# Drug Gene-Set Analysis Identifies Established and Emerging Therapeutic Mechanisms

**DOI:** 10.1101/2022.09.06.22279660

**Authors:** Nathaniel Y. Bell, Emil Uffelmann, Eva van Walree, Marijn Schipper, Karl Heilbron, Christiaan de Leeuw, Danielle Posthuma

**Affiliations:** Department of Complex Trait Genetics, Center for Neurogenomics and Cognitive Research, Amsterdam Neuroscience, Vrije Universiteit Amsterdam, Amsterdam, The Netherlands; Department of Psychiatry, Amsterdam UMC, The Netherlands; Department of Child and Adolescent Psychiatry and Pediatric Psychology, Section Complex Trait Genetics, Amsterdam Neuroscience, Vrije Universiteit Medical Center, Amsterdam, The Netherlands; Emma Center for Personalized Medicine, Amsterdam University Medical Center, Amsterdam, the Netherlands; Department of Human Genetics, Amsterdam Reproduction & Development, Amsterdam University Medical Center, Amsterdam, the Netherlands; Stanley Center for Psychiatric Research, Broad Institute of MIT and Harvard, Cambridge, MA, USA; Analytic and Translational Genetics Unit, Department of Medicine, Massachusetts General Hospital, Boston, MA, USA; Department of Psychiatry and Psychotherapy, Charité – Universitätsmedizin Berlin, Berlin, Germany; German Center for Mental Health (DZPG), partner site Berlin/Potsdam, Berlin, Germany; Bayer AG, Research & Development, Pharmaceuticals, Berlin, Germany

**Keywords:** Genome-wide association study, drug repurposing, drug target prioritization, gene-set analysis, psychiatric genetics

## Abstract

Developing novel disease therapies is challenging, especially for central nervous system (CNS) disorders, which have a clinical approval rate of 6.2%. Genetic evidence is associated with higher success rates in drug development, but systematically translating genome-wide association study (GWAS) signals into actionable therapeutic hypotheses remains difficult. Here, we present DRUGSETS, a framework that tests whether drug (*n* = 8,136) and mechanism-of-action (MoA; *n* = 384) gene sets are enriched for GWAS associations. We applied DRUGSETS to five CNS and five non-CNS phenotypes using competitive gene-set analysis with both the standard MAGMA gene-level statistic and Polygenic Priority Scores (PoPS). Both implementations were enriched for approved treatments, and drug gene set significance was associated with further progression in clinical trials. Across all ten phenotypes, we identified 69 MoA and 589 drug gene set-associations that were study-wide significant, finding both established and novel pharmacological targets. Non-CNS traits were enriched for immune, hemostatic and metabolic mechanisms. Psychiatric disorders converged on mechanisms regulating neuronal excitation/inhibition, and Alzheimer’s disease was enriched for immune-related mechanisms and amyloid aggregation. DRUGSETS identifies shared and disease-specific therapeutic biology, including mechanisms not targeted by current treatments. DRUGSETS is available as an open-source tool and is being integrated into FUMA.

## Supplemental Tables for "Drug Gene-Set Analysis Identifies Established and Emerging Therapeutic Mechanisms" (part 1 of 3)

### Sheet: Index
Table of Contents
Table S1 - Curation of ChEMBL mechanism-of-action terms into broad mechanism groups
Table S2 - Gene sets excluded with mean percentile ranks ranks different than expected
Table S3 - Enrichment of approved drugs and mechanisms among gene set analysis results
Table S4 - Mechanism-of-action gene-set analysis results
Table S5 - Drug gene-set analysis results
Table S6 - ATC3 enrichment results

### Sheet: Table S1
Supplementary Table 1 | Curation of ChEMBL mechanism-of-action terms into broad mechanism groups. Each row gives one ChEMBL mechanism-of-action term and the broader MoA group that it was manually assigned to, together with the target gene symbol(s) and their family annotations. Columns: MoA Broad Group = the curated group; MoA original ChEMBL group = the source term; Symbol = HGNC gene symbol; HGNC Terms = HGNC gene family memberships; Uniprot Family = UniProt protein family; GTP Family = IUPHAR/BPS Guide to Pharmacology family; Level 1 Protein Classification = top-level ChEMBL protein class. Empty cells indicate that no annotation was available in the source database.
MoA Broad Group	MoA original chembl group	Symbol	HGNC Terms	Uniprot Family	GTP Family	Level 1 Protein Classification
1-phosphatidylinositol 3-phosphate 5-kinase	1-phosphatidylinositol 3-phosphate 5-kinase	PIKFYVE	DEP domain containing|Phosphoinositide kinase, FYVE-type zinc finger containing family|Zinc fingers FYVE-type		1-phosphatidylinositol-3-phosphate 5-kinase family	enzyme
11-beta-hydroxysteroid dehydrogenase	11-beta-hydroxysteroid dehydrogenase	HSD11B1|HSD11B2	Short chain dehydrogenase/reductase superfamily	Short-chain dehydrogenases/reductases (SDR) family	Oxidoreductases	enzyme
11-beta-hydroxysteroid dehydrogenase	11-beta-hydroxysteroid dehydrogenase 1	HSD11B1	Short chain dehydrogenase/reductase superfamily	Short-chain dehydrogenases/reductases (SDR) family	Oxidoreductases	enzyme
Proteasome	20S proteasome	PSMA1|PSMA2|PSMA3|PSMA4|PSMA5|PSMA6|PSMA7|PSMA8|PSMB1|PSMB10|PSMB11|PSMB2|PSMB3|PSMB4|PSMB5|PSMB6|PSMB7|PSMB8|PSMB9	Proteasome	Peptidase T1A family|Peptidase T1B family	T1: Proteasome	enzyme; unclassified
Proteasome	26S proteasome	ADRM1|PSMA1|PSMA2|PSMA3|PSMA4|PSMA5|PSMA6|PSMA7|PSMA8|PSMB1|PSMB10|PSMB11|PSMB2|PSMB3|PSMB4|PSMB5|PSMB6|PSMB7|PSMB8|PSMB9|PSMC1|PSMC2|PSMC3|PSMC4|PSMC5|PSMC6|PSMD1|PSMD11|PSMD12|PSMD13|PSMD14|PSMD2|PSMD3|PSMD4|PSMD6|PSMD7|PSMD8|SEM1	AAA ATPases|Armadillo like helical domain containing|JAMM/MPN+ metallopeptidase family|Proteasome|Transcription and export complex 2	AAA ATPase family|ADRM1 family|DSS1/SEM1 family|Peptidase M67A family|Peptidase M67A family, PSMD14 subfamily|Peptidase T1A family|Peptidase T1B family|Proteasome subunit p55 family|Proteasome subunit S1 family|Proteasome subunit S10 family|Proteasome subunit S11 family|Proteasome subunit S14 family|Proteasome subunit S2 family|Proteasome subunit S3 family|Proteasome subunit S5A family|Proteasome subunit S9 family	M67: PSMD14 peptidase|T1: Proteasome	cytosolic other; enzyme; unclassified
80S Ribosome	80S Ribosome	RPL10|RPL10A|RPL11|RPL12|RPL13|RPL13A|RPL14|RPL15|RPL17|RPL18|RPL18A|RPL19|RPL21|RPL22|RPL23|RPL23A|RPL24|RPL26|RPL27|RPL27A|RPL28|RPL29|RPL3|RPL30|RPL31|RPL32|RPL34|RPL35|RPL35A|RPL36|RPL36A|RPL37|RPL37A|RPL38|RPL39|RPL4|RPL41|RPL5|RPL6|RPL7|RPL7A|RPL8|RPL9|RPLP0|RPLP1|RPS10|RPS11|RPS12|RPS13|RPS14|RPS15|RPS15A|RPS16|RPS17|RPS18|RPS19|RPS2|RPS20|RPS21|RPS23|RPS24|RPS25|RPS26|RPS27|RPS27A|RPS28|RPS29|RPS3|RPS3A|RPS4X|RPS4Y1|RPS5|RPS6|RPS7|RPS8|RPS9|RPSA	DNA-(apurinic or apyrimidinic site) lyases|L ribosomal proteins|MicroRNA protein coding host genes|Minor histocompatibility antigens|Protein phosphatase 1 regulatory subunits|S ribosomal proteins|Small nucleolar RNA protein coding host genes|Ubiquitins	Eukaryotic ribosomal protein eL13 family|Eukaryotic ribosomal protein eL14 family|Eukaryotic ribosomal protein eL15 family|Eukaryotic ribosomal protein eL18 family|Eukaryotic ribosomal protein eL19 family|Eukaryotic ribosomal protein eL20 family|Eukaryotic ribosomal protein eL21 family|Eukaryotic ribosomal protein eL22 family|Eukaryotic ribosomal protein eL24 family|Eukaryotic ribosomal protein eL27 family|Eukaryotic ribosomal protein eL28 family|Eukaryotic ribosomal protein eL29 family|Eukaryotic ribosomal protein eL30 family|Eukaryotic ribosomal protein eL31 family|Eukaryotic ribosomal protein eL32 family|Eukaryotic ribosomal protein eL33 family|Eukaryotic ribosomal protein eL34 family|Eukaryotic ribosomal protein eL36 family|Eukaryotic ribosomal protein eL37 family|Eukaryotic ribosomal protein eL38 family|Eukaryotic ribosomal protein eL39 family|Eukaryotic ribosomal protein eL42 family|Eukaryotic ribosomal protein eL43 family|Eukaryotic ribosomal protein eL6 family|Eukaryotic ribosomal protein eL8 family|Eukaryotic ribosomal protein eS1 family|Eukaryotic ribosomal protein eS10 family|Eukaryotic ribosomal protein eS12 family|Eukaryotic ribosomal protein eS17 family|Eukaryotic ribosomal protein eS19 family|Eukaryotic ribosomal protein eS21 family|Eukaryotic ribosomal protein eS24 family|Eukaryotic ribosomal protein eS25 family|Eukaryotic ribosomal protein eS26 family|Eukaryotic ribosomal protein eS27 family|Eukaryotic ribosomal protein eS28 family|Eukaryotic ribosomal protein eS32 family|Eukaryotic ribosomal protein eS4 family|Eukaryotic ribosomal protein eS6 family|Eukaryotic ribosomal protein eS7 family|Eukaryotic ribosomal protein eS8 family|Eukaryotic ribosomal protein P1/P2 family|Ubiquitin family; Eukaryotic ribosomal protein eS31 family|Universal ribosomal protein uL1 family|Universal ribosomal protein uL10 family|Universal ribosomal protein uL11 family|Universal ribosomal protein uL13 family|Universal ribosomal protein uL14 family|Universal ribosomal protein uL15 family|Universal ribosomal protein uL16 family|Universal ribosomal protein uL18 family|Universal ribosomal protein uL2 family|Universal ribosomal protein uL22 family|Universal ribosomal protein uL23 family|Universal ribosomal protein uL24 family|Universal ribosomal protein uL29 family|Universal ribosomal protein uL3 family|Universal ribosomal protein uL30 family|Universal ribosomal protein uL4 family|Universal ribosomal protein uL5 family|Universal ribosomal protein uL6 family|Universal ribosomal protein uS10 family|Universal ribosomal protein uS11 family|Universal ribosomal protein uS12 family|Universal ribosomal protein uS13 family|Universal ribosomal protein uS14 family|Universal ribosomal protein uS15 family|Universal ribosomal protein uS17 family|Universal ribosomal protein uS19 family|Universal ribosomal protein uS2 family|Universal ribosomal protein uS3 family|Universal ribosomal protein uS4 family|Universal ribosomal protein uS5 family|Universal ribosomal protein uS7 family|Universal ribosomal protein uS8 family|Universal ribosomal protein uS9 family	Complement peptide receptors	cytosolic other; unclassified
ABL kinase	Bcr/Abl fusion protein	ABL1|BCR	Abl family tyrosine kinases|Atypical protein kinase families|BCR kinase family|C2 domain containing|Dbl family Rho GEFs|My-T-BRC complex|Pleckstrin homology domain containing|SH2 domain containing	Protein kinase superfamily, Tyr protein kinase family, ABL subfamily	Abl family|BCR family	cytosolic other; enzyme
ABL kinase	Tyrosine-protein kinase ABL	ABL1	Abl family tyrosine kinases|SH2 domain containing	Protein kinase superfamily, Tyr protein kinase family, ABL subfamily	Abl family	enzyme
Acyl-CoA metabolism	Acetyl-CoA carboxylase	ACACA|ACACB	Acetyl-CoA carboxylase family|ATP-grasp fold containing		Carboxylases	enzyme
Acyl-CoA metabolism	Acyl coenzyme A:cholesterol acyltransferase 1	SOAT1	Membrane bound O-acyltransferase family	Membrane-bound acyltransferase family, Sterol o-acyltransferase subfamily		enzyme
Acyl-CoA metabolism	Acyl coenzyme A:cholesterol acyltransferase 2	SOAT2	Membrane bound O-acyltransferase family	Membrane-bound acyltransferase family, Sterol o-acyltransferase subfamily		enzyme
Acyl-CoA metabolism	ATP-citrate synthase	ACLY		Succinate/malate CoA ligase beta subunit family; Succinate/malate CoA ligase alpha subunit family	Citrate metabolism	enzyme
Acyl-CoA metabolism	Carnitine O-palmitoyltransferase 1, muscle isoform	CPT1B	Carnitine palmitoyltransferases	Carnitine/choline acetyltransferase family	Carnitine palmitoyltransferases	transporter
Acyl-CoA metabolism	Carnitine palmitoyltransferase 2	CPT2	Carnitine palmitoyltransferases	Carnitine/choline acetyltransferase family	Carnitine palmitoyltransferases	enzyme
Acyl-CoA metabolism	Diacylglycerol O-acyltransferase 1	DGAT1	Membrane bound O-acyltransferase family|MicroRNA protein coding host genes	Membrane-bound acyltransferase family, Sterol o-acyltransferase subfamily	Acyltransferases	enzyme
ADAM / ADAMTS metalloproteinase	A disintegrin and metalloproteinase with thrombospondin motifs 13	ADAMTS13	ADAM metallopeptidases with thrombospondin type 1 motif		M12: Astacin/Adamalysin	enzyme
ADAM / ADAMTS metalloproteinase	ADAM17	ADAM17	ADAM metallopeptidase domain containing|CD molecules		M12: Astacin/Adamalysin	enzyme
ADAM / ADAMTS metalloproteinase	ADAMTS5	ADAMTS5	ADAM metallopeptidases with thrombospondin type 1 motif		M12: Astacin/Adamalysin	enzyme
Adenosine deaminase	Adenosine deaminase	ADA	Adenosine deaminase family	Metallo-dependent hydrolases superfamily, Adenosine and AMP deaminases family	Adenosine turnover	enzyme
Adenosine receptor	Adenosine A1 receptor	ADORA1	Adenosine receptors	G protein-coupled receptor 1 family	Adenosine receptors	membrane receptor
Adenosine receptor	Adenosine A2 receptor	ADORA2A|ADORA2B	Adenosine receptors	G protein-coupled receptor 1 family	Adenosine receptors	membrane receptor
Adenosine receptor	Adenosine A2a receptor	ADORA2A	Adenosine receptors	G protein-coupled receptor 1 family	Adenosine receptors	membrane receptor
Adenosine receptor	Adenosine A2b receptor	ADORA2B	Adenosine receptors	G protein-coupled receptor 1 family	Adenosine receptors	membrane receptor
Adenosine receptor	Adenosine A3 receptor	ADORA3	Adenosine receptors|V-set domain containing	G protein-coupled receptor 1 family	Adenosine receptors	membrane receptor
Adenosine receptor	Adenosine receptor	ADORA1|ADORA2A|ADORA2B|ADORA3	Adenosine receptors|V-set domain containing	G protein-coupled receptor 1 family	Adenosine receptors	membrane receptor
Adrenergic receptor	Adrenergic receptor	ADRA1A|ADRA1B|ADRA1D|ADRA2A|ADRA2B|ADRA2C|ADRB1|ADRB2|ADRB3	Adrenoceptors	G protein-coupled receptor 1 family, Adrenergic receptor subfamily, ADRA1A sub-subfamily|G protein-coupled receptor 1 family, Adrenergic receptor subfamily, ADRA1B sub-subfamily|G protein-coupled receptor 1 family, Adrenergic receptor subfamily, ADRA1D sub-subfamily|G protein-coupled receptor 1 family, Adrenergic receptor subfamily, ADRA2A sub-subfamily|G protein-coupled receptor 1 family, Adrenergic receptor subfamily, ADRA2B sub-subfamily|G protein-coupled receptor 1 family, Adrenergic receptor subfamily, ADRA2C sub-subfamily|G protein-coupled receptor 1 family, Adrenergic receptor subfamily, ADRB1 sub-subfamily|G protein-coupled receptor 1 family, Adrenergic receptor subfamily, ADRB2 sub-subfamily|G protein-coupled receptor 1 family, Adrenergic receptor subfamily, ADRB3 sub-subfamily	Adrenoceptors	membrane receptor
Adrenergic receptor	Adrenergic receptor alpha	ADRA1A|ADRA1B|ADRA1D|ADRA2A|ADRA2B|ADRA2C	Adrenoceptors	G protein-coupled receptor 1 family, Adrenergic receptor subfamily, ADRA1A sub-subfamily|G protein-coupled receptor 1 family, Adrenergic receptor subfamily, ADRA1B sub-subfamily|G protein-coupled receptor 1 family, Adrenergic receptor subfamily, ADRA1D sub-subfamily|G protein-coupled receptor 1 family, Adrenergic receptor subfamily, ADRA2A sub-subfamily|G protein-coupled receptor 1 family, Adrenergic receptor subfamily, ADRA2B sub-subfamily|G protein-coupled receptor 1 family, Adrenergic receptor subfamily, ADRA2C sub-subfamily	Adrenoceptors	membrane receptor
Adrenergic receptor	Adrenergic receptor alpha-1	ADRA1A|ADRA1B|ADRA1D	Adrenoceptors	G protein-coupled receptor 1 family, Adrenergic receptor subfamily, ADRA1A sub-subfamily|G protein-coupled receptor 1 family, Adrenergic receptor subfamily, ADRA1B sub-subfamily|G protein-coupled receptor 1 family, Adrenergic receptor subfamily, ADRA1D sub-subfamily	Adrenoceptors	membrane receptor
Adrenergic receptor	Adrenergic receptor alpha-2	ADRA2A|ADRA2B|ADRA2C	Adrenoceptors	G protein-coupled receptor 1 family, Adrenergic receptor subfamily, ADRA2A sub-subfamily|G protein-coupled receptor 1 family, Adrenergic receptor subfamily, ADRA2B sub-subfamily|G protein-coupled receptor 1 family, Adrenergic receptor subfamily, ADRA2C sub-subfamily	Adrenoceptors	membrane receptor
Adrenergic receptor	Adrenergic receptor beta	ADRB1|ADRB2|ADRB3	Adrenoceptors	G protein-coupled receptor 1 family, Adrenergic receptor subfamily, ADRB1 sub-subfamily|G protein-coupled receptor 1 family, Adrenergic receptor subfamily, ADRB2 sub-subfamily|G protein-coupled receptor 1 family, Adrenergic receptor subfamily, ADRB3 sub-subfamily	Adrenoceptors	membrane receptor
Adrenergic receptor	Alpha-1a adrenergic receptor	ADRA1A	Adrenoceptors	G protein-coupled receptor 1 family, Adrenergic receptor subfamily, ADRA1A sub-subfamily	Adrenoceptors	membrane receptor
Adrenergic receptor	Alpha-1d adrenergic receptor	ADRA1D	Adrenoceptors	G protein-coupled receptor 1 family, Adrenergic receptor subfamily, ADRA1D sub-subfamily	Adrenoceptors	membrane receptor
Adrenergic receptor	Alpha-2c adrenergic receptor	ADRA2C	Adrenoceptors	G protein-coupled receptor 1 family, Adrenergic receptor subfamily, ADRA2C sub-subfamily	Adrenoceptors	membrane receptor
Adrenergic receptor	Beta-1 adrenergic receptor	ADRB1	Adrenoceptors	G protein-coupled receptor 1 family, Adrenergic receptor subfamily, ADRB1 sub-subfamily	Adrenoceptors	membrane receptor
Adrenergic receptor	Beta-2 adrenergic receptor	ADRB2	Adrenoceptors	G protein-coupled receptor 1 family, Adrenergic receptor subfamily, ADRB2 sub-subfamily	Adrenoceptors	membrane receptor
Adrenergic receptor	Beta-3 adrenergic receptor	ADRB3	Adrenoceptors	G protein-coupled receptor 1 family, Adrenergic receptor subfamily, ADRB3 sub-subfamily	Adrenoceptors	membrane receptor
Alcohol / aldehyde metabolism	Alcohol dehydrogenase	ADH1A|ADH1B|ADH1C|ADH4|ADH5|ADH6|ADH7	Alcohol dehydrogenases	Zinc-containing alcohol dehydrogenase family|Zinc-containing alcohol dehydrogenase family, Class-II subfamily|Zinc-containing alcohol dehydrogenase family, Class-III subfamily|Zinc-containing alcohol dehydrogenase family, Class-IV subfamily|Zinc-containing alcohol dehydrogenase family, Class-V subfamily		enzyme
Alcohol / aldehyde metabolism	Alcohol dehydrogenase class I	ADH1A|ADH1B|ADH1C	Alcohol dehydrogenases	Zinc-containing alcohol dehydrogenase family		enzyme
Alcohol / aldehyde metabolism	Alcohol dehydrogenase class III	ADH5	Alcohol dehydrogenases	Zinc-containing alcohol dehydrogenase family, Class-III subfamily		enzyme
Alcohol / aldehyde metabolism	Aldehyde dehydrogenase	ALDH2	Aldehyde dehydrogenases|MicroRNA protein coding host genes	Aldehyde dehydrogenase family	Oxidoreductases	enzyme
Aldose reductase	Aldose reductase	AKR1B1	Aldo-keto reductases	Aldo/keto reductase family	Oxidoreductases	enzyme
ALK / LTK kinase	ALK tyrosine kinase receptor	ALK	ALK and LTK receptor tyrosine kinase family|CD molecules	Protein kinase superfamily, Tyr protein kinase family, Insulin receptor subfamily	Type XIX RTKs: Leukocyte tyrosine kinase (LTK) receptor family	enzyme
ALK / LTK kinase	EML4-ALK	ALK|EML4	ALK and LTK receptor tyrosine kinase family|CD molecules|EMAP like|WD repeat domain containing	Protein kinase superfamily, Tyr protein kinase family, Insulin receptor subfamily|WD repeat EMAP family	Type XIX RTKs: Leukocyte tyrosine kinase (LTK) receptor family	enzyme; unclassified
ALK / LTK kinase	NPM/ALK (Nucleophosmin/ALK tyrosine kinase receptor)	ALK|NPM1	ALK and LTK receptor tyrosine kinase family|CD molecules	Nucleoplasmin family|Protein kinase superfamily, Tyr protein kinase family, Insulin receptor subfamily	Type XIX RTKs: Leukocyte tyrosine kinase (LTK) receptor family	enzyme; nuclear other
Alpha-2-macroglobulin	Alpha-2-macroglobulin	A2M	Alpha-2-macroglobulin family	Protease inhibitor I39 (alpha-2-macroglobulin) family		unclassified
Alpha-fetoprotein	Alpha-fetoprotein	AFP	Albuminoid family	ALB/AFP/VDB family		secreted
Amino acid metabolism	4-hydroxyphenylpyruvate dioxygenase	HPD	Glyoxalase domain containing|Oxygenases	4HPPD family	Oxidoreductases	enzyme
Amino acid metabolism	Carbamoyl-phosphate synthase [ammonia], mitochondrial	CPS1	ATP-grasp fold containing|Glutamine amidotransferase class 1 domain containing			enzyme
Amino acid metabolism	Glutaminase kidney isoform, mitochondrial	GLS	Ankyrin repeat domain containing	Glutaminase family	Glutaminases	enzyme
Amino acid metabolism	Indoleamine 2,3-dioxygenase	IDO1	Indoleamine 2,3-dioxygenase family	Indoleamine 2,3-dioxygenase family	Dioxygenases	enzyme
Amino acid metabolism	Ornithine decarboxylase	ODC1	Decarboxylases|Small nucleolar RNA protein coding host genes	Orn/Lys/Arg decarboxylase class-II family	Decarboxylases	enzyme
Amino acid metabolism	Phenylalanine-4-hydroxylase	PAH	Aromatic amino acid hydroxylase family	Biopterin-dependent aromatic amino acid hydroxylase family	Amino acid hydroxylases|Catecholamine turnover	enzyme
Aminopeptidase	Aminopeptidase	ANPEP|AOPEP|DNPEP|ENPEP|ERAP1|ERAP2|LAP3|LNPEP|LVRN|METAP1|METAP1D|METAP2|NPEPL1|NPEPPS|RNPEP|RNPEPL1|XPNPEP1|XPNPEP2|XPNPEP3	Aminopeptidases|CD molecules|M1 metallopeptidases|M24 metallopeptidase family|MicroRNA protein coding host genes|Minor histocompatibility antigens	Peptidase M1 family|Peptidase M17 family|Peptidase M18 family|Peptidase M24A family, Methionine aminopeptidase eukaryotic type 2 subfamily|Peptidase M24A family, Methionine aminopeptidase type 1 subfamily|Peptidase M24B family	M1: Aminopeptidase N|M17: Leucyl aminopeptidase|M18: Aminopeptidase I|M24: Methionyl aminopeptidase	enzyme
Aminopeptidase	Aminopeptidase A	ENPEP	Aminopeptidases|CD molecules|M1 metallopeptidases	Peptidase M1 family	M1: Aminopeptidase N	enzyme
Aminopeptidase	Methionine aminopeptidase 2	METAP2	Aminopeptidases|M24 metallopeptidase family	Peptidase M24A family, Methionine aminopeptidase eukaryotic type 2 subfamily	M24: Methionyl aminopeptidase	enzyme
AMP-activated protein kinase (AMPK)	AMP-activated protein kinase, AMPK	PRKAA1|PRKAA2|PRKAB1|PRKAB2|PRKAG1|PRKAG2|PRKAG3	Protein kinase AMP-activated catalytic subunit alpha family|Protein kinase AMP-activated non-catalytic subunit beta family|Protein kinase AMP-activated non-catalytic subunit gamma family	5'-AMP-activated protein kinase beta subunit family|5'-AMP-activated protein kinase gamma subunit family|Protein kinase superfamily, CAMK Ser/Thr protein kinase family, SNF1 subfamily	AMPK subfamily	enzyme
AMPA glutamate receptor	Glutamate receptor ionotropic AMPA	GRIA1|GRIA2|GRIA3|GRIA4	Glutamate ionotropic receptor AMPA type subunits	Glutamate-gated ion channel (TC 1.A.10.1) family, GRIA1 subfamily|Glutamate-gated ion channel (TC 1.A.10.1) family, GRIA2 subfamily|Glutamate-gated ion channel (TC 1.A.10.1) family, GRIA3 subfamily|Glutamate-gated ion channel (TC 1.A.10.1) family, GRIA4 subfamily	Ionotropic glutamate receptors	ion channel
AMPA glutamate receptor	Glutamate receptor ionotropic, AMPA 1	GRIA1	Glutamate ionotropic receptor AMPA type subunits	Glutamate-gated ion channel (TC 1.A.10.1) family, GRIA1 subfamily	Ionotropic glutamate receptors	ion channel
AMPA glutamate receptor	Glutamate receptor ionotropic, AMPA 2	GRIA2	Glutamate ionotropic receptor AMPA type subunits	Glutamate-gated ion channel (TC 1.A.10.1) family, GRIA2 subfamily	Ionotropic glutamate receptors	ion channel
Amyloid / protein-aggregation	Alpha-synuclein	SNCA	Synuclein family	Synuclein family	Synuclein proteins	unclassified
Amyloid / protein-aggregation	Amyloid-beta A4 protein	APP	Receptor ligands	APP family		membrane receptor
Amyloid / protein-aggregation	Beta-secretase 1	BACE1	Peptidase family A1	Peptidase A1 family	A1: Pepsin	enzyme
Amyloid / protein-aggregation	Gamma-secretase	APH1A|APH1B|NCSTN|PSEN1|PSEN2|PSENEN	Gamma-secretase complex subunits|Presenilin family	APH-1 family|Nicastrin family|PEN-2 family|Peptidase A22A family	A22: Presenilin	enzyme; ion channel
Amyloid / protein-aggregation	Microtubule-associated protein tau	MAPT	Protein phosphatase 1 regulatory subunits			cytosolic other
Amyloid / protein-aggregation	Serum amyloid P-component	APCS	Pattern recognition pentraxins|Short pentraxins	Pentraxin family	Serum pentraxins	secreted
Amyloid / protein-aggregation	Transthyretin	TTR	Gla domain containing	Transthyretin family	Transthyretin	secreted
Angiopoietin-related protein 3	Angiopoietin-related protein 3	ANGPTL3	Angiopoietin like family|Fibrinogen C domain containing|Receptor ligands			unclassified
Angiopoietin-Tie signaling	Angiopoietin-1	ANGPT1	Angiopoietins|Fibrinogen C domain containing|Receptor ligands		Type XII RTKs: TIE family of angiopoietin receptors	secreted
Angiopoietin-Tie signaling	Angiopoietin-2	ANGPT2	Angiopoietins|Fibrinogen C domain containing|Receptor ligands			unclassified
Angiopoietin-Tie signaling	Tyrosine-protein kinase receptor Tie-1	TIE1	Fibronectin type III domain containing|Immunoglobulin like domain containing|Tyrosine kinase with immunoglobulin like and EGF like domains family	Protein kinase superfamily, Tyr protein kinase family, Tie subfamily	Type XII RTKs: TIE family of angiopoietin receptors	enzyme
Angiopoietin-Tie signaling	Tyrosine-protein kinase TIE-2	TEK	CD molecules|Fibronectin type III domain containing|Immunoglobulin like domain containing|Tyrosine kinase with immunoglobulin like and EGF like domains family	Protein kinase superfamily, Tyr protein kinase family, Tie subfamily	Type XII RTKs: TIE family of angiopoietin receptors	enzyme
Apelin receptor	Apelin receptor	APLNR	Apelin receptor	G protein-coupled receptor 1 family	Apelin receptor	membrane receptor
Aryl hydrocarbon receptor	Aryl hydrocarbon receptor	AHR	Basic helix-loop-helix proteins|PAS domain containing		Basic helix-loop-helix (BHLH) TFs	transcription factor
ATP-binding cassette transporter	ATP-binding cassette sub-family A member 1	ABCA1	ATP binding cassette subfamily A|ATPase phospholipid transporting	ABC transporter superfamily, ABCA family	ABCA subfamily	transporter
ATP-binding cassette transporter	Multidrug resistance-associated protein 1	ABCC1	ATP binding cassette subfamily C|Blood group antigens	ABC transporter superfamily, ABCC family, Conjugate transporter (TC 3.A.1.208) subfamily	ABCC subfamily	transporter
ATP-binding cassette transporter	P-glycoprotein 1	ABCB1	ATP binding cassette subfamily B|ATPase phospholipid transporting|CD molecules	ABC transporter superfamily, ABCB family, Multidrug resistance exporter (TC 3.A.1.201) subfamily	ABCB subfamily	transporter
ATP-sensitive potassium channel (K-ATP)	Potassium channel, inwardly rectifying, subfamily J, member 11	KCNJ11	Potassium inwardly rectifying channel subfamily J	Inward rectifier-type potassium channel (TC 1.A.2.1) family, KCNJ11 subfamily	Inwardly rectifying potassium channels (K<sub>IR</sub>)	ion channel
ATP-sensitive potassium channel (K-ATP)	Potassium channel, inwardly rectifying, subfamily J, member 8	KCNJ8	Potassium inwardly rectifying channel subfamily J	Inward rectifier-type potassium channel (TC 1.A.2.1) family, KCNJ8 subfamily	Inwardly rectifying potassium channels (K<sub>IR</sub>)	ion channel
ATP-sensitive potassium channel (K-ATP)	Sulfonylurea receptor 1, Kir6.2	ABCC8|KCNJ11	ATP binding cassette subfamily C|Potassium inwardly rectifying channel subfamily J	ABC transporter superfamily, ABCC family, Conjugate transporter (TC 3.A.1.208) subfamily|Inward rectifier-type potassium channel (TC 1.A.2.1) family, KCNJ11 subfamily	ABCC subfamily|Inwardly rectifying potassium channels (K<sub>IR</sub>)	ion channel; transporter
ATP-sensitive potassium channel (K-ATP)	Sulfonylurea receptor 2, Kir6.2	ABCC9|KCNJ11	ATP binding cassette subfamily C|Potassium inwardly rectifying channel subfamily J	ABC transporter superfamily, ABCC family, Conjugate transporter (TC 3.A.1.208) subfamily|Inward rectifier-type potassium channel (TC 1.A.2.1) family, KCNJ11 subfamily	ABCC subfamily|Inwardly rectifying potassium channels (K<sub>IR</sub>)	ion channel; transporter
ATP-sensitive potassium channel (K-ATP)	Sulfonylurea receptors; K-ATP channels	ABCC8|ABCC9|KCNJ11|KCNJ8	ATP binding cassette subfamily C|Potassium inwardly rectifying channel subfamily J	ABC transporter superfamily, ABCC family, Conjugate transporter (TC 3.A.1.208) subfamily|Inward rectifier-type potassium channel (TC 1.A.2.1) family, KCNJ11 subfamily|Inward rectifier-type potassium channel (TC 1.A.2.1) family, KCNJ8 subfamily	ABCC subfamily|Inwardly rectifying potassium channels (K<sub>IR</sub>)	ion channel; transporter
Axon guidance / neurite outgrowth	Myelin-associated glycoprotein	MAG	C2-set domain containing|I-set domain containing|Sialic acid binding Ig like lectins	Immunoglobulin superfamily, SIGLEC (sialic acid binding Ig-like lectin) family		adhesion
Axon guidance / neurite outgrowth	Neuropilin-1	NRP1	CD molecules|Neuropilin family	Neuropilin family	Neuropilins and Plexins	membrane receptor
Axon guidance / neurite outgrowth	Reticulon-4	RTN4	Reticulons		Reticulons and associated proteins	unclassified
Axon guidance / neurite outgrowth	Semaphorin-4D	SEMA4D	CD molecules|Immunoglobulin like domain containing|Semaphorins	Semaphorin family	CD molecules	unclassified
B-cell lymphoma/leukemia 11A	B-cell lymphoma/leukemia 11A	BCL11A	BAF complex subunits|Zinc fingers C2H2-type			unclassified
B-cell signalling	B-cell antigen receptor complex-associated protein beta chain	CD79B	CD molecules|CD79 molecule family|V-set domain containing		CD molecules	unclassified
B-cell signalling	B-cell receptor CD22	CD22	C2-set domain containing|CD molecules|MicroRNA protein coding host genes|Sialic acid binding Ig like lectins	Immunoglobulin superfamily, SIGLEC (sialic acid binding Ig-like lectin) family	CD molecules|Other immune checkpoint proteins|SIGLECs (conserved)	adhesion
B-cell signalling	B-lymphocyte antigen CD19	CD19	CD molecules|Immunoglobulin like domain containing|Minor histocompatibility antigens		CD molecules	surface antigen
B-cell signalling	B-lymphocyte antigen CD20	MS4A1	CD molecules|Membrane spanning 4-domains	MS4A family	CD molecules	ion channel
B-cell signalling	CD22	CD22	C2-set domain containing|CD molecules|MicroRNA protein coding host genes|Sialic acid binding Ig like lectins	Immunoglobulin superfamily, SIGLEC (sialic acid binding Ig-like lectin) family	CD molecules|Other immune checkpoint proteins|SIGLECs (conserved)	adhesion
Bcl-2 apoptosis family	Apoptosis regulator Bcl-2	BCL2	BCL2 family|Protein phosphatase 1 regulatory subunits	Bcl-2 family	B-cell lymphoma 2 (Bcl-2) protein family	ion channel
Bcl-2 apoptosis family	Apoptosis regulator Bcl-W	BCL2L2	BCL2 family|Protein phosphatase 1 regulatory subunits	Bcl-2 family	B-cell lymphoma 2 (Bcl-2) protein family	cytosolic other
Bcl-2 apoptosis family	Apoptosis regulator Bcl-X	BCL2L1	BCL2 family|Protein phosphatase 1 regulatory subunits	Bcl-2 family	B-cell lymphoma 2 (Bcl-2) protein family	ion channel
Bcl-2 apoptosis family	Bcl-2-like protein 10	BCL2L10	BCL2 family	Bcl-2 family		unclassified
Bcl-2 apoptosis family	Bcl-2-related protein A1	BCL2A1	BCL2 family|Minor histocompatibility antigens	Bcl-2 family		unclassified
Bcl-2 apoptosis family	Induced myeloid leukemia cell differentiation protein Mcl-1	MCL1	BCL2 family	Bcl-2 family	B-cell lymphoma 2 (Bcl-2) protein family	cytosolic other
BCR / immune-receptor kinase (TEC / SYK)	TEC family kinase	BMX|BTK|ITK|TEC|TXK	Pleckstrin homology domain containing|SH2 domain containing|Tec family tyrosine kinases	Protein kinase superfamily, Tyr protein kinase family, TEC subfamily	Tec family	enzyme
BCR / immune-receptor kinase (TEC / SYK)	Tyrosine-protein kinase BTK	BTK	Pleckstrin homology domain containing|SH2 domain containing|Tec family tyrosine kinases	Protein kinase superfamily, Tyr protein kinase family, TEC subfamily	Tec family	enzyme
BCR / immune-receptor kinase (TEC / SYK)	Tyrosine-protein kinase ITK/TSK	ITK	Pleckstrin homology domain containing|SH2 domain containing|Tec family tyrosine kinases	Protein kinase superfamily, Tyr protein kinase family, TEC subfamily	Tec family	enzyme
BCR / immune-receptor kinase (TEC / SYK)	Tyrosine-protein kinase SYK	SYK	SH2 domain containing|Syk family tyrosine kinases	Protein kinase superfamily, Tyr protein kinase family, SYK/ZAP-70 subfamily	Syk family	enzyme
Betaine-homocysteine S-methyltransferase	Betaine-homocysteine S-methyltransferase	BHMT|BHMT2	Homocysteine domain containing methyltransferases|Small molecule methyltransferases			enzyme
Blood group Rh(D) polypeptide	Blood group Rh(D) polypeptide	RHD	Blood group antigens|CD molecules|Solute carrier family 42	Ammonium transporter (TC 2.A.49) family, Rh subfamily		unclassified
Calcitonin / CGRP / amylin (CALC-RAMP)	ADM	ADM	Neuropeptides	Adrenomedullin family	Calcitonin receptors|Class A Orphans with emerging pharmacology	secreted
Calcitonin / CGRP / amylin (CALC-RAMP)	Amylin receptor AMY1, CALCR/RAMP1	CALCR|RAMP1	Calcitonin receptors|MicroRNA protein coding host genes|Receptor (G protein-coupled) activity modifying proteins	G protein-coupled receptor 2 family|RAMP family	Calcitonin receptors	membrane other; membrane receptor
Calcitonin / CGRP / amylin (CALC-RAMP)	Amylin receptor AMY2; CALCR/RAMP2	CALCR|RAMP2	Calcitonin receptors|MicroRNA protein coding host genes|Receptor (G protein-coupled) activity modifying proteins	G protein-coupled receptor 2 family|RAMP family	Calcitonin receptors	membrane other; membrane receptor
Calcitonin / CGRP / amylin (CALC-RAMP)	Amylin receptor AMY3; CALCR/RAMP3	CALCR|RAMP3	Calcitonin receptors|MicroRNA protein coding host genes|Receptor (G protein-coupled) activity modifying proteins	G protein-coupled receptor 2 family|RAMP family	Calcitonin receptors	membrane receptor; unclassified
Calcitonin / CGRP / amylin (CALC-RAMP)	Calcitonin gene-related peptide	CALCA|CALCB	Neuropeptides	Calcitonin family	Calcitonin receptors	secreted
Calcitonin / CGRP / amylin (CALC-RAMP)	Calcitonin gene-related peptide type 1 receptor	CALCRL	Calcitonin receptors	G protein-coupled receptor 2 family	Calcitonin receptors	membrane receptor
Calcitonin / CGRP / amylin (CALC-RAMP)	Calcitonin receptor	CALCR	Calcitonin receptors|MicroRNA protein coding host genes	G protein-coupled receptor 2 family	Calcitonin receptors	membrane receptor
Calcitonin / CGRP / amylin (CALC-RAMP)	Calcitonin-gene-related peptide receptor, CALCRL/RAMP1	CALCRL|RAMP1	Calcitonin receptors|Receptor (G protein-coupled) activity modifying proteins	G protein-coupled receptor 2 family|RAMP family	Calcitonin receptors	membrane other; membrane receptor
Calmodulin	Calmodulin	CALM1|CALM2|CALM3	EF-hand domain containing|Phosphorylase kinase subunits|Receptor ligands|UBR4 complex	Calmodulin family		unclassified
CAMPATH-1 antigen	CAMPATH-1 antigen	CD52	CD molecules		CD molecules	surface antigen
Cancer/testis antigen 1	Cancer/testis antigen 1	CTAG1A|CTAG1B	Proteins encoded by multiple genes	CTAG/PCC1 family		unclassified
Carbohydrate-digesting enzyme (glucosidase / amylase)	Alpha glucosidase	GAA|MGAM|MGAM2|SI	Glycoside hydrolase family 31	Glycosyl hydrolase 31 family	Glycosidases	enzyme; unclassified
Carbohydrate-digesting enzyme (glucosidase / amylase)	Lysosomal alpha-glucosidase	GAA	Glycoside hydrolase family 31	Glycosyl hydrolase 31 family	Glycosidases	enzyme
Carbohydrate-digesting enzyme (glucosidase / amylase)	Maltase-glucoamylase	MGAM	Glycoside hydrolase family 31	Glycosyl hydrolase 31 family	Glycosidases	enzyme
Carbohydrate-digesting enzyme (glucosidase / amylase)	Pancreatic alpha-amylase	AMY2A	Amylases alpha	Glycosyl hydrolase 13 family	Glycosidases	enzyme
Carbonic anhydrase	Carbonic anhydrase	CA1|CA12|CA13|CA14|CA2|CA3|CA4|CA5A|CA5B|CA6|CA7|CA9	Carbonic anhydrases	Alpha-carbonic anhydrase family	Carbonic anhydrases	enzyme
Carbonic anhydrase	Carbonic anhydrase I	CA1	Carbonic anhydrases	Alpha-carbonic anhydrase family	Carbonic anhydrases	enzyme
Carbonic anhydrase	Carbonic anhydrase II	CA2	Carbonic anhydrases	Alpha-carbonic anhydrase family	Carbonic anhydrases	enzyme
Carbonic anhydrase	Carbonic anhydrase IV	CA4	Carbonic anhydrases	Alpha-carbonic anhydrase family	Carbonic anhydrases	enzyme
Carbonic anhydrase	Carbonic anhydrase IX	CA9	Carbonic anhydrases	Alpha-carbonic anhydrase family	Carbonic anhydrases	enzyme
Carbonic anhydrase	Carbonic anhydrase VII	CA7	Carbonic anhydrases	Alpha-carbonic anhydrase family	Carbonic anhydrases	enzyme
Carbonic anhydrase	Carbonic anhydrase XII	CA12	Carbonic anhydrases	Alpha-carbonic anhydrase family	Carbonic anhydrases	enzyme
Casein kinase	Casein kinase I epsilon	CSNK1E|TPTEP2-CSNK1E	Casein kinase 1 family	Protein kinase superfamily, CK1 Ser/Thr protein kinase family, Casein kinase I subfamily	Casein kinase 1 (CK1) family	enzyme
Casein kinase	Casein kinase II alpha	CSNK2A1	Casein kinase 2 alpha family	Protein kinase superfamily, Ser/Thr protein kinase family, CK2 subfamily	Casein kinase 2 (CK2) family	enzyme
Caspase	Caspase	CASP1|CASP10|CASP12|CASP14|CASP2|CASP3|CASP4|CASP5|CASP6|CASP7|CASP8|CASP9	Apoptosome|Caspase recruitment domain containing|Caspase-2 PIDDosome complex|Caspases|Death effector domain containing|Death inducing signaling complex|Protein phosphatase 1 regulatory subunits|Ripoptosome|Small nucleolar RNA protein coding host genes	Peptidase C14A family	C14: Caspase	enzyme; unclassified
Caspase	Caspase-1	CASP1	Caspase recruitment domain containing|Caspases	Peptidase C14A family	C14: Caspase	enzyme
Caspase	Caspase-8	CASP8	Caspases|Death effector domain containing|Death inducing signaling complex|Ripoptosome	Peptidase C14A family	C14: Caspase	enzyme
Caspase	Caspase-9	CASP9	Apoptosome|Caspase recruitment domain containing|Caspases|Protein phosphatase 1 regulatory subunits	Peptidase C14A family	C14: Caspase	enzyme
Cathepsin / neutrophil serine protease	Cathepsin K	CTSK	Cathepsins|Elastases	Peptidase C1 family	C1: Papain	enzyme
Cathepsin / neutrophil serine protease	Cathepsin S	CTSS	Cathepsins|Elastases	Peptidase C1 family	C1: Papain	enzyme
Cathepsin / neutrophil serine protease	Dipeptidyl peptidase I	CTSC	Cathepsins	Peptidase C1 family	C1: Papain	enzyme
Cathepsin / neutrophil serine protease	Leukocyte elastase	ELANE	Complement system regulators and receptors|Elastases|Granule associated serine proteases of immune defence	Peptidase S1 family, Elastase subfamily	S1: Chymotrypsin	enzyme
Cell adhesion / junctional protein	Basigin	BSG	Basigin family|Blood group antigens|CD molecules|I-set domain containing		CD molecules	membrane receptor
Cell adhesion / junctional protein	Cadherin-3	CDH3	Type I classical cadherins			adhesion
Cell adhesion / junctional protein	Carcinoembryonic antigen-related cell adhesion molecule 5	CEACAM5	CD molecules|CEA cell adhesion molecule family|I-set domain containing|V-set domain containing	Immunoglobulin superfamily, CEA family	CD molecules	adhesion
Cell adhesion / junctional protein	CD166 antigen	ALCAM	C2-set domain containing|CD molecules|Ig-like cell adhesion molecule family|V-set domain containing			unclassified
Cell adhesion / junctional protein	CD44 antigen	CD44	Blood group antigens|CD molecules|Proteoglycans			surface antigen
Cell adhesion / junctional protein	Cell surface A33 antigen	GPA33	IgCAM CXADR-related subfamily|Immunoglobulin like domain containing|V-set domain containing			unclassified
Cell adhesion / junctional protein	Cell surface glycoprotein MUC18	MCAM	C2-set domain containing|CD molecules|Ig-like cell adhesion molecule family|MicroRNA protein coding host genes|V-set domain containing		Immunoglobulin C2-set domain-containing proteins	adhesion
Cell adhesion / junctional protein	Claudin-18	CLDN18	Claudins	Claudin family	Claudins	unclassified
Cell adhesion / junctional protein	Epithelial cell adhesion molecule	EPCAM	CD molecules|MicroRNA protein coding host genes	EPCAM family		unclassified
Cell adhesion / junctional protein	Intercellular adhesion molecule 3	ICAM3	CD molecules|Ig-like cell adhesion molecule family|Immunoglobulin like domain containing	Immunoglobulin superfamily, ICAM family		adhesion
Cell adhesion / junctional protein	Intercellular adhesion molecule-1	ICAM1	CD molecules|Ig-like cell adhesion molecule family|Immunoglobulin like domain containing|Receptor ligands	Immunoglobulin superfamily, ICAM family		adhesion
Cell adhesion / junctional protein	Mucosal addressin cell adhesion molecule-1	MADCAM1	Ig-like cell adhesion molecule family|Immunoglobulin like domain containing			adhesion
Cell adhesion / junctional protein	Nectin-4	NECTIN4	C2-set domain containing|Nectins and nectin-like molecules|V-set domain containing	Nectin family	Immunoglobulin C2-set domain-containing proteins	adhesion
Cell adhesion / junctional protein	Neural cell adhesion molecule 1	NCAM1	CD molecules|Fibronectin type III domain containing|I-set domain containing|Ig-like cell adhesion molecule family		CD molecules	adhesion
Cell adhesion / junctional protein	Tumor-associated calcium signal transducer 2	TACSTD2		EPCAM family	Tumour-associated antigens	unclassified
Chemokine ligand	C-C motif chemokine 2	CCL2	Chemokine ligands	Intercrine beta (chemokine CC) family	Chemokine receptors	membrane receptor
Chemokine ligand	C-X-C motif chemokine 10	CXCL10	Chemokine ligands	Intercrine alpha (chemokine CxC) family	Chemokine receptors	secreted
Chemokine ligand	Eotaxin	CCL11	Eotaxins	Intercrine beta (chemokine CC) family	Chemokine receptors	secreted
Chemokine ligand	Fractalkine	CX3CL1	Chemokine ligands	Intercrine delta family	Chemokine receptors	unclassified
Chemokine ligand	Interleukin-8	CXCL8	Chemokine ligands|Interleukins	Intercrine alpha (chemokine CxC) family	Chemokine receptors	secreted
Chemokine ligand	Stromal cell-derived factor 1	CXCL12	Chemokine ligands	Intercrine alpha (chemokine CxC) family	Chemokine receptors	secreted
Chemokine receptor	C-C chemokine receptor type 1	CCR1	C-C motif chemokine receptors|CD molecules	G protein-coupled receptor 1 family	Chemokine receptors	membrane receptor
Chemokine receptor	C-C chemokine receptor type 2	CCR2	C-C motif chemokine receptors|CD molecules	G protein-coupled receptor 1 family	Chemokine receptors	membrane receptor
Chemokine receptor	C-C chemokine receptor type 4	CCR4	C-C motif chemokine receptors|CD molecules	G protein-coupled receptor 1 family	Chemokine receptors	membrane receptor
Chemokine receptor	C-C chemokine receptor type 5	CCR5	C-C motif chemokine receptors|CD molecules	G protein-coupled receptor 1 family	Chemokine receptors	membrane receptor
Chemokine receptor	C-C chemokine receptor type 9	CCR9	C-C motif chemokine receptors|CD molecules	G protein-coupled receptor 1 family	Chemokine receptors	membrane receptor
Chemokine receptor	C-X-C chemokine receptor type 4	CXCR4	C-X-C motif chemokine receptors|CD molecules	G protein-coupled receptor 1 family	Chemokine receptors	membrane receptor
Chemokine receptor	Interleukin-8 receptor A	CXCR1	C-X-C motif chemokine receptors|CD molecules|Interleukin receptors	G protein-coupled receptor 1 family	Chemokine receptors	membrane receptor
Chemokine receptor	Interleukin-8 receptor B	CXCR2	C-X-C motif chemokine receptors|CD molecules|Interleukin receptors	G protein-coupled receptor 1 family	Chemokine receptors	membrane receptor
Chemokine receptor	Interleukin-8 receptors, CXCR1/CXCR2	CXCR1|CXCR2	C-X-C motif chemokine receptors|CD molecules|Interleukin receptors	G protein-coupled receptor 1 family	Chemokine receptors	membrane receptor
Chloride channel / CFTR	Anoctamin-1	ANO1	Anoctamins	Anoctamin family	Calcium activated chloride channel (CaCC)	ion channel
Chloride channel / CFTR	Chloride channel protein 2	CLCN2	CLC chloride channel and transporter family	Chloride channel (TC 2.A.49) family, ClC-2/CLCN2 subfamily	ClC family	ion channel
Chloride channel / CFTR	Cystic fibrosis transmembrane conductance regulator	CFTR	ATP binding cassette subfamily C|Chloride channels, ATP-gated CFTR	ABC transporter superfamily, ABCC family, CFTR transporter (TC 3.A.1.202) subfamily	CFTR	ion channel
Cholecystokinin receptor	Cholecystokinin A receptor	CCKAR	Cholecystokinin receptors	G protein-coupled receptor 1 family	Cholecystokinin receptors	membrane receptor
Cholecystokinin receptor	Cholecystokinin B receptor	CCKBR	Cholecystokinin receptors	G protein-coupled receptor 1 family	Cholecystokinin receptors	membrane receptor
Cholecystokinin receptor	Cholecystokinin receptor	CCKAR|CCKBR	Cholecystokinin receptors	G protein-coupled receptor 1 family	Cholecystokinin receptors	membrane receptor
Cholesterol / mevalonate biosynthesis	Delta(24)-sterol reductase	DHCR24	AEBS complex subunits|Dehydrocholesterol reductases|Flavoproteins	FAD-binding oxidoreductase/transferase type 4 family		enzyme
Cholesterol / mevalonate biosynthesis	Farnesyl diphosphate synthase	FDPS		FPP/GGPP synthase family	Lanosterol biosynthesis pathway	enzyme
Cholesterol / mevalonate biosynthesis	HMG-CoA reductase	HMGCR		HMG-CoA reductase family	Lanosterol biosynthesis pathway	enzyme
Cholesterol / mevalonate biosynthesis	Squalene synthetase	FDFT1		Phytoene/squalene synthase family	Lanosterol biosynthesis pathway	enzyme
Cholesterol 24-hydroxylase	Cholesterol 24-hydroxylase	CYP46A1	Cytochrome P450 family 46	Cytochrome P450 family	CYP39, CYP46 and CYP51 families	enzyme
Cholesteryl ester transfer protein	Cholesteryl ester transfer protein	CETP	BPI fold containing	BPI/LBP/Plunc superfamily, BPI/LBP family	Lipid transfer/lipopolysaccharide binding proteins	ion channel
Choline kinase alpha	Choline kinase alpha	CHKA	Choline kinase family	Choline/ethanolamine kinase family		enzyme
Cholinesterase	Acetylcholinesterase	ACHE	Blood group antigens|Cholinesterase family	Type-B carboxylesterase/lipase family	Acetylcholine turnover|Hydrolases &amp; Lipases	enzyme
Cholinesterase	Butyrylcholinesterase	BCHE	Cholinesterase family	Type-B carboxylesterase/lipase family	Acetylcholine turnover|Hydrolases &amp; Lipases	enzyme
Cholinesterase	Cholinesterases; ACHE & BCHE	ACHE|BCHE	Blood group antigens|Cholinesterase family	Type-B carboxylesterase/lipase family	Acetylcholine turnover|Hydrolases &amp; Lipases	enzyme
Chromatin / epigenetic regulator (non-HDAC)	Alpha-ketoglutarate-dependent dioxygenase FTO	FTO	Alkylation repair homologs	Fto family		enzyme
Chromatin / epigenetic regulator (non-HDAC)	Bromodomain and extra-terminal motif (BET)	BRD2|BRD3|BRD4|BRDT	Bromodomain and extra-terminal domain family|Bromodomain containing	BET family	Bromodomain kinase (BRDK) family|Non-enzymatic BRD containing proteins	epigenetic regulator
Chromatin / epigenetic regulator (non-HDAC)	DNA (cytosine-5)-methyltransferase 1	DNMT1	7BS C5-cytosine DNA/RNA methyltransferases|DNA/RNA methyltransferases|Zinc fingers CXXC-type	Class I-like SAM-binding methyltransferase superfamily, C5-methyltransferase family	Methyltransferases	epigenetic regulator
Chromatin / epigenetic regulator (non-HDAC)	DNA (cytosine-5)-methyltransferase 3A	DNMT3A	7BS C5-cytosine DNA/RNA methyltransferases|DNA/RNA methyltransferases|MicroRNA protein coding host genes|PWWP domain containing	Class I-like SAM-binding methyltransferase superfamily, C5-methyltransferase family	Methyltransferases	epigenetic regulator
Chromatin / epigenetic regulator (non-HDAC)	Histone-lysine N-methyltransferase EZH2	EZH2	Histone lysine methyltransferases|Myb/SANT domain containing|Polycomb repressive complex 2|SET domain containing	Class V-like SAM-binding methyltransferase superfamily, Histone-lysine methyltransferase family, EZ subfamily	Histone methyltransferases (HMTs)	epigenetic regulator
Chromatin / epigenetic regulator (non-HDAC)	Lysine-specific histone demethylase 1	KDM1A	CoREST complex subunits|Flavoproteins|Lysine demethylases|MicroRNA protein coding host genes	Flavin monoamine oxidase family	Histone demethylases	epigenetic regulator
Chromatin / epigenetic regulator (non-HDAC)	Menin	MEN1				unclassified
Chromatin / epigenetic regulator (non-HDAC)	Menin/Histone-lysine N-methyltransferase MLL	KMT2A|MEN1	Bromodomain containing|Histone lysine methyltransferases|PHD finger proteins|SET domain containing|Zinc fingers CXXC-type	Class V-like SAM-binding methyltransferase superfamily, Histone-lysine methyltransferase family, TRX/MLL subfamily	Histone methyltransferases (HMTs)	epigenetic regulator; unclassified
Chromatin / epigenetic regulator (non-HDAC)	Protein arginine N-methyltransferase 5	PRMT5	7BS protein arginine methyltranferases|Arginine methyltransferases	Class I-like SAM-binding methyltransferase superfamily, Protein arginine N-methyltransferase family	Protein arginine N-methyltransferases	epigenetic regulator
Chymase	Chymase	CMA1	Granule associated serine proteases of immune defence	Peptidase S1 family, Granzyme subfamily	S1: Chymotrypsin	enzyme
Coagulation pathway	Antithrombin-III	SERPINC1	Serpin peptidase inhibitors	Serpin family	Blood coagulation components	secreted
Coagulation pathway	Coagulation factor III	F3	CD molecules|Coagulation factors	Tissue factor family	Blood coagulation components	membrane receptor
Coagulation pathway	Coagulation factor IX	F9	Coagulation factors|Gla domain containing|Serine proteases	Peptidase S1 family	S1: Chymotrypsin	enzyme
Coagulation pathway	Coagulation factor IX and X	F10|F9	Coagulation factors|Gla domain containing|Serine proteases	Peptidase S1 family	Blood coagulation components|S1: Chymotrypsin	enzyme
Coagulation pathway	Coagulation factor V	F5	Coagulation factors|Multicopper oxidase family	Multicopper oxidase family	Blood coagulation components	secreted
Coagulation pathway	Coagulation factor VII	F7	Coagulation factors|Gla domain containing|Serine proteases	Peptidase S1 family	S1: Chymotrypsin	enzyme
Coagulation pathway	Coagulation factor VIII	F8	Coagulation factors|Multicopper oxidase family	Multicopper oxidase family	Blood coagulation components	secreted
Coagulation pathway	Coagulation factor X	F10	Coagulation factors|Gla domain containing|Serine proteases	Peptidase S1 family	Blood coagulation components|S1: Chymotrypsin	enzyme
Coagulation pathway	Coagulation factor XI	F11	Coagulation factors|Serine proteases	Peptidase S1 family, Plasma kallikrein subfamily	Blood coagulation components|S1: Chymotrypsin	enzyme
Coagulation pathway	Coagulation factor XII	F12	Coagulation factors|Kringle domain containing|Serine proteases	Peptidase S1 family	S1: Chymotrypsin	enzyme
Coagulation pathway	Coagulation factor XIII	F13A1	Coagulation factors|MicroRNA protein coding host genes|Transglutaminases	Transglutaminase superfamily, Transglutaminase family		enzyme
Coagulation pathway	Proteinase activated receptor 4	F2RL3	F2R receptors	G protein-coupled receptor 1 family	Proteinase-activated receptors	membrane receptor
Coagulation pathway	Proteinase-activated receptor 1	F2R	F2R receptors	G protein-coupled receptor 1 family	Proteinase-activated receptors	membrane receptor
Coagulation pathway	Thrombin	F2	Coagulation factors|Complement system regulators and receptors|Gla domain containing|Kringle domain containing|Receptor ligands|Serine proteases	Peptidase S1 family	Blood coagulation components|Proteinase-activated receptors|S1: Chymotrypsin	enzyme
Coagulation pathway	Tissue factor pathway inhibitor	TFPI				unclassified
Coagulation pathway	Vitamin K-dependent protein C	PROC	Gla domain containing|Serine proteases	Peptidase S1 family	S1: Chymotrypsin	enzyme
Coagulation pathway	Vitamin K-dependent protein S	PROS1	Gla domain containing		Type XI RTKs: TAM (TYRO3-, AXL- and MER-TK) receptor family	unclassified
Collagen	Collagen	COL11A1|COL11A2|COL15A1|COL18A1|COL1A1|COL1A2|COL24A1|COL27A1|COL28A1|COL2A1|COL3A1|COL4A1|COL4A2|COL4A3|COL4A4|COL4A5|COL4A6|COL5A1|COL5A2|COL5A3|COL6A1|COL6A2|COL6A3|COL6A5|COL6A6	Collagen proteoglycans|Collagens|Fibrillar collagens|MicroRNA protein coding host genes|Multiplexin collagens|Network forming collagens	Fibrillar collagen family|Multiplexin collagen family|Type IV collagen family|Type VI collagen family|VWA-containing collagen family		structural
Collagen	Collagen alpha-1(VII) chain	COL7A1	Collagens|Fibronectin type III domain containing|MicroRNA protein coding host genes			unclassified
Collagen	Collagen alpha-4(IV) chain	COL4A4	Network forming collagens	Type IV collagen family		structural
Colony-stimulating factor signalling	Granulocyte colony stimulating factor receptor	CSF3R	CD molecules|Fibronectin type III domain containing	Type I cytokine receptor family, Type 2 subfamily	Prolactin receptor family	membrane receptor
Colony-stimulating factor signalling	Granulocyte-macrophage colony-stimulating factor	CSF2	Colony stimulating factors	GM-CSF family	IL-3 receptor family	secreted
Colony-stimulating factor signalling	Granulocyte-macrophage colony-stimulating factor receptor	CSF2RA|CSF2RB	CD molecules|Fibronectin type III domain containing|Pseudoautosomal region 1	Type I cytokine receptor family, Type 4 subfamily|Type I cytokine receptor family, Type 5 subfamily	IL-3 receptor family	membrane receptor
Colony-stimulating factor signalling	Macrophage colony stimulating factor receptor	CSF1R	CD molecules|CSF1R, KIT, FLT3 receptor tyrosine kinase family|Immunoglobulin like domain containing	Protein kinase superfamily, Tyr protein kinase family, CSF-1/PDGF receptor subfamily	Type III RTKs: PDGFR, CSFR, Kit, FLT3 receptor family	enzyme
Colony-stimulating factor signalling	Macrophage colony-stimulating factor 1	CSF1	Colony stimulating factors		Type III RTKs: PDGFR, CSFR, Kit, FLT3 receptor family|Type X RTKs: HGF (hepatocyte growth factor) receptor family	secreted
Complement	C5a anaphylatoxin chemotactic receptor	C5AR1	CD molecules|Complement component GPCRs|Complement system regulators and receptors	G protein-coupled receptor 1 family	Complement peptide receptors	membrane receptor
Complement	Complement C1s	C1S	Complement system activation components|Serine proteases|Sushi domain containing	Peptidase S1 family	S1: Chymotrypsin	enzyme
Complement	Complement C3	C3	C3 and PZP like, alpha-2-macroglobulin domain containing|Complement system activation components|Receptor ligands		Complement peptide receptors	secreted
Complement	Complement C5	C5	C3 and PZP like, alpha-2-macroglobulin domain containing|Complement system activation components|Membrane Attack complex|Receptor ligands		Complement peptide receptors	secreted
Complement	Complement factor B	CFB	Complement system activation components|Serine proteases|Sushi domain containing	Peptidase S1 family	S1: Chymotrypsin	enzyme
Complement	Complement factor D	CFD	Complement system activation components|Granule associated serine proteases of immune defence	Peptidase S1 family	Complement factor D	enzyme
Complement	Complement receptor type 1	CR1	Blood group antigens|CD molecules|Complement system regulators and receptors|Sushi domain containing	Receptors of complement activation (RCA) family		membrane receptor
Complement	Mannan-binding lectin serine protease 2	MASP2	Complement system activation components|Serine proteases|Sushi domain containing	Peptidase S1 family	S1: Chymotrypsin	enzyme
Copper amine oxidase (AOC / LOX)	Amine oxidase, copper containing	AOC3		Copper/topaquinone oxidase family	Oxidoreductases	enzyme
Copper amine oxidase (AOC / LOX)	Diamine oxidase	AOC1		Copper/topaquinone oxidase family		enzyme
Copper amine oxidase (AOC / LOX)	Lysyl oxidase homolog 2	LOXL2	Scavenger receptor cysteine rich domain containing	Lysyl oxidase family	Lysyl oxidases	enzyme
Corticotropin releasing factor receptor 1	Corticotropin releasing factor receptor 1	CRHR1|LINC02210-CRHR1	Corticotropin releasing hormone receptors	G protein-coupled receptor 2 family	Corticotropin-releasing factor receptors	membrane receptor
Cyclin-dependent kinase	CDK6/cyclin D1	CCND1|CDK6	Cyclin dependent kinases|Cyclins	Cyclin family, Cyclin D subfamily|Protein kinase superfamily, CMGC Ser/Thr protein kinase family, CDC2/CDKX subfamily	CDK4 subfamily	cytosolic other; enzyme
Cyclin-dependent kinase	Cyclin-dependent kinase	CDK1|CDK10|CDK11B|CDK12|CDK13|CDK14|CDK15|CDK16|CDK17|CDK18|CDK19|CDK2|CDK20|CDK3|CDK4|CDK5|CDK6|CDK7|CDK8|CDK9	CDK activating kinase complex|Centriolar satellite proteins|Cyclin dependent kinases|Mediator complex|MicroRNA protein coding host genes|P-TEFb complex subunits|Spliceosomal C complex|Spliceosomal P complex	Protein kinase superfamily, CMGC Ser/Thr protein kinase family, CDC2/CDKX subfamily	CCRK subfamily|CDK1 subfamily|CDK10 subfamily|CDK4 subfamily|CDK5 subfamily|CDK7 subfamily|CDK8 subfamily|CDK9 subfamily|CRK7 subfamily|PITSLRE subfamily|TAIRE subfamily	enzyme
Cyclin-dependent kinase	Cyclin-dependent kinase 1	CDK1	Centriolar satellite proteins|Cyclin dependent kinases	Protein kinase superfamily, CMGC Ser/Thr protein kinase family, CDC2/CDKX subfamily	CDK1 subfamily	enzyme
Cyclin-dependent kinase	Cyclin-dependent kinase 2	CDK2	Cyclin dependent kinases	Protein kinase superfamily, CMGC Ser/Thr protein kinase family, CDC2/CDKX subfamily	CDK1 subfamily	enzyme
Cyclin-dependent kinase	Cyclin-dependent kinase 4	CDK4	Cyclin dependent kinases|MicroRNA protein coding host genes	Protein kinase superfamily, CMGC Ser/Thr protein kinase family, CDC2/CDKX subfamily	CDK4 subfamily	enzyme
Cyclin-dependent kinase	Cyclin-dependent kinase 4/cyclin D1	CCND1|CDK4	Cyclin dependent kinases|Cyclins|MicroRNA protein coding host genes	Cyclin family, Cyclin D subfamily|Protein kinase superfamily, CMGC Ser/Thr protein kinase family, CDC2/CDKX subfamily	CDK4 subfamily	cytosolic other; enzyme
Cyclin-dependent kinase	Cyclin-dependent kinase 5	CDK5	Cyclin dependent kinases	Protein kinase superfamily, CMGC Ser/Thr protein kinase family, CDC2/CDKX subfamily	CDK5 subfamily	enzyme
Cyclin-dependent kinase	Cyclin-dependent kinase 6	CDK6	Cyclin dependent kinases	Protein kinase superfamily, CMGC Ser/Thr protein kinase family, CDC2/CDKX subfamily	CDK4 subfamily	enzyme
Cyclin-dependent kinase	Cyclin-dependent kinase 7	CDK7	CDK activating kinase complex|Cyclin dependent kinases	Protein kinase superfamily, CMGC Ser/Thr protein kinase family, CDC2/CDKX subfamily	CDK7 subfamily	enzyme
Cyclin-dependent kinase	Cyclin-dependent kinase 9	CDK9	Cyclin dependent kinases|P-TEFb complex subunits	Protein kinase superfamily, CMGC Ser/Thr protein kinase family, CDC2/CDKX subfamily	CDK9 subfamily	enzyme
Cyclin-dependent kinase	G1/S-specific cyclin D1	CCND1	Cyclins	Cyclin family, Cyclin D subfamily		cytosolic other
Cyclophilin A	Cyclophilin A	PPIA	Cyclophilin peptidylprolyl isomerases	Cyclophilin-type PPIase family, PPIase A subfamily	Peptidyl-prolyl cis/trans isomerases	enzyme
Cytochrome P450 3A (drug metabolism)	Cytochrome P450 3A	CYP3A4|CYP3A43|CYP3A5|CYP3A7|CYP3A7-CYP3A51P	Cytochrome P450 family 3	Cytochrome P450 family	CYP3 family	enzyme
Cytochrome P450 3A (drug metabolism)	Cytochrome P450 3A4	CYP3A4	Cytochrome P450 family 3	Cytochrome P450 family	CYP3 family	enzyme
Cytoskeletal / structural protein	Dystrophin	DMD	MicroRNA protein coding host genes|Spectrin repeat containing|Zinc fingers ZZ-type			unclassified
Cytoskeletal / structural protein	Filamin-A	FLNA	Filamin family	Filamin family		unclassified
Cytoskeletal / structural protein	Utrophin	UTRN	Spectrin repeat containing|Zinc fingers ZZ-type			unclassified
Cytoskeletal / structural protein	Vimentin	VIM	Intermediate filaments Type III	Intermediate filament family		structural
Digestive lipase (gastric/pancreatic)	Gastric lipase	LIPF	Lipases	AB hydrolase superfamily, Lipase family	Carboxylic ester hydrolases|S33: Prolyl aminopeptidase	enzyme
Digestive lipase (gastric/pancreatic)	Pancreatic lipase	PNLIP	Lipases	AB hydrolase superfamily, Lipase family	Hydrolases &amp; Lipases	enzyme
Dihydrofolate reductase	Dihydrofolate reductase	DHFR	Dihydrofolate reductase family	Dihydrofolate reductase family	Nucleoside synthesis and metabolism|Oxidoreductases	enzyme
Dipeptidyl peptidase IV	Dipeptidyl peptidase IV	DPP4	CD molecules|DASH family	Peptidase S9B family, DPPIV subfamily	S9: Prolyl oligopeptidase	enzyme
Discoidin domain-containing receptor 2	Discoidin domain-containing receptor 2	DDR2	Discoidin domain receptor tyrosine kinase family	Protein kinase superfamily, Tyr protein kinase family, Insulin receptor subfamily	Type XVI RTKs: DDR (collagen receptor) family	enzyme
DNA / RNA polymerase & telomerase	DNA polymerase (alpha/delta/epsilon)	POLA1|POLA2|POLD1|POLD2|POLD3|POLD4|POLE|POLE2|POLE3|PRIM1|PRIM2	ATAC complex|Chromatin accessibility complex|DNA polymerases|DNA primase complex subunits|DNA primases|MicroRNA protein coding host genes|Protein phosphatase 1 regulatory subunits	DNA polymerase alpha subunit B family|DNA polymerase delta subunit 4 family|DNA polymerase delta/II small subunit family|DNA polymerase epsilon subunit B family|DNA polymerase type-B family|Eukaryotic-type primase large subunit family|Eukaryotic-type primase small subunit family		enzyme; unclassified
DNA / RNA polymerase & telomerase	DNA-directed RNA polymerase I subunit RPA1	POLR1A	RNA polymerase subunits	RNA polymerase beta' chain family		enzyme
DNA / RNA polymerase & telomerase	DNA-directed RNA polymerase II subunit RPB1	POLR2A	RNA polymerase subunits	RNA polymerase beta' chain family		enzyme
DNA / RNA polymerase & telomerase	DNA-directed RNA polymerase III subunit RPC1	POLR3A	RNA polymerase subunits	RNA polymerase beta' chain family		enzyme
DNA damage checkpoint kinase (ATR / CHEK / WEE1 / DNA-PK	Cell division cycle 7-related protein kinase	CDC7	CDC7 kinase family	Protein kinase superfamily, Ser/Thr protein kinase family, CDC7 subfamily	CDC7 family	enzyme
DNA damage checkpoint kinase (ATR / CHEK / WEE1 / DNA-PK	DNA-dependent protein kinase	PRKDC	Armadillo like helical domain containing|Phosphatidylinositol 3-kinase-related kinase family	PI3/PI4-kinase family	Other PIKK family kinases	enzyme
DNA damage checkpoint kinase (ATR / CHEK / WEE1 / DNA-PK	Dual specificity protein kinase TTK	TTK	TTK protein kinase family	Protein kinase superfamily, Ser/Thr protein kinase family	TTK family	enzyme
DNA damage checkpoint kinase (ATR / CHEK / WEE1 / DNA-PK	Serine-protein kinase ATR	ATR	Armadillo like helical domain containing|Phosphatidylinositol 3-kinase-related kinase family	PI3/PI4-kinase family, ATM subfamily	ATR subfamily	enzyme
DNA damage checkpoint kinase (ATR / CHEK / WEE1 / DNA-PK	Serine/threonine-protein kinase Chk1	CHEK1	Checkpoint kinase 1 family	Protein kinase superfamily, CAMK Ser/Thr protein kinase family, NIM1 subfamily	CHK1 subfamily	enzyme
DNA damage checkpoint kinase (ATR / CHEK / WEE1 / DNA-PK	Serine/threonine-protein kinase Chk2	CHEK2	Checkpoint kinase 2 family	Protein kinase superfamily, CAMK Ser/Thr protein kinase family, CHK2 subfamily	CHK1 subfamily|RAD53 family	enzyme
DNA damage checkpoint kinase (ATR / CHEK / WEE1 / DNA-PK	Serine/threonine-protein kinase WEE1	WEE1	WEE family tyrosine specific kinases	Protein kinase superfamily, Ser/Thr protein kinase family, WEE1 subfamily	WEE family	enzyme
DNA-(apurinic or apyrimidinic site) lyase	DNA-(apurinic or apyrimidinic site) lyase	APEX1	Endoribonucleases|SET complex	DNA repair enzymes AP/ExoA family		enzyme
Dopamine receptor	D2-like dopamine receptor	DRD2|DRD3|DRD4	Dopamine receptors|MicroRNA protein coding host genes	G protein-coupled receptor 1 family	Dopamine receptors	membrane receptor
Dopamine receptor	Dopamine D1 and D2 receptor	DRD1|DRD2	Dopamine receptors|MicroRNA protein coding host genes	G protein-coupled receptor 1 family	Dopamine receptors	membrane receptor
Dopamine receptor	Dopamine D1 receptor	DRD1	Dopamine receptors	G protein-coupled receptor 1 family	Dopamine receptors	membrane receptor
Dopamine receptor	Dopamine D2 receptor	DRD2	Dopamine receptors|MicroRNA protein coding host genes	G protein-coupled receptor 1 family	Dopamine receptors	membrane receptor
Dopamine receptor	Dopamine D3 receptor	DRD3	Dopamine receptors	G protein-coupled receptor 1 family	Dopamine receptors	membrane receptor
Dopamine receptor	Dopamine D4 receptor	DRD4	Dopamine receptors	G protein-coupled receptor 1 family	Dopamine receptors	membrane receptor
Dopamine receptor	Dopamine D5 receptor	DRD5	Dopamine receptors	G protein-coupled receptor 1 family	Dopamine receptors	membrane receptor
Dopamine receptor	Dopamine receptor	DRD1|DRD2|DRD3|DRD4|DRD5	Dopamine receptors|MicroRNA protein coding host genes	G protein-coupled receptor 1 family	Dopamine receptors	membrane receptor
Dopamine receptor	Dopamine receptors; D2 & D3	DRD2|DRD3	Dopamine receptors|MicroRNA protein coding host genes	G protein-coupled receptor 1 family	Dopamine receptors	membrane receptor
DYRK / CLK kinase	Dual specificity protein kinase CLK2	CLK2	CDC like kinases	Protein kinase superfamily, CMGC Ser/Thr protein kinase family, Lammer subfamily	CLK family	enzyme
DYRK / CLK kinase	Dual specificity tyrosine-phosphorylation-regulated kinase 1A	DYRK1A	Dual-specificity tyrosine-regulated kinase family	Protein kinase superfamily, CMGC Ser/Thr protein kinase family, MNB/DYRK subfamily	Dyrk1 subfamily	enzyme
E2F transcription factor	E2F	E2F1|E2F2|E2F3|E2F4|E2F5|E2F6|E2F7|E2F8	DREAM complex subunits|E2F transcription factors	E2F/DP family		transcription factor
Early growth response protein 1	Early growth response protein 1	EGR1	Zinc fingers C2H2-type	EGR C2H2-type zinc-finger protein family		transcription factor
Ectonucleotidase (ENPP/NT5E)	5'-nucleotidase	NT5E	5'-nucleotidases|CD molecules	5'-nucleotidase family	Adenosine turnover	enzyme
Ectonucleotidase (ENPP/NT5E)	Autotaxin	ENPP2	Ectonucleotide pyrophosphatase/phosphodiesterase family	Nucleotide pyrophosphatase/phosphodiesterase family	LPA synthesis	enzyme
Ectonucleotidase (ENPP/NT5E)	Ectonucleotide pyrophosphatase/phosphodiesterase family member 3	ENPP3	CD molecules|Ectonucleotide pyrophosphatase/phosphodiesterase family	Nucleotide pyrophosphatase/phosphodiesterase family		enzyme
EGF / ERBB signalling	Epidermal growth factor receptor	EGFR|ERBB2|ERBB3|ERBB4	CD molecules|Erb-b2 receptor tyrosine kinases|MicroRNA protein coding host genes|Minor histocompatibility antigens	Protein kinase superfamily, Tyr protein kinase family, EGF receptor subfamily	Type I RTKs: ErbB (epidermal growth factor) receptor family	enzyme
EGF / ERBB signalling	Epidermal growth factor receptor erbB1	EGFR	Erb-b2 receptor tyrosine kinases	Protein kinase superfamily, Tyr protein kinase family, EGF receptor subfamily	Type I RTKs: ErbB (epidermal growth factor) receptor family	enzyme
EGF / ERBB signalling	ErbB-2/ErbB-3 heterodimer	ERBB2|ERBB3	CD molecules|Erb-b2 receptor tyrosine kinases|MicroRNA protein coding host genes|Minor histocompatibility antigens	Protein kinase superfamily, Tyr protein kinase family, EGF receptor subfamily	Type I RTKs: ErbB (epidermal growth factor) receptor family	enzyme
EGF / ERBB signalling	Proepiregulin	EREG			Type I RTKs: ErbB (epidermal growth factor) receptor family	unclassified
EGF / ERBB signalling	Proheparin-binding EGF-like growth factor	HBEGF			Type I RTKs: ErbB (epidermal growth factor) receptor family	secreted
EGF / ERBB signalling	Protransforming growth factor alpha	TGFA			Type I RTKs: ErbB (epidermal growth factor) receptor family	unclassified
EGF / ERBB signalling	Receptor protein-tyrosine kinase erbB-2	ERBB2	CD molecules|Erb-b2 receptor tyrosine kinases|MicroRNA protein coding host genes|Minor histocompatibility antigens	Protein kinase superfamily, Tyr protein kinase family, EGF receptor subfamily	Type I RTKs: ErbB (epidermal growth factor) receptor family	enzyme
EGF / ERBB signalling	Receptor protein-tyrosine kinase erbB-4	ERBB4	Erb-b2 receptor tyrosine kinases|MicroRNA protein coding host genes	Protein kinase superfamily, Tyr protein kinase family, EGF receptor subfamily	Type I RTKs: ErbB (epidermal growth factor) receptor family	enzyme
EGF / ERBB signalling	Receptor tyrosine-protein kinase erbB-2	ERBB2	CD molecules|Erb-b2 receptor tyrosine kinases|MicroRNA protein coding host genes|Minor histocompatibility antigens	Protein kinase superfamily, Tyr protein kinase family, EGF receptor subfamily	Type I RTKs: ErbB (epidermal growth factor) receptor family	enzyme
EGF / ERBB signalling	Receptor tyrosine-protein kinase erbB-3	ERBB3	Erb-b2 receptor tyrosine kinases	Protein kinase superfamily, Tyr protein kinase family, EGF receptor subfamily	Type I RTKs: ErbB (epidermal growth factor) receptor family	enzyme
Egl-9 family factors	Egl nine homolog 1	EGLN1	Egl-9 family hypoxia inducible factors|Zinc fingers MYND-type		Prolyl hydroxylases	enzyme
Egl-9 family factors	Egl nine homolog 3	EGLN3	Egl-9 family hypoxia inducible factors		Prolyl hydroxylases	enzyme
Egl-9 family factors	Hypoxia-inducible factor prolyl hydroxylase	EGLN1|EGLN2|EGLN3|P4HTM	Egl-9 family hypoxia inducible factors|Iron (II) and 2-oxoglutarate dependent oxygenases|Zinc fingers MYND-type		Prolyl hydroxylases	enzyme
Egl-9 family factors	Hypoxia-inducible factor prolyl hydroxylase 1	EGLN2	Egl-9 family hypoxia inducible factors		Prolyl hydroxylases	enzyme
Eicosanoid synthesis & metabolism	5-lipoxygenase activating protein	ALOX5AP		MAPEG family	Lipoxygenases	cytosolic other
Eicosanoid synthesis & metabolism	Arachidonate 12-lipoxygenase	ALOX12	Arachidonate lipoxygenases	Lipoxygenase family	Lipoxygenases	enzyme
Eicosanoid synthesis & metabolism	Arachidonate 5-lipoxygenase	ALOX5	Arachidonate lipoxygenases	Lipoxygenase family	Lipoxygenases	enzyme
Eicosanoid synthesis & metabolism	Cyclooxygenase	PTGS1|PTGS2	Prostaglandin-endoperoxide synthase family	Prostaglandin G/H synthase family	Cyclooxygenase	enzyme
Eicosanoid synthesis & metabolism	Cyclooxygenase-1	PTGS1	Prostaglandin-endoperoxide synthase family	Prostaglandin G/H synthase family	Cyclooxygenase	enzyme
Eicosanoid synthesis & metabolism	Cyclooxygenase-2	PTGS2	Prostaglandin-endoperoxide synthase family	Prostaglandin G/H synthase family	Cyclooxygenase	enzyme
Eicosanoid synthesis & metabolism	Epoxide hydratase	EPHX2	Abhydrolase domain containing|HAD Asp-based non-protein phosphatases	AB hydrolase superfamily, Epoxide hydrolase family	Hydrolases &amp; Lipases	enzyme
Eicosanoid synthesis & metabolism	Leukotriene A4 hydrolase	LTA4H	M1 metallopeptidases	Peptidase M1 family	Hydrolases &amp; Lipases|Leukotriene and lipoxin metabolism|M1: Aminopeptidase N	enzyme
Eicosanoid synthesis & metabolism	Prostaglandin-H2 D-isomerase	PTGDS	Lipocalins	Calycin superfamily, Lipocalin family	Prostaglandin synthases	enzyme
Eicosanoid synthesis & metabolism	Thromboxane-A synthase	TBXAS1	Cytochrome P450 family 5|Hydroperoxy icosatetraenoate dehydratases	Cytochrome P450 family	CYP5, CYP7 and CYP8 families|Prostaglandin synthases	enzyme
Elastin	Elastin	ELN		Elastin family		structural
Endocannabinoid system	Anandamide amidohydrolase	FAAH	N-arachidonoylethanolamine hydrolases	Amidase family	<i>N</i>-Acylethanolamine turnover|Hydrolases &amp; Lipases	enzyme
Endocannabinoid system	Cannabinoid CB1 receptor	CNR1	Cannabinoid receptors	G protein-coupled receptor 1 family	Cannabinoid receptors	membrane receptor
Endocannabinoid system	Cannabinoid CB2 receptor	CNR2	Cannabinoid receptors	G protein-coupled receptor 1 family	Cannabinoid receptors	membrane receptor
Endocannabinoid system	Monoglyceride lipase	MGLL	2-arachidonoylglycerol hydrolases|Lipases	AB hydrolase superfamily, Monoacylglycerol lipase family	2-Acylglycerol ester turnover|Hydrolases &amp; Lipases|S33: Prolyl aminopeptidase	enzyme
Endosialin	Endosialin	CD248	C-type lectin domain containing|CD molecules			unclassified
Endothelial PAS domain-containing protein 1	Endothelial PAS domain-containing protein 1	EPAS1	Basic helix-loop-helix proteins|PAS domain containing		Hypoxia-inducible factors	transcription factor
Endothelin receptor	Endothelin receptor ET-A	EDNRA	Endothelin receptors	G protein-coupled receptor 1 family, Endothelin receptor subfamily, EDNRA sub-subfamily	Endothelin receptors	membrane receptor
Endothelin receptor	Endothelin receptor ET-B	EDNRB	Endothelin receptors	G protein-coupled receptor 1 family, Endothelin receptor subfamily, EDNRB sub-subfamily	Endothelin receptors	membrane receptor
Endothelin receptor	Endothelin receptor, ET-A/ET-B	EDNRA|EDNRB	Endothelin receptors	G protein-coupled receptor 1 family, Endothelin receptor subfamily, EDNRA sub-subfamily|G protein-coupled receptor 1 family, Endothelin receptor subfamily, EDNRB sub-subfamily	Endothelin receptors	membrane receptor
Ephrin / Eph receptor	Ephrin receptor	EPHA1|EPHA10|EPHA2|EPHA3|EPHA4|EPHA5|EPHA6|EPHA7|EPHA8|EPHB1|EPHB2|EPHB3|EPHB4|EPHB6	EPH receptors|MicroRNA protein coding host genes|Sterile alpha motif domain containing	Protein kinase superfamily, Tyr protein kinase family, Ephrin receptor subfamily	Type XIII RTKs: Ephrin receptor family	enzyme; membrane receptor
Ephrin / Eph receptor	Ephrin type-A receptor 2	EPHA2	EPH receptors|Sterile alpha motif domain containing	Protein kinase superfamily, Tyr protein kinase family, Ephrin receptor subfamily	Type XIII RTKs: Ephrin receptor family	enzyme
Ephrin / Eph receptor	Ephrin type-A receptor 3	EPHA3	EPH receptors|Sterile alpha motif domain containing	Protein kinase superfamily, Tyr protein kinase family, Ephrin receptor subfamily	Type XIII RTKs: Ephrin receptor family	enzyme
Ephrin / Eph receptor	Ephrin type-B receptor 4	EPHB4	EPH receptors|Sterile alpha motif domain containing	Protein kinase superfamily, Tyr protein kinase family, Ephrin receptor subfamily	Type XIII RTKs: Ephrin receptor family	enzyme
Ephrin / Eph receptor	Ephrin-B2	EFNB2	Ephrins	Ephrin family		unclassified
Epithelial sodium channel (ENaC)	Amiloride-sensitive sodium channel, ENaC	SCNN1A|SCNN1B|SCNN1G	Sodium channels epithelial	Amiloride-sensitive sodium channel (TC 1.A.6) family, SCNN1A subfamily|Amiloride-sensitive sodium channel (TC 1.A.6) family, SCNN1B subfamily|Amiloride-sensitive sodium channel (TC 1.A.6) family, SCNN1G subfamily	Epithelial sodium channel (ENaC)	ion channel
Exportin-1	Exportin-1	XPO1	Exportins	Exportin family	Nuclear export proteins|RNA-binding proteins (RBPs)	unclassified
Farnesyltransferase	Protein farnesyltransferase	CHURC1-FNTB|FNTA|FNTB	Farnesyltransferase, CAAX box, subunits|Prenyltransferase alpha subunit repeat containing|Protein geranylgeranyltransferase type I subunits	Protein prenyltransferase subunit alpha family|Protein prenyltransferase subunit beta family	Protein farnesyltransferase	enzyme
Fc receptor	Fc receptor-like protein 5	FCRL5	CD molecules|Fc receptors|Immunoglobulin like domain containing			unclassified
Fc receptor	High affinity immunoglobulin gamma Fc receptor I	FCGR1A	CD molecules|Fc receptors|Immunoglobulin like domain containing	Immunoglobulin superfamily, FCGR1 family		membrane receptor
Fc receptor	IgG receptor FcRn large subunit p51	FCGRT	C1-set domain containing	Immunoglobulin superfamily	Immunoglobulin C1-set domain-containing proteins	unclassified
Fc receptor	Immunoglobulin epsilon Fc receptor	FCER2	C-type lectin domain containing|CD molecules|Fc receptors		Fc epsilon receptors	membrane receptor
Fc receptor	Low affinity immunoglobulin gamma Fc region receptor II-b	FCGR2B	CD molecules|Fc receptors|Immunoglobulin like domain containing			unclassified
Fc receptor	Low affinity immunoglobulin gamma Fc region receptor III-A	FCGR3A	CD molecules|Fc receptors|Immunoglobulin like domain containing		CD molecules|Immunoglobulin like domain containing proteins	membrane receptor
FGF / FGFR signaling	Acidic fibroblast growth factor	FGF1	Fibroblast growth factor family|Receptor ligands	Heparin-binding growth factors family	Type V RTKs: FGF (fibroblast growth factor) receptor family	secreted
FGF / FGFR signaling	Basic fibroblast growth factor	FGF2	Fibroblast growth factor family|Receptor ligands	Heparin-binding growth factors family	Type V RTKs: FGF (fibroblast growth factor) receptor family	secreted
FGF / FGFR signaling	FGF1/KLB	FGF1|KLB	Fibroblast growth factor family|Glycoside hydrolase family 1|MicroRNA protein coding host genes|Receptor ligands	Glycosyl hydrolase 1 family, Klotho subfamily|Heparin-binding growth factors family	Type V RTKs: FGF (fibroblast growth factor) receptor family	secreted; unclassified
FGF / FGFR signaling	FGFR4-KLB	FGFR4|KLB	CD molecules|Fibroblast growth factor receptor family|Glycoside hydrolase family 1|I-set domain containing|MicroRNA protein coding host genes	Glycosyl hydrolase 1 family, Klotho subfamily|Protein kinase superfamily, Tyr protein kinase family, Fibroblast growth factor receptor subfamily	Type V RTKs: FGF (fibroblast growth factor) receptor family	enzyme; unclassified
FGF / FGFR signaling	Fibroblast growth factor 23	FGF23	Fibroblast growth factor family|Receptor ligands	Heparin-binding growth factors family		secreted
FGF / FGFR signaling	Fibroblast growth factor receptor	FGFR1|FGFR2|FGFR3|FGFR4	CD molecules|Fibroblast growth factor receptor family|I-set domain containing	Protein kinase superfamily, Tyr protein kinase family, Fibroblast growth factor receptor subfamily	Type V RTKs: FGF (fibroblast growth factor) receptor family	enzyme
FGF / FGFR signaling	Fibroblast growth factor receptor 1	FGFR1	CD molecules|Fibroblast growth factor receptor family|I-set domain containing	Protein kinase superfamily, Tyr protein kinase family, Fibroblast growth factor receptor subfamily	Type V RTKs: FGF (fibroblast growth factor) receptor family	enzyme
FGF / FGFR signaling	Fibroblast growth factor receptor 2	FGFR2	CD molecules|Fibroblast growth factor receptor family|I-set domain containing	Protein kinase superfamily, Tyr protein kinase family, Fibroblast growth factor receptor subfamily	Type V RTKs: FGF (fibroblast growth factor) receptor family	enzyme
FGF / FGFR signaling	Fibroblast growth factor receptor 3	FGFR3	CD molecules|Fibroblast growth factor receptor family|I-set domain containing	Protein kinase superfamily, Tyr protein kinase family, Fibroblast growth factor receptor subfamily	Type V RTKs: FGF (fibroblast growth factor) receptor family	enzyme
FGF / FGFR signaling	Fibroblast growth factor receptor 4	FGFR4	CD molecules|Fibroblast growth factor receptor family|I-set domain containing	Protein kinase superfamily, Tyr protein kinase family, Fibroblast growth factor receptor subfamily	Type V RTKs: FGF (fibroblast growth factor) receptor family	enzyme
Fibrinogen	Fibrinogen	FGA|FGB|FGG	Coagulation factors|Fibrinogen C domain containing|Fibrinogen chains|Receptor ligands			secreted
Fibrinogen	Fibrinogen beta chain	FGB	Coagulation factors|Fibrinogen C domain containing|Fibrinogen chains|Receptor ligands			secreted
Fibrinolytic system	Plasminogen	PLG	Kringle domain containing|Serine proteases	Peptidase S1 family, Plasminogen subfamily	S1: Chymotrypsin	enzyme
Fibrinolytic system	Plasminogen activator inhibitor-1	SERPINE1	Serpin peptidase inhibitors	Serpin family		secreted
Fibrinolytic system	Tissue-type plasminogen activator	PLAT	Kringle domain containing|Serine proteases	Peptidase S1 family	S1: Chymotrypsin	enzyme
Fibrinolytic system	Urokinase-type plasminogen activator	PLAU	Kringle domain containing|Serine proteases	Peptidase S1 family	S1: Chymotrypsin	enzyme
Fibroblast activation protein alpha	Fibroblast activation protein alpha	FAP	DASH family	Peptidase S9B family	S9: Prolyl oligopeptidase	enzyme
FK506-binding protein 1A	FK506-binding protein 1A	FKBP1A	FKBP prolyl isomerase family|MicroRNA protein coding host genes	FKBP-type PPIase family, FKBP1 subfamily	Peptidyl-prolyl cis/trans isomerases	enzyme
Focal adhesion kinase	Focal adhesion kinase 1	PTK2	FERM domain containing|MicroRNA protein coding host genes|Protein phosphatase 1 regulatory subunits|PTK2 family tyrosine kinases	Protein kinase superfamily, Tyr protein kinase family, FAK subfamily	Fak family	enzyme
Focal adhesion kinase	Protein tyrosine kinase 2 beta	PTK2B	FERM domain containing|MicroRNA protein coding host genes|Minor histocompatibility antigens|PTK2 family tyrosine kinases	Protein kinase superfamily, Tyr protein kinase family, FAK subfamily	Fak family	enzyme
Folate receptor alpha	Folate receptor alpha	FOLR1		Folate receptor family	Tumour-associated antigens	membrane receptor
Free fatty acid receptors	Free fatty acid receptor 1	FFAR1	Free fatty acid receptors	G protein-coupled receptor 1 family	Free fatty acid receptors	membrane receptor
Free fatty acid receptors	Free fatty acid receptor 2	FFAR2	Free fatty acid receptors	G protein-coupled receptor 1 family	Free fatty acid receptors	membrane receptor
G-protein coupled receptor family C group 5 member D	G-protein coupled receptor family C group 5 member D	GPRC5D	G protein-coupled receptors, Class C orphans	G protein-coupled receptor 3 family	Class C Orphans	membrane receptor
GABA-A receptor	GABA A receptor alpha-1/beta-1/gamma-2	GABRA1|GABRB1|GABRG2	Gamma-aminobutyric acid type A receptor subunits	Ligand-gated ion channel (TC 1.A.9) family, Gamma-aminobutyric acid receptor (TC 1.A.9.5) subfamily, GABRA1 sub-subfamily|Ligand-gated ion channel (TC 1.A.9) family, Gamma-aminobutyric acid receptor (TC 1.A.9.5) subfamily, GABRB1 sub-subfamily|Ligand-gated ion channel (TC 1.A.9) family, Gamma-aminobutyric acid receptor (TC 1.A.9.5) subfamily, GABRG2 sub-subfamily	GABA<sub>A</sub> receptors	ion channel
GABA-A receptor	GABA receptor alpha-1 subunit	GABRA1	Gamma-aminobutyric acid type A receptor subunits	Ligand-gated ion channel (TC 1.A.9) family, Gamma-aminobutyric acid receptor (TC 1.A.9.5) subfamily, GABRA1 sub-subfamily	GABA<sub>A</sub> receptors	ion channel
GABA-A receptor	GABA receptor alpha-2 subunit	GABRA2	Gamma-aminobutyric acid type A receptor subunits	Ligand-gated ion channel (TC 1.A.9) family, Gamma-aminobutyric acid receptor (TC 1.A.9.5) subfamily, GABRA2 sub-subfamily	GABA<sub>A</sub> receptors	ion channel
GABA-A receptor	GABA receptor alpha-3 subunit	GABRA3	Gamma-aminobutyric acid type A receptor subunits|MicroRNA protein coding host genes	Ligand-gated ion channel (TC 1.A.9) family, Gamma-aminobutyric acid receptor (TC 1.A.9.5) subfamily, GABRA3 sub-subfamily	GABA<sub>A</sub> receptors	ion channel
GABA-A receptor	GABA receptor beta-3 subunit	GABRB3	Gamma-aminobutyric acid type A receptor subunits	Ligand-gated ion channel (TC 1.A.9) family, Gamma-aminobutyric acid receptor (TC 1.A.9.5) subfamily, GABRB3 sub-subfamily	GABA<sub>A</sub> receptors	ion channel
GABA-A receptor	GABA-A receptor; agonist GABA site	GABRA1|GABRA2|GABRA3|GABRA4|GABRA5|GABRA6|GABRB1|GABRB2|GABRB3	Gamma-aminobutyric acid type A receptor subunits|MicroRNA protein coding host genes	Ligand-gated ion channel (TC 1.A.9) family, Gamma-aminobutyric acid receptor (TC 1.A.9.5) subfamily, GABRA1 sub-subfamily|Ligand-gated ion channel (TC 1.A.9) family, Gamma-aminobutyric acid receptor (TC 1.A.9.5) subfamily, GABRA2 sub-subfamily|Ligand-gated ion channel (TC 1.A.9) family, Gamma-aminobutyric acid receptor (TC 1.A.9.5) subfamily, GABRA3 sub-subfamily|Ligand-gated ion channel (TC 1.A.9) family, Gamma-aminobutyric acid receptor (TC 1.A.9.5) subfamily, GABRA4 sub-subfamily|Ligand-gated ion channel (TC 1.A.9) family, Gamma-aminobutyric acid receptor (TC 1.A.9.5) subfamily, GABRA5 sub-subfamily|Ligand-gated ion channel (TC 1.A.9) family, Gamma-aminobutyric acid receptor (TC 1.A.9.5) subfamily, GABRA6 sub-subfamily|Ligand-gated ion channel (TC 1.A.9) family, Gamma-aminobutyric acid receptor (TC 1.A.9.5) subfamily, GABRB1 sub-subfamily|Ligand-gated ion channel (TC 1.A.9) family, Gamma-aminobutyric acid receptor (TC 1.A.9.5) subfamily, GABRB2 sub-subfamily|Ligand-gated ion channel (TC 1.A.9) family, Gamma-aminobutyric acid receptor (TC 1.A.9.5) subfamily, GABRB3 sub-subfamily	GABA<sub>A</sub> receptors	ion channel
GABA-A receptor	GABA-A receptor; anion channel	GABRA1|GABRA2|GABRA3|GABRA4|GABRA5|GABRA6|GABRB1|GABRB2|GABRB3|GABRD|GABRE|GABRG1|GABRG2|GABRG3|GABRP|GABRQ	Gamma-aminobutyric acid type A receptor subunits|MicroRNA protein coding host genes	Ligand-gated ion channel (TC 1.A.9) family, Gamma-aminobutyric acid receptor (TC 1.A.9.5) subfamily, GABRA1 sub-subfamily|Ligand-gated ion channel (TC 1.A.9) family, Gamma-aminobutyric acid receptor (TC 1.A.9.5) subfamily, GABRA2 sub-subfamily|Ligand-gated ion channel (TC 1.A.9) family, Gamma-aminobutyric acid receptor (TC 1.A.9.5) subfamily, GABRA3 sub-subfamily|Ligand-gated ion channel (TC 1.A.9) family, Gamma-aminobutyric acid receptor (TC 1.A.9.5) subfamily, GABRA4 sub-subfamily|Ligand-gated ion channel (TC 1.A.9) family, Gamma-aminobutyric acid receptor (TC 1.A.9.5) subfamily, GABRA5 sub-subfamily|Ligand-gated ion channel (TC 1.A.9) family, Gamma-aminobutyric acid receptor (TC 1.A.9.5) subfamily, GABRA6 sub-subfamily|Ligand-gated ion channel (TC 1.A.9) family, Gamma-aminobutyric acid receptor (TC 1.A.9.5) subfamily, GABRB1 sub-subfamily|Ligand-gated ion channel (TC 1.A.9) family, Gamma-aminobutyric acid receptor (TC 1.A.9.5) subfamily, GABRB2 sub-subfamily|Ligand-gated ion channel (TC 1.A.9) family, Gamma-aminobutyric acid receptor (TC 1.A.9.5) subfamily, GABRB3 sub-subfamily|Ligand-gated ion channel (TC 1.A.9) family, Gamma-aminobutyric acid receptor (TC 1.A.9.5) subfamily, GABRD sub-subfamily|Ligand-gated ion channel (TC 1.A.9) family, Gamma-aminobutyric acid receptor (TC 1.A.9.5) subfamily, GABRE sub-subfamily|Ligand-gated ion channel (TC 1.A.9) family, Gamma-aminobutyric acid receptor (TC 1.A.9.5) subfamily, GABRG1 sub-subfamily|Ligand-gated ion channel (TC 1.A.9) family, Gamma-aminobutyric acid receptor (TC 1.A.9.5) subfamily, GABRG2 sub-subfamily|Ligand-gated ion channel (TC 1.A.9) family, Gamma-aminobutyric acid receptor (TC 1.A.9.5) subfamily, GABRG3 sub-subfamily|Ligand-gated ion channel (TC 1.A.9) family, Gamma-aminobutyric acid receptor (TC 1.A.9.5) subfamily, GABRP sub-subfamily|Ligand-gated ion channel (TC 1.A.9) family, Gamma-aminobutyric acid receptor (TC 1.A.9.5) subfamily, GABRQ sub-subfamily	GABA<sub>A</sub> receptors	ion channel
GABA-A receptor	Gamma-aminobutyric acid receptor subunit alpha-4/beta3/delta	GABRA4|GABRB3|GABRD	Gamma-aminobutyric acid type A receptor subunits	Ligand-gated ion channel (TC 1.A.9) family, Gamma-aminobutyric acid receptor (TC 1.A.9.5) subfamily, GABRA4 sub-subfamily|Ligand-gated ion channel (TC 1.A.9) family, Gamma-aminobutyric acid receptor (TC 1.A.9.5) subfamily, GABRB3 sub-subfamily|Ligand-gated ion channel (TC 1.A.9) family, Gamma-aminobutyric acid receptor (TC 1.A.9.5) subfamily, GABRD sub-subfamily	GABA<sub>A</sub> receptors	ion channel
GABA-B receptor	GABA-B receptor	GABBR1|GABBR2	Gamma-aminobutyric acid type B receptor subunits|Sushi domain containing	G protein-coupled receptor 3 family, GABA-B receptor subfamily	GABA<sub>B</sub> receptors	membrane receptor
GABA-B receptor	GABA-B receptor 1	GABBR1	Gamma-aminobutyric acid type B receptor subunits|Sushi domain containing	G protein-coupled receptor 3 family, GABA-B receptor subfamily	GABA<sub>B</sub> receptors	membrane receptor
GABA-B receptor	GABA-B receptor 2	GABBR2	Gamma-aminobutyric acid type B receptor subunits	G protein-coupled receptor 3 family, GABA-B receptor subfamily	GABA<sub>B</sub> receptors	membrane receptor
GDNF-RET signaling	Coiled-coil domain-containing protein 6/Tyrosine-protein kinase receptor RET	CCDC6|RET	Cadherin related|Ret proto-oncogene family	Protein kinase superfamily, Tyr protein kinase family	Type XIV RTKs: RET	enzyme; unclassified
GDNF-RET signaling	GDNF family receptor alpha-1	GFRA1		GDNFR family	GDNF Family Receptor (GFR)	membrane receptor
GDNF-RET signaling	Kinesin-1 heavy chain/ Tyrosine-protein kinase receptor RET	KIF5B|RET	Cadherin related|Kinesins|Ret proto-oncogene family	Protein kinase superfamily, Tyr protein kinase family|TRAFAC class myosin-kinesin ATPase superfamily, Kinesin family, Kinesin subfamily	Type XIV RTKs: RET	cytosolic other; enzyme
GDNF-RET signaling	Tyrosine-protein kinase receptor RET	RET	Cadherin related|Ret proto-oncogene family	Protein kinase superfamily, Tyr protein kinase family	Type XIV RTKs: RET	enzyme
Glucagon/GLP/secretin receptor	Gastric inhibitory polypeptide receptor	GIPR	Glucagon receptor family|MicroRNA protein coding host genes	G protein-coupled receptor 2 family	Glucagon receptor family	membrane receptor
Glucagon/GLP/secretin receptor	Glucagon receptor	GCGR	Glucagon receptor family	G protein-coupled receptor 2 family	Glucagon receptor family	membrane receptor
Glucagon/GLP/secretin receptor	Glucagon-like peptide 1 receptor	GLP1R	Glucagon receptor family	G protein-coupled receptor 2 family	Glucagon receptor family	membrane receptor
Glucagon/GLP/secretin receptor	Glucagon-like peptide 2 receptor	GLP2R	Glucagon receptor family	G protein-coupled receptor 2 family	Glucagon receptor family	membrane receptor
Glucagon/GLP/secretin receptor	Growth hormone-releasing hormone receptor	GHRHR	Glucagon receptor family	G protein-coupled receptor 2 family	Glucagon receptor family	membrane receptor
Glucagon/GLP/secretin receptor	Secretin receptor	SCTR	Glucagon receptor family	G protein-coupled receptor 2 family	Glucagon receptor family	membrane receptor
Glutamate carboxypeptidase II	Glutamate carboxypeptidase II	FOLH1	M28 metallopeptidases	Peptidase M28 family, M28B subfamily	M28: Aminopeptidase Y	enzyme
Glycine receptor	Glycine receptor (alpha-1/beta)	GLRA1|GLRB	Glycine receptors	Ligand-gated ion channel (TC 1.A.9) family, Glycine receptor (TC 1.A.9.3) subfamily, GLRA1 sub-subfamily|Ligand-gated ion channel (TC 1.A.9) family, Glycine receptor (TC 1.A.9.3) subfamily, GLRB sub-subfamily	Glycine receptors	ion channel
Glycosphingolipid metabolism	Alpha-galactosidase A	GLA	Galactosidases alpha	Glycosyl hydrolase 27 family		enzyme
Glycosphingolipid metabolism	Beta-glucocerebrosidase	GBA1	Glucosylceramidases|Glycoside hydrolase family	Glycosyl hydrolase 30 family	Glycosidases	enzyme
Glycosphingolipid metabolism	Ceramide glucosyltransferase	UGCG	MicroRNA protein coding host genes|UDP-glucose ceramide glucosyltransferases	Glycosyltransferase 2 family	Ceramide glucosyltransferase	enzyme
Glypican-3	Glypican-3	GPC3	Glypicans	Glypican family	Tumour-associated antigens	unclassified
GPR84 / GPR119 (metabolite-sensing GPCR)	G-protein coupled receptor 84	GPR84	G protein-coupled receptors, Class A orphans	G protein-coupled receptor 1 family	GPR42, GPR84	membrane receptor
GPR84 / GPR119 (metabolite-sensing GPCR)	Glucose-dependent insulinotropic receptor	GPR119	G protein-coupled receptors, Class A orphans	G protein-coupled receptor 1 family	GPR18, GPR55 and GPR119	membrane receptor
GSK3 kinase	Glycogen synthase kinase-3	GSK3A|GSK3B	Glycogen synthase kinase 3 family	Protein kinase superfamily, CMGC Ser/Thr protein kinase family, GSK-3 subfamily	GSK subfamily	enzyme
GSK3 kinase	Glycogen synthase kinase-3 alpha	GSK3A	Glycogen synthase kinase 3 family	Protein kinase superfamily, CMGC Ser/Thr protein kinase family, GSK-3 subfamily	GSK subfamily	enzyme
GSK3 kinase	Glycogen synthase kinase-3 beta	GSK3B	Glycogen synthase kinase 3 family	Protein kinase superfamily, CMGC Ser/Thr protein kinase family, GSK-3 subfamily	GSK subfamily	enzyme
Guanylate cyclase	Heat-stable enterotoxin receptor	GUCY2C	Transmembrane guanylate cyclases	Adenylyl cyclase class-4/guanylyl cyclase family	Transmembrane guanylyl cyclases	enzyme
Guanylate cyclase	Soluble guanylate cyclase	GUCY1A1|GUCY1A2|GUCY1B1	Soluble guanylate cyclases	Adenylyl cyclase class-4/guanylyl cyclase family	Nitric oxide (NO)-sensitive (soluble) guanylyl cyclase	enzyme
HCN channel (funny current)	Potassium/sodium hyperpolarization-activated cyclic nucleotide-gated channel 4	HCN4	Cyclic nucleotide gated channels	Potassium channel HCN family	Cyclic nucleotide-regulated channels (CNG)	ion channel
Heat shock proteins	Heat shock 70 kDa protein 1A/1B	HSPA1A|HSPA1B	Heat shock 70kDa proteins|TIM23 complex	Heat shock protein 70 family	Heat shock proteins	cytosolic other
Heat shock proteins	Heat shock cognate 71 kDa protein	HSPA8	Heat shock 70kDa proteins|Spliceosomal C complex|Spliceosomal P complex	Heat shock protein 70 family	Heat shock proteins	cytosolic other
Heat shock proteins	Heat shock protein HSP90	HSP90AA1|HSP90AB1	Heat shock 90kDa proteins	Heat shock protein 90 family	Heat shock proteins	cytosolic other
Hedgehog signalling (SMO)	Smoothened homolog	SMO	G protein-coupled receptors, Class F frizzled	G protein-coupled receptor Fz/Smo family	Class Frizzled GPCRs	membrane receptor
Hemoglobin	Hemoglobin beta chain	HBB	Hemoglobin subunits	Globin family		secreted
Hemoglobin	Hemoglobin HbA	HBA1|HBA2|HBB	Hemoglobin subunits|Proteins encoded by multiple genes	Globin family		secreted
Heparanase	Heparanase	HPSE	Heparanase family	Glycosyl hydrolase 79 family	Glycosidases	enzyme
Hexokinase type IV	Hexokinase type IV	GCK	Hexokinase family	Hexokinase family	Hexokinases	enzyme
HGF / MET / RON signalling	Hepatocyte growth factor	HGF	Kringle domain containing	Peptidase S1 family, Plasminogen subfamily	Type X RTKs: HGF (hepatocyte growth factor) receptor family	unclassified
HGF / MET / RON signalling	Hepatocyte growth factor receptor	MET	IPT domain containing|MET proto-oncogene, receptor tyrosine kinase family	Protein kinase superfamily, Tyr protein kinase family	Type X RTKs: HGF (hepatocyte growth factor) receptor family	enzyme
HGF / MET / RON signalling	Macrophage-stimulating protein receptor	MST1R	CD molecules|IPT domain containing|MET proto-oncogene, receptor tyrosine kinase family	Protein kinase superfamily, Tyr protein kinase family	Type X RTKs: HGF (hepatocyte growth factor) receptor family	enzyme
Histamine receptor	Histamine H1 receptor	HRH1	Histamine receptors	G protein-coupled receptor 1 family	Histamine receptors	membrane receptor
Histamine receptor	Histamine H2 receptor	HRH2	Histamine receptors	G protein-coupled receptor 1 family	Histamine receptors	membrane receptor
Histamine receptor	Histamine H3 receptor	HRH3	Histamine receptors	G protein-coupled receptor 1 family	Histamine receptors	membrane receptor
Histamine receptor	Histamine H4 receptor	HRH4	Histamine receptors	G protein-coupled receptor 1 family	Histamine receptors	membrane receptor
Histone deacetylase / sirtuin	Histone deacetylase	HDAC1|HDAC10|HDAC11|HDAC2|HDAC3|HDAC4|HDAC5|HDAC6|HDAC7|HDAC8|HDAC9	CoREST complex subunits|EMSY complex|Histone deacetylases, class I|Histone deacetylases, class IIA|Histone deacetylases, class IIB|Histone deacetylases, class IV|MicroRNA protein coding host genes|MiDAC complex subunits|MIER complex subunits|NCoR/SMRT transcriptional repression complex subunits|NuRD complex subunits|Protein phosphatase 1 regulatory subunits|RERE complex subunits|Ring finger proteins|SIN3 histone deacetylase complex subunits	Histone deacetylase family|Histone deacetylase family, HD type 1 subfamily|Histone deacetylase family, HD type 2 subfamily	Histone deacetylases (HDACs)	epigenetic regulator
Histone deacetylase / sirtuin	Histone deacetylase 1	HDAC1	CoREST complex subunits|EMSY complex|Histone deacetylases, class I|MiDAC complex subunits|MIER complex subunits|NuRD complex subunits|RERE complex subunits|SIN3 histone deacetylase complex subunits	Histone deacetylase family, HD type 1 subfamily	Histone deacetylases (HDACs)	epigenetic regulator
Histone deacetylase / sirtuin	Histone deacetylase 11	HDAC11	Histone deacetylases, class IV	Histone deacetylase family	Histone deacetylases (HDACs)	epigenetic regulator
Histone deacetylase / sirtuin	Histone deacetylase 2	HDAC2	CoREST complex subunits|EMSY complex|Histone deacetylases, class I|MiDAC complex subunits|MIER complex subunits|NuRD complex subunits|RERE complex subunits|SIN3 histone deacetylase complex subunits	Histone deacetylase family, HD type 1 subfamily	Histone deacetylases (HDACs)	epigenetic regulator
Histone deacetylase / sirtuin	Histone deacetylase 3	HDAC3	Histone deacetylases, class I|NCoR/SMRT transcriptional repression complex subunits	Histone deacetylase family, HD type 1 subfamily	Histone deacetylases (HDACs)	epigenetic regulator
Histone deacetylase / sirtuin	Histone deacetylase 6	HDAC6	Histone deacetylases, class IIB|Protein phosphatase 1 regulatory subunits|Ring finger proteins	Histone deacetylase family, HD type 2 subfamily	Histone deacetylases (HDACs)	epigenetic regulator
Histone deacetylase / sirtuin	Histone deacetylase 8	HDAC8	Histone deacetylases, class I	Histone deacetylase family, HD type 1 subfamily	Histone deacetylases (HDACs)	epigenetic regulator
Histone deacetylase / sirtuin	NAD-dependent deacetylase sirtuin 1	SIRT1	eNoSC complex|Sirtuins	Sirtuin family, Class I subfamily	Histone deacetylases (HDACs)	epigenetic regulator
Hydroxycarboxylic acid receptor 2	Hydroxycarboxylic acid receptor 2	HCAR2	Hydroxycarboxylic acid receptors	G protein-coupled receptor 1 family	Hydroxycarboxylic acid receptors	membrane receptor
Immune checkpoint (inhibitory)	CD276 antigen	CD276	B7 family|C2-set domain containing|CD molecules|V-set domain containing	Immunoglobulin superfamily, BTN/MOG family	CD molecules|Other immune checkpoint proteins	surface antigen
Immune checkpoint (inhibitory)	Cytotoxic T-lymphocyte protein 4	CTLA4	CD molecules|V-set domain containing		CD molecules|Other immune checkpoint proteins	surface antigen
Immune checkpoint (inhibitory)	Hepatitis A virus cellular receptor 2	HAVCR2	V-set domain containing	Immunoglobulin superfamily, TIM family	CD molecules|Other immune checkpoint proteins	unclassified
Immune checkpoint (inhibitory)	Leukocyte surface antigen CD47	CD47	CD molecules|Ig-like cell adhesion molecule family|Immunoglobulin like domain containing		CD molecules	adhesion
Immune checkpoint (inhibitory)	Lymphocyte activation gene 3 protein	LAG3	CD molecules|Immunoglobulin like domain containing	LAG3 family	CD molecules|Other immune checkpoint proteins	unclassified
Immune checkpoint (inhibitory)	OX-2 membrane glycoprotein	CD200	CD molecules|Immunoglobulin like domain containing			unclassified
Immune checkpoint (inhibitory)	Programmed cell death 1 ligand 1	CD274	B7 family|C2-set domain containing|CD molecules|Receptor ligands|V-set domain containing	Immunoglobulin superfamily, BTN/MOG family	CD molecules|Other immune checkpoint proteins	unclassified
Immune checkpoint (inhibitory)	Programmed cell death 1 ligand 2	PDCD1LG2	B7 family|CD molecules|Immunoglobulin like domain containing|Receptor ligands	Immunoglobulin superfamily, BTN/MOG family		unclassified
Immune checkpoint (inhibitory)	Programmed cell death protein 1	PDCD1	CD molecules|V-set domain containing		CD molecules|Other immune checkpoint proteins	surface antigen
Immune checkpoint (inhibitory)	T-cell immunoreceptor with Ig and ITIM domains	TIGIT	V-set domain containing		Immunoglobulin like domain containing proteins|Other immune checkpoint proteins	unclassified
Inhibitor of apoptosis (IAP) proteins	Baculoviral IAP repeat-containing protein 5	BIRC5	Baculoviral IAP repeat containing|Chromosomal passenger complex	IAP family	Inhibitors of apoptosis (IAP) protein family	unclassified
Inhibitor of apoptosis (IAP) proteins	cIAP1/cIAP2	BIRC2|BIRC3	Baculoviral IAP repeat containing|Caspase recruitment domain containing|Ring finger proteins	IAP family	Inhibitors of apoptosis (IAP) protein family	enzyme
Innate immune sensor (non-TLR)	Advanced glycosylation end product-specific receptor	AGER	C2-set domain containing|Scavenger receptors		Immunoglobulin like domain containing proteins	membrane receptor
Innate immune sensor (non-TLR)	High mobility group protein B1	HMGB1	Canonical high mobility group	HMGB family	High Mobility Group (HMG) proteins	unclassified
Innate immune sensor (non-TLR)	Monocyte differentiation antigen CD14	CD14	CD molecules|Scavenger receptors		CD molecules	surface antigen
Innate immune sensor (non-TLR)	NACHT, LRR and PYD domains-containing protein 3	NLRP3	NLR family|Pyrin domain containing	NLRP family	NOD-like receptor family	unclassified
Innate immune sensor (non-TLR)	Nucleotide-binding oligomerization domain-containing protein 2	NOD2	Caspase recruitment domain containing|NLR family	NOD1-NOD2 family	NOD-like receptor family	unclassified
Innate immune sensor (non-TLR)	Stimulator of interferon genes protein	STING1		STING family	Other pattern recognition receptors	unclassified
Innate immune sensor (non-TLR)	Triggering receptor expressed on myeloid cells 1	TREM1	CD molecules|V-set domain containing			unclassified
Insulin / IGF signalling	Insulin receptor	INSR	CD molecules|Fibronectin type III domain containing|Insulin receptor family	Protein kinase superfamily, Tyr protein kinase family, Insulin receptor subfamily	Type II RTKs: Insulin receptor family	enzyme
Insulin / IGF signalling	Insulin-like growth factor I	IGF1	Insulin family|Neuropeptides	Insulin family	Type II RTKs: Insulin receptor family	secreted
Insulin / IGF signalling	Insulin-like growth factor I receptor	IGF1R	CD molecules|Fibronectin type III domain containing|Insulin receptor family|MicroRNA protein coding host genes	Protein kinase superfamily, Tyr protein kinase family, Insulin receptor subfamily	Type II RTKs: Insulin receptor family	enzyme
Insulin / IGF signalling	Insulin-like growth factor II	IGF2	Insulin family|MicroRNA protein coding host genes|Neuropeptides	Insulin family	Type II RTKs: Insulin receptor family	secreted
Integrin	Fibronectin receptor alpha	ITGA5	CD molecules|Integrin alpha subunits	Integrin alpha chain family	Integrins	membrane receptor
Integrin	Integrin alpha-2	ITGA2	CD molecules|Human platelet antigens|Integrin alpha subunits	Integrin alpha chain family	Integrins	adhesion
Integrin	Integrin alpha-4	ITGA4	CD molecules|Integrin alpha subunits	Integrin alpha chain family	Integrins	membrane receptor
Integrin	Integrin alpha-4/beta-1	ITGA4|ITGB1	CD molecules|Integrin alpha subunits|Integrin beta subunits	Integrin alpha chain family|Integrin beta chain family	Integrins	membrane receptor
Integrin	Integrin alpha-4/beta-7	ITGA4|ITGB7	CD molecules|Integrin alpha subunits|Integrin beta subunits	Integrin alpha chain family|Integrin beta chain family	Integrins	membrane receptor
Integrin	Integrin alpha-5/beta-1	ITGA5|ITGB1	CD molecules|Integrin alpha subunits|Integrin beta subunits	Integrin alpha chain family|Integrin beta chain family	Integrins	membrane receptor
Integrin	Integrin alpha-IIb/beta-3	ITGA2B|ITGB3	CD molecules|Human platelet antigens|Integrin alpha subunits|Integrin beta subunits|Protein phosphatase 1 regulatory subunits	Integrin alpha chain family|Integrin beta chain family	Integrins	membrane receptor
Integrin	Integrin alpha-L/beta-2 (LFA-1)	ITGAL|ITGB2	CD molecules|Complement system regulators and receptors|Human neutrophil antigens|Integrin alpha subunits|Integrin beta subunits|MicroRNA protein coding host genes	Integrin alpha chain family|Integrin beta chain family	Integrins	adhesion; membrane receptor
Integrin	Integrin alpha-M/beta-2	ITGAM|ITGB2	CD molecules|Complement system regulators and receptors|Human neutrophil antigens|Integrin alpha subunits|Integrin beta subunits	Integrin alpha chain family|Integrin beta chain family	Integrins	membrane receptor
Integrin	Integrin alpha-V/beta-1	ITGAV|ITGB1	CD molecules|Integrin alpha subunits|Integrin beta subunits	Integrin alpha chain family|Integrin beta chain family	Integrins	membrane receptor
Integrin	Integrin alpha-V/beta-3	ITGAV|ITGB3	CD molecules|Human platelet antigens|Integrin alpha subunits|Integrin beta subunits	Integrin alpha chain family|Integrin beta chain family	Integrins	membrane receptor
Integrin	Integrin alpha-V/beta-5	ITGAV|ITGB5	CD molecules|Integrin alpha subunits|Integrin beta subunits	Integrin alpha chain family|Integrin beta chain family	Integrins	membrane receptor
Integrin	Integrin alpha-V/beta-6	ITGAV|ITGB6	CD molecules|Integrin alpha subunits|Integrin beta subunits	Integrin alpha chain family|Integrin beta chain family	Integrins	membrane receptor
Integrin	Integrin alpha-V/beta-8	ITGAV|ITGB8	CD molecules|Integrin alpha subunits|Integrin beta subunits	Integrin alpha chain family|Integrin beta chain family	Integrins	membrane receptor
Integrin	Integrin beta-2	ITGB2	CD molecules|Complement system regulators and receptors|Integrin beta subunits	Integrin beta chain family	Integrins	membrane receptor
Integrin	Integrin beta-6	ITGB6	Integrin beta subunits	Integrin beta chain family	Integrins	membrane receptor
Integrin	Integrin beta-7	ITGB7	Integrin beta subunits	Integrin beta chain family	Integrins	membrane receptor
Integrin	Leukocyte adhesion glycoprotein LFA-1 alpha	ITGAL	CD molecules|Human neutrophil antigens|Integrin alpha subunits|MicroRNA protein coding host genes	Integrin alpha chain family	Integrins	adhesion
Integrin	Vitronectin receptor alpha	ITGAV	CD molecules|Integrin alpha subunits	Integrin alpha chain family	Integrins	membrane receptor
Integrin signalling	Connective tissue growth factor	CCN2	Cellular communication network factors	CCN family		adhesion
Integrin signalling	Fibronectin	FN1	Fibronectin type III domain containing|Receptor ligands			adhesion
Integrin signalling	Lactadherin	MFGE8				unclassified
Integrin signalling	Osteopontin	SPP1	Receptor ligands|SIBLING family	Osteopontin family		secreted
Integrin signalling	Tenascin	TNC	Tenascins	Tenascin family		unclassified
Interferon	Interferon alpha	IFNA1|IFNA10|IFNA13|IFNA14|IFNA16|IFNA17|IFNA2|IFNA21|IFNA4|IFNA5|IFNA6|IFNA7|IFNA8	Interferons|Proteins encoded by multiple genes	Type-I (or alpha/beta) interferon family		secreted
Interferon	Interferon alpha-1/13	IFNA1|IFNA13	Interferons|Proteins encoded by multiple genes			secreted
Interferon	Interferon alpha-2	IFNA2	Interferons	Type-I (or alpha/beta) interferon family		secreted
Interferon	Interferon alpha/beta receptor	IFNAR1|IFNAR2	Interferon receptors	Type II cytokine receptor family	Interferon receptor family	membrane receptor
Interferon	Interferon beta	IFNB1	Interferons	Type-I (or alpha/beta) interferon family	Interferon receptor family	unclassified
Interferon	Interferon gamma	IFNG	Interferons	Type II (or gamma) interferon family		secreted
Interferon	Interferon gamma receptor	IFNGR1|IFNGR2	CD molecules|Fibronectin type III domain containing|Interferon receptors	Type II cytokine receptor family	Interferon receptor family	membrane receptor
Interferon	Interferon lambda receptor	IFNLR1|IL10RB	CD molecules|Interferon receptors|Interleukin receptors	Type II cytokine receptor family	IL-10 receptor family	membrane receptor; unclassified
Interferon	Interferon-alpha/beta receptor alpha chain	IFNAR1	Interferon receptors	Type II cytokine receptor family	Interferon receptor family	membrane receptor
Interleukin (cytokine)	Interleukin 17A	IL17A	Interleukin 17 family	IL-17 family		secreted
Interleukin (cytokine)	Interleukin-1 alpha	IL1A	Interleukin 1 family	IL-1 family		secreted
Interleukin (cytokine)	Interleukin-1 beta	IL1B	Interleukin 1 family	IL-1 family		secreted
Interleukin (cytokine)	Interleukin-10	IL10	Interleukin 10 family	IL-10 family		secreted
Interleukin (cytokine)	Interleukin-12	IL12A|IL12B	Immunoglobulin like domain containing|Interleukins	IL-12B family|IL-6 superfamily		secreted
Interleukin (cytokine)	Interleukin-13	IL13	Interleukins	IL-4/IL-13 family		secreted
Interleukin (cytokine)	Interleukin-15	IL15	Interleukin 2 family	IL-15/IL-21 family		secreted
Interleukin (cytokine)	Interleukin-17F	IL17F	Interleukin 17 family	IL-17 family		secreted
Interleukin (cytokine)	Interleukin-18	IL18	Interleukin 1 family	IL-1 family		secreted
Interleukin (cytokine)	Interleukin-20	IL20	Interleukin 10 family	IL-10 family		secreted
Interleukin (cytokine)	Interleukin-21	IL21	Interleukin 2 family	IL-15/IL-21 family		secreted
Interleukin (cytokine)	Interleukin-22	IL22	Interleukin 10 family|Interleukins	IL-10 family		secreted
Interleukin (cytokine)	Interleukin-23	IL12B|IL23A	Immunoglobulin like domain containing|Interleukins	IL-12B family|IL-6 superfamily		secreted
Interleukin (cytokine)	Interleukin-33	IL33	Interleukin 1 family	IL-1 family		secreted
Interleukin (cytokine)	Interleukin-4	IL4	Interleukin 2 family	IL-4/IL-13 family		secreted
Interleukin (cytokine)	Interleukin-5	IL5	Interleukins	IL-5 family	IL-3 receptor family	secreted
Interleukin (cytokine)	Interleukin-6	IL6	Interleukin 6 type cytokine family|Interleukins	IL-6 superfamily	IL-6 receptor family	secreted
Interleukin (cytokine)	Interleukin-9	IL9	Interleukin 2 family	IL-7/IL-9 family		secreted
Interleukin (cytokine)	Thymic stromal lymphopoietin	TSLP				secreted
Interleukin receptor	IL-10 receptor	IL10RA|IL10RB	CD molecules|Interleukin receptors	Type II cytokine receptor family	IL-10 receptor family	membrane receptor
Interleukin receptor	IL-2R beta/gamma	IL2RB|IL2RG	CD molecules|Fibronectin type III domain containing|Interleukin receptors	Type I cytokine receptor family, Type 4 subfamily|Type I cytokine receptor family, Type 5 subfamily	IL-2 receptor family	membrane receptor
Interleukin receptor	IL-33 receptor (ST2)	IL1RAP|IL1RL1	I-set domain containing|Immunoglobulin like domain containing|Interleukin receptors|TIR domain containing	Interleukin-1 receptor family	Immunoglobulin-like family of IL-1 receptors	enzyme
Interleukin receptor	IL18 Receptor	IL18R1|IL18RAP	CD molecules|Immunoglobulin like domain containing|Interleukin receptors|MicroRNA protein coding host genes|TIR domain containing	Interleukin-1 receptor family	Immunoglobulin-like family of IL-1 receptors	enzyme
Interleukin receptor	IL22 Receptor	IL10RB|IL22RA1	CD molecules|Interleukin receptors	Type II cytokine receptor family	IL-10 receptor family	membrane receptor
Interleukin receptor	IL36 receptor	IL1RAP|IL1RL2	Immunoglobulin like domain containing|Interleukin receptors|TIR domain containing	Interleukin-1 receptor family	Immunoglobulin-like family of IL-1 receptors	enzyme
Interleukin receptor	IL6Ralpha/GP130	IL6R|IL6ST	CD molecules|Fibronectin type III domain containing|Immunoglobulin like domain containing|Interleukin receptors	Type I cytokine receptor family, Type 2 subfamily|Type I cytokine receptor family, Type 3 subfamily	IL-6 receptor family	membrane receptor; secreted
Interleukin receptor	Interleukin 11 receptor alpha	IL11RA	Immunoglobulin like domain containing|Interleukin receptors	Type I cytokine receptor family, Type 3 subfamily	IL-6 receptor family	membrane receptor
Interleukin receptor	Interleukin 13 receptor	IL13RA1|IL4R	CD molecules|Interleukin receptors	Type I cytokine receptor family, Type 4 subfamily|Type I cytokine receptor family, Type 5 subfamily	IL-2 receptor family	membrane receptor; secreted
Interleukin receptor	Interleukin-1 receptor	IL1R1	CD molecules|I-set domain containing|Interleukin receptors|TIR domain containing	Interleukin-1 receptor family	Immunoglobulin-like family of IL-1 receptors	membrane receptor
Interleukin receptor	Interleukin-13 receptor subunit alpha-2	IL13RA2	CD molecules|Interleukin receptors	Type I cytokine receptor family, Type 5 subfamily	IL-2 receptor family	membrane receptor
Interleukin receptor	Interleukin-15 receptor	IL15RA|IL2RB|IL2RG	CD molecules|Fibronectin type III domain containing|Interleukin receptors|Sushi domain containing	Type I cytokine receptor family, Type 4 subfamily|Type I cytokine receptor family, Type 5 subfamily	IL-2 receptor family	membrane receptor
Interleukin receptor	Interleukin-17 receptor A	IL17RA	CD molecules|Interleukin receptors		IL-17 receptor family	membrane receptor
Interleukin receptor	Interleukin-2 receptor	IL2RA|IL2RB|IL2RG	CD molecules|Fibronectin type III domain containing|Interleukin receptors|Sushi domain containing	Type I cytokine receptor family, Type 4 subfamily|Type I cytokine receptor family, Type 5 subfamily	IL-2 receptor family	membrane receptor
Interleukin receptor	Interleukin-2 receptor alpha chain	IL2RA	CD molecules|Interleukin receptors|Sushi domain containing		IL-2 receptor family	membrane receptor
Interleukin receptor	Interleukin-2 receptor beta chain	IL2RB	CD molecules|Interleukin receptors	Type I cytokine receptor family, Type 4 subfamily	IL-2 receptor family	membrane receptor
Interleukin receptor	Interleukin-3 receptor subunit alpha	IL3RA	CD molecules|Interleukin receptors|Pseudoautosomal region 1	Type I cytokine receptor family, Type 5 subfamily	IL-3 receptor family	membrane receptor
Interleukin receptor	Interleukin-31 receptor subunit alpha	IL31RA	Fibronectin type III domain containing|Interleukin receptors	Type I cytokine receptor family, Type 2 subfamily	IL-6 receptor family	membrane receptor
Interleukin receptor	Interleukin-4 receptor subunit alpha	IL4R	CD molecules|Interleukin receptors	Type I cytokine receptor family, Type 4 subfamily	IL-2 receptor family	secreted
Interleukin receptor	Interleukin-5 receptor subunit alpha	IL5RA	CD molecules|Interleukin receptors	Type I cytokine receptor family, Type 5 subfamily	IL-3 receptor family	membrane receptor
Interleukin receptor	Interleukin-6 receptor alpha subunit	IL6R	CD molecules|Immunoglobulin like domain containing|Interleukin receptors	Type I cytokine receptor family, Type 3 subfamily	IL-6 receptor family	secreted
Ion-transporting ATPase (P-type)	Potassium-transporting ATPase	ATP4A|ATP4B	ATPase H+/K+ transporting	Cation transport ATPase (P-type) (TC 3.A.3) family, Type IIC subfamily|X(+)/potassium ATPases subunit beta family	H<sup>+</sup>/K<sup>+</sup>-ATPases	enzyme
Ion-transporting ATPase (P-type)	Sarcoplasmic/endoplasmic reticulum calcium ATPase	ATP2A1|ATP2A2|ATP2A3	ATPases Ca2+ transporting	Cation transport ATPase (P-type) (TC 3.A.3) family, Type IIA subfamily	P2A P-type ATPases: Ca<sup>2+</sup>-ATPases	enzyme
Ion-transporting ATPase (P-type)	Sarcoplasmic/endoplasmic reticulum calcium ATPase 2	ATP2A2	ATPases Ca2+ transporting	Cation transport ATPase (P-type) (TC 3.A.3) family, Type IIA subfamily	P2A P-type ATPases: Ca<sup>2+</sup>-ATPases	enzyme
Ion-transporting ATPase (P-type)	Sodium/potassium-transporting ATPase	ATP1A1|ATP1A2|ATP1A3|ATP1A4|ATP1B1|ATP1B2|ATP1B3|FXYD2	ATPase Na+/K+ transporting subunits|CD molecules|FXYD domain containing ion transport regulators	Cation transport ATPase (P-type) (TC 3.A.3) family, Type IIC subfamily|FXYD family|X(+)/potassium ATPases subunit beta family	Na<sup>+</sup>/K<sup>+</sup>-ATPases	enzyme; ion channel
Iron homeostasis	Hepcidin	HAMP		Hepcidin family		secreted
Iron homeostasis	Transferrin receptor	TFR2|TFRC	CD molecules|M28 metallopeptidases	Peptidase M28 family, M28B subfamily	CD molecules	membrane receptor; unclassified
Iron homeostasis	Transferrin receptor protein 1	TFRC	CD molecules|M28 metallopeptidases	Peptidase M28 family, M28B subfamily	CD molecules	membrane receptor
Isocitrate dehydrogenases	IDH1/IDH2	IDH1|IDH2	Isocitrate dehydrogenases	Isocitrate and isopropylmalate dehydrogenases family	Citrate metabolism|Isocitrate dehydrogenases	enzyme
Isocitrate dehydrogenases	Isocitrate dehydrogenase [NADP] cytoplasmic	IDH1	Isocitrate dehydrogenases	Isocitrate and isopropylmalate dehydrogenases family	Citrate metabolism|Isocitrate dehydrogenases	enzyme
Isocitrate dehydrogenases	Isocitrate dehydrogenase [NADP], mitochondrial	IDH2	Isocitrate dehydrogenases	Isocitrate and isopropylmalate dehydrogenases family	Isocitrate dehydrogenases	enzyme
JAK / TYK kinase	Janus Kinase (JAK)	JAK1|JAK2|JAK3|TYK2	FERM domain containing|Jak family tyrosine kinases|SH2 domain containing	Protein kinase superfamily, Tyr protein kinase family, JAK subfamily	Janus kinase (JakA) family	enzyme
JAK / TYK kinase	Tyrosine-protein kinase JAK1	JAK1	FERM domain containing|Jak family tyrosine kinases	Protein kinase superfamily, Tyr protein kinase family, JAK subfamily	Janus kinase (JakA) family	enzyme
JAK / TYK kinase	Tyrosine-protein kinase JAK2	JAK2	FERM domain containing|Jak family tyrosine kinases|SH2 domain containing	Protein kinase superfamily, Tyr protein kinase family, JAK subfamily	Janus kinase (JakA) family	enzyme
JAK / TYK kinase	Tyrosine-protein kinase JAK3	JAK3	Jak family tyrosine kinases	Protein kinase superfamily, Tyr protein kinase family, JAK subfamily	Janus kinase (JakA) family	enzyme
JAK / TYK kinase	Tyrosine-protein kinase TYK2	TYK2	FERM domain containing|Jak family tyrosine kinases	Protein kinase superfamily, Tyr protein kinase family, JAK subfamily	Janus kinase (JakA) family	enzyme
Kainate glutamate receptor	Glutamate receptor ionotropic kainate	GRIK1|GRIK2|GRIK3|GRIK4|GRIK5	Glutamate ionotropic receptor kainate type subunits	Glutamate-gated ion channel (TC 1.A.10.1) family, GRIK1 subfamily|Glutamate-gated ion channel (TC 1.A.10.1) family, GRIK2 subfamily|Glutamate-gated ion channel (TC 1.A.10.1) family, GRIK3 subfamily|Glutamate-gated ion channel (TC 1.A.10.1) family, GRIK4 subfamily|Glutamate-gated ion channel (TC 1.A.10.1) family, GRIK5 subfamily	Ionotropic glutamate receptors	ion channel
Kainate glutamate receptor	Glutamate receptor ionotropic kainate 1	GRIK1	Glutamate ionotropic receptor kainate type subunits	Glutamate-gated ion channel (TC 1.A.10.1) family, GRIK1 subfamily	Ionotropic glutamate receptors	ion channel
Kallikrein-kinin system	Bradykinin B1 receptor	BDKRB1	Bradykinin receptors	G protein-coupled receptor 1 family, Bradykinin receptor subfamily, BDKRB1 sub-subfamily	Bradykinin receptors	membrane receptor
Kallikrein-kinin system	Bradykinin B2 receptor	BDKRB2	Bradykinin receptors	G protein-coupled receptor 1 family, Bradykinin receptor subfamily, BDKRB2 sub-subfamily	Bradykinin receptors	membrane receptor
Kallikrein-kinin system	Plasma kallikrein	KLKB1	Kallikreins	Peptidase S1 family, Plasma kallikrein subfamily	S1: Chymotrypsin	enzyme
Kallikrein-kinin system	Plasma protease C1 inhibitor	SERPING1	Complement system regulators and receptors|Serpin peptidase inhibitors	Serpin family		unclassified
Laminin	Laminin	LAMA1|LAMA2|LAMA3|LAMA4|LAMA5|LAMB1|LAMB2|LAMB3|LAMB4|LAMC1|LAMC2|LAMC3	Laminin subunits|MicroRNA protein coding host genes			structural
Lectin (galectin / C-type)	Asialoglycoprotein receptor 1	ASGR1	C-type lectin domain containing			membrane receptor
Lectin (galectin / C-type)	C-type lectin domain family 4 member C	CLEC4C	C-type lectin domain containing|CD molecules|Dectin 2 cluster		C-type lectin-like receptors (CLRs)	membrane receptor
Lectin (galectin / C-type)	Galectin-1	LGALS1	Galectins|Receptor ligands		Receptor tyrosine phosphatase (RTP) family	cytosolic other
Lectin (galectin / C-type)	Galectin-3	LGALS3	Galectins|Receptor ligands		Receptor tyrosine phosphatase (RTP) family	cytosolic other
Lectin (galectin / C-type)	Lymphocyte antigen 75	LY75|LY75-CD302	C-type lectin domain containing|C-type lectin receptors|CD molecules|Minor histocompatibility antigens|Scavenger receptors		Lymphocyte antigens	unclassified
Leucine-rich repeat and immunoglobulin-like domain-containing nogo receptor-interacting protein 1	Leucine-rich repeat and immunoglobulin-like domain-containing nogo receptor-interacting protein 1	LINGO1	I-set domain containing		Reticulons and associated proteins	unclassified
Leukocyte antigen CD37	Leukocyte antigen CD37	CD37	CD molecules|Tetraspanin family	Tetraspanin (TM4SF) family	CD molecules|Tetraspanins	membrane receptor
Leukocyte receptor (KIR / LILR / KLR)	Killer cell immunoglobulin-like receptor 2DL1	KIR2DL1	CD molecules|Killer cell immunoglobulin like receptors	Immunoglobulin superfamily		membrane receptor
Leukocyte receptor (KIR / LILR / KLR)	Killer cell immunoglobulin-like receptor 2DL2	KIR2DL2	CD molecules|Killer cell immunoglobulin like receptors	Immunoglobulin superfamily		membrane receptor
Leukocyte receptor (KIR / LILR / KLR)	Killer cell immunoglobulin-like receptor 2DL3	KIR2DL3	CD molecules|Killer cell immunoglobulin like receptors	Immunoglobulin superfamily		membrane receptor
Leukocyte receptor (KIR / LILR / KLR)	Killer cell immunoglobulin-like receptor 3DL2	KIR3DL2	CD molecules|Killer cell immunoglobulin like receptors	Immunoglobulin superfamily	CD molecules	unclassified
Leukocyte receptor (KIR / LILR / KLR)	Leukocyte immunoglobulin-like receptor subfamily A member 4	LILRA4	Activating leukocyte immunoglobulin like receptors|CD molecules		CD molecules	unclassified
Leukocyte receptor (KIR / LILR / KLR)	NKG2-A/NKG2-B type II integral membrane protein	KLRC1	C-type lectin domain containing|CD molecules|Killer cell lectin like receptors		CD molecules	unclassified
Lipid mediator receptor (prostanoid / leukotriene / PAF)	Cysteinyl leukotriene receptor 1	CYSLTR1	Leukotriene receptors	G protein-coupled receptor 1 family	Leukotriene receptors	membrane receptor
Lipid mediator receptor (prostanoid / leukotriene / PAF)	G protein-coupled receptor 44	PTGDR2	CD molecules|Prostaglandin receptors	G protein-coupled receptor 1 family	Prostanoid receptors	membrane receptor
Lipid mediator receptor (prostanoid / leukotriene / PAF)	Leukotriene B4 receptor	LTB4R|LTB4R2	Leukotriene receptors	G protein-coupled receptor 1 family	Leukotriene receptors	membrane receptor
Lipid mediator receptor (prostanoid / leukotriene / PAF)	Leukotriene B4 receptor 1	LTB4R	Leukotriene receptors	G protein-coupled receptor 1 family	Leukotriene receptors	membrane receptor
Lipid mediator receptor (prostanoid / leukotriene / PAF)	Platelet activating factor receptor	PTAFR	Platelet activating factor receptor	G protein-coupled receptor 1 family	Platelet-activating factor receptor	membrane receptor
Lipid mediator receptor (prostanoid / leukotriene / PAF)	Prostaglandin E2 receptor	PTGER1|PTGER2|PTGER3|PTGER4	Prostaglandin receptors	G protein-coupled receptor 1 family	Prostanoid receptors	membrane receptor
Lipid mediator receptor (prostanoid / leukotriene / PAF)	Prostanoid DP receptor	PTGDR	Prostaglandin receptors	G protein-coupled receptor 1 family	Prostanoid receptors	membrane receptor
Lipid mediator receptor (prostanoid / leukotriene / PAF)	Prostanoid EP1 receptor	PTGER1	Prostaglandin receptors	G protein-coupled receptor 1 family	Prostanoid receptors	membrane receptor
Lipid mediator receptor (prostanoid / leukotriene / PAF)	Prostanoid EP2 receptor	PTGER2	Prostaglandin receptors	G protein-coupled receptor 1 family	Prostanoid receptors	membrane receptor
Lipid mediator receptor (prostanoid / leukotriene / PAF)	Prostanoid EP3 receptor	PTGER3	Prostaglandin receptors	G protein-coupled receptor 1 family	Prostanoid receptors	membrane receptor
Lipid mediator receptor (prostanoid / leukotriene / PAF)	Prostanoid EP4 receptor	PTGER4	Prostaglandin receptors	G protein-coupled receptor 1 family	Prostanoid receptors	membrane receptor
Lipid mediator receptor (prostanoid / leukotriene / PAF)	Prostanoid FP receptor	PTGFR	Prostaglandin receptors	G protein-coupled receptor 1 family	Prostanoid receptors	membrane receptor
Lipid mediator receptor (prostanoid / leukotriene / PAF)	Prostanoid IP receptor	PTGIR	Prostaglandin receptors	G protein-coupled receptor 1 family	Prostanoid receptors	membrane receptor
Lipid mediator receptor (prostanoid / leukotriene / PAF)	Thromboxane A2 receptor	TBXA2R	Prostaglandin receptors	G protein-coupled receptor 1 family	Prostanoid receptors	membrane receptor
Lymphocyte antigen 6E	Lymphocyte antigen 6E	LY6E	LY6/PLAUR domain containing			unclassified
Lymphocyte differentiation antigen CD38	Lymphocyte differentiation antigen CD38	CD38	CD molecules	ADP-ribosyl cyclase family	Abscisic acid receptor complex|CD molecules	enzyme
Lysophospholipid (S1P/LPA) receptor	Lysophosphatidic acid receptor Edg-2	LPAR1	Lysophosphatidic acid receptors	G protein-coupled receptor 1 family	Lysophospholipid (LPA) receptors	membrane receptor
Lysophospholipid (S1P/LPA) receptor	Sphingosine 1-phosphate receptor	S1PR1|S1PR2|S1PR3|S1PR4|S1PR5	CD molecules|Sphingosine 1-phosphate receptors	G protein-coupled receptor 1 family	Lysophospholipid (S1P) receptors	membrane receptor
Lysophospholipid (S1P/LPA) receptor	Sphingosine 1-phosphate receptor 5	S1PR5	Sphingosine 1-phosphate receptors	G protein-coupled receptor 1 family	Lysophospholipid (S1P) receptors	membrane receptor
Lysophospholipid (S1P/LPA) receptor	Sphingosine 1-phosphate receptor Edg-1	S1PR1	CD molecules|Sphingosine 1-phosphate receptors	G protein-coupled receptor 1 family	Lysophospholipid (S1P) receptors	membrane receptor
Lysophospholipid (S1P/LPA) receptor	Sphingosine 1-phosphate receptor Edg-6	S1PR4	Sphingosine 1-phosphate receptors	G protein-coupled receptor 1 family	Lysophospholipid (S1P) receptors	membrane receptor
Lysophospholipid (S1P/LPA) receptor	Sphingosine 1-phosphate receptor Edg-8	S1PR5	Sphingosine 1-phosphate receptors	G protein-coupled receptor 1 family	Lysophospholipid (S1P) receptors	membrane receptor
Macrophage migration inhibitory factor	Macrophage migration inhibitory factor	MIF	MIF family	MIF family		enzyme
MAPK activated protein kinases	MAP kinase-activated protein kinase 2	MAPKAPK2	MAPK activated protein kinases|MAPKAPK family	Protein kinase superfamily, CAMK Ser/Thr protein kinase family	MAPKAPK subfamily	enzyme
MAPK activated protein kinases	MAP kinase-activated protein kinase 5	MAPKAPK5	MAPK activated protein kinases|MAPKAPK family	Protein kinase superfamily, CAMK Ser/Thr protein kinase family	MAPKAPK subfamily	enzyme
MAPK activated protein kinases	MAP kinase-interacting serine/threonine-protein kinase 1/2	MKNK1|MKNK2	MAPK activated protein kinases|MAPK interacting serine/threonine kinase family	Protein kinase superfamily, CAMK Ser/Thr protein kinase family	MKN subfamily	enzyme
MAPK MAP3K signalling	Mitogen-activated protein kinase kinase kinase 1	MAP3K1	Mitogen-activated protein kinase kinase kinases|Ring finger proteins|STE11 kinase family|Zinc fingers SWIM-type	Protein kinase superfamily, STE Ser/Thr protein kinase family, MAP kinase kinase kinase subfamily	STE11 family	enzyme
MAPK MAP3K signalling	Mitogen-activated protein kinase kinase kinase 10	MAP3K10	Mitogen-activated protein kinase kinase kinases|Mixed lineage kinase family	Protein kinase superfamily, STE Ser/Thr protein kinase family, MAP kinase kinase kinase subfamily	MLK subfamily	enzyme
MAPK MAP3K signalling	Mitogen-activated protein kinase kinase kinase 11	MAP3K11	Mitogen-activated protein kinase kinase kinases|Mixed lineage kinase family	Protein kinase superfamily, STE Ser/Thr protein kinase family, MAP kinase kinase kinase subfamily	MLK subfamily	enzyme
MAPK MAP3K signalling	Mitogen-activated protein kinase kinase kinase 12	MAP3K12	Mitogen-activated protein kinase kinase kinases|Mixed lineage kinase family	Protein kinase superfamily, STE Ser/Thr protein kinase family, MAP kinase kinase kinase subfamily	LZK subfamily	enzyme
MAPK MAP3K signalling	Mitogen-activated protein kinase kinase kinase 13	MAP3K13	Mitogen-activated protein kinase kinase kinases|Mixed lineage kinase family	Protein kinase superfamily, STE Ser/Thr protein kinase family, MAP kinase kinase kinase subfamily	LZK subfamily	enzyme
MAPK MAP3K signalling	Mitogen-activated protein kinase kinase kinase 5	MAP3K5	Mitogen-activated protein kinase kinase kinases|STE11 kinase family	Protein kinase superfamily, STE Ser/Thr protein kinase family, MAP kinase kinase kinase subfamily	STE11 family	enzyme
MAPK MAP3K signalling	Mitogen-activated protein kinase kinase kinase 8	MAP3K8	Mitogen-activated protein kinase kinase kinases|STE-unique family	Protein kinase superfamily, STE Ser/Thr protein kinase family, MAP kinase kinase kinase subfamily	STE-unique family	enzyme
MAPK MAP3K signalling	Mitogen-activated protein kinase kinase kinase 9	MAP3K9	Mitogen-activated protein kinase kinase kinases|Mixed lineage kinase family	Protein kinase superfamily, STE Ser/Thr protein kinase family, MAP kinase kinase kinase subfamily	MLK subfamily	enzyme
MAPK stress-activated signalling	c-Jun N-terminal kinase 1	MAPK8	Mitogen-activated protein kinase 8-10 (JNK) family	Protein kinase superfamily, CMGC Ser/Thr protein kinase family, MAP kinase subfamily	JNK subfamily	enzyme
MAPK stress-activated signalling	c-Jun N-terminal kinase 2	MAPK9	Mitogen-activated protein kinase 8-10 (JNK) family	Protein kinase superfamily, CMGC Ser/Thr protein kinase family, MAP kinase subfamily	JNK subfamily	enzyme
MAPK stress-activated signalling	c-Jun N-terminal kinase 3	MAPK10	MicroRNA protein coding host genes|Mitogen-activated protein kinase 8-10 (JNK) family	Protein kinase superfamily, CMGC Ser/Thr protein kinase family, MAP kinase subfamily	JNK subfamily	enzyme
MAPK stress-activated signalling	c-Jun N-terminal kinase, JNK	MAPK10|MAPK8|MAPK9	MicroRNA protein coding host genes|Mitogen-activated protein kinase 8-10 (JNK) family	Protein kinase superfamily, CMGC Ser/Thr protein kinase family, MAP kinase subfamily	JNK subfamily	enzyme
MAPK stress-activated signalling	MAP kinase p38 alpha	MAPK14	Mitogen-activated protein kinase 11-14 (p38) family	Protein kinase superfamily, CMGC Ser/Thr protein kinase family, MAP kinase subfamily	p38 subfamily	enzyme
MAPK stress-activated signalling	MAP kinase p38 beta	MAPK11	Mitogen-activated protein kinase 11-14 (p38) family	Protein kinase superfamily, CMGC Ser/Thr protein kinase family, MAP kinase subfamily	p38 subfamily	enzyme
Matrix metalloproteinases	Matrix metalloproteinase 12	MMP12	Elastases|M10 matrix metallopeptidases	Peptidase M10A family	M10: Matrix metallopeptidase	enzyme
Matrix metalloproteinases	Matrix metalloproteinase 13	MMP13	M10 matrix metallopeptidases|Receptor ligands	Peptidase M10A family	M10: Matrix metallopeptidase	enzyme
Matrix metalloproteinases	Matrix metalloproteinase 14	MMP14	Elastases|M10 matrix metallopeptidases	Peptidase M10A family	M10: Matrix metallopeptidase	enzyme
Matrix metalloproteinases	Matrix metalloproteinase 3	MMP3	M10 matrix metallopeptidases	Peptidase M10A family	M10: Matrix metallopeptidase	enzyme
Matrix metalloproteinases	Matrix metalloproteinase 7	MMP7	Elastases|M10 matrix metallopeptidases	Peptidase M10A family	M10: Matrix metallopeptidase	enzyme
Matrix metalloproteinases	Matrix metalloproteinase 8	MMP8	M10 matrix metallopeptidases	Peptidase M10A family	M10: Matrix metallopeptidase	enzyme
Matrix metalloproteinases	Matrix metalloproteinase 9	MMP9	Elastases|M10 matrix metallopeptidases	Peptidase M10A family	M10: Matrix metallopeptidase	enzyme
Matrix metalloproteinases	Matrix metalloproteinase-1	MMP1	M10 matrix metallopeptidases|Receptor ligands	Peptidase M10A family	M10: Matrix metallopeptidase	enzyme
Matrix metalloproteinases	Matrix metalloproteinase-2	MMP2	Elastases|M10 matrix metallopeptidases	Peptidase M10A family	M10: Matrix metallopeptidase	enzyme
Melanocortin receptor	Melanocortin receptor 1	MC1R	Melanocortin receptors	G protein-coupled receptor 1 family	Melanocortin receptors	membrane receptor
Melanocortin receptor	Melanocortin receptor 2	MC2R	Melanocortin receptors	G protein-coupled receptor 1 family	Melanocortin receptors	membrane receptor
Melanocortin receptor	Melanocortin receptor 3	MC3R	Melanocortin receptors	G protein-coupled receptor 1 family	Melanocortin receptors	membrane receptor
Melanocortin receptor	Melanocortin receptor 4	MC4R	Melanocortin receptors	G protein-coupled receptor 1 family	Melanocortin receptors	membrane receptor
Melanocyte protein PMEL	Melanocyte protein PMEL	PMEL		PMEL/NMB family		unclassified
Melanoma-associated antigen	Melanoma-associated antigen 3	MAGEA3	MAGE family		Tumour-associated antigens	unclassified
Melanoma-associated antigen	Melanoma-associated antigen 4	MAGEA4	MAGE family			unclassified
Melatonin receptor	Melatonin receptor	MTNR1A|MTNR1B	Melatonin receptors	G protein-coupled receptor 1 family	Melatonin receptors	membrane receptor
Mesothelin	Mesothelin	MSLN		Mesothelin family		unclassified
Metabotropic glutamate receptor	Metabotropic glutamate receptor 2	GRM2	Glutamate metabotropic receptors	G protein-coupled receptor 3 family	Metabotropic glutamate receptors	membrane receptor
Metabotropic glutamate receptor	Metabotropic glutamate receptor 3	GRM3	Glutamate metabotropic receptors	G protein-coupled receptor 3 family	Metabotropic glutamate receptors	membrane receptor
Metabotropic glutamate receptor	Metabotropic glutamate receptor 4	GRM4	Glutamate metabotropic receptors	G protein-coupled receptor 3 family	Metabotropic glutamate receptors	membrane receptor
Metabotropic glutamate receptor	Metabotropic glutamate receptor 5	GRM5	Glutamate metabotropic receptors|Protein phosphatase 1 regulatory subunits	G protein-coupled receptor 3 family	Metabotropic glutamate receptors	membrane receptor
Metalloreductase STEAP1	Metalloreductase STEAP1	STEAP1	Flavoproteins|Serine proteases|STEAP family	STEAP family	Tumour-associated antigens	enzyme
MHC class II (HLA-DR / invariant chain)	HLA class II histocompatibility antigen, DRB1-15 beta chain	HLA-DRB1	C1-set domain containing|Histocompatibility complex			surface antigen
MHC class II (HLA-DR / invariant chain)	HLA-DR antigens-associated invariant chain	CD74	CD molecules		CD molecules	surface antigen
MHC class II (HLA-DR / invariant chain)	Human leukocyte antigen DR beta chain	HLA-DRB1|HLA-DRB3|HLA-DRB4|HLA-DRB5	C1-set domain containing|Histocompatibility complex	MHC class II family		surface antigen; unclassified
Microsomal triglyceride transfer protein	Microsomal triglyceride transfer protein	MTTP|P4HB	Prolyl 4-hydroxylase subunits|Protein disulfide isomerases	Protein disulfide isomerase family		cytosolic other; enzyme
Microtubule / mitotic spindle	Kinesin-like protein 1	KIF11	Kinesins	TRAFAC class myosin-kinesin ATPase superfamily, Kinesin family, BimC subfamily	Kinesins	cytosolic other
Microtubule / mitotic spindle	Tubulin	TUBA1A|TUBA1B|TUBA1C|TUBA3E|TUBA4A|TUBB|TUBB1|TUBB2A|TUBB2B|TUBB3|TUBB4A|TUBB4B|TUBB6|TUBB8	Tubulin alpha family|Tubulin beta family	Tubulin family	Tubulins	structural
Microtubule / mitotic spindle	Tubulin beta	TUBB|TUBB1|TUBB2A|TUBB2B|TUBB3|TUBB4A|TUBB4B|TUBB6|TUBB8	Tubulin beta family	Tubulin family	Tubulins	structural
Mitochondrial complex I (NADH dehydrogenase)	Mitochondrial complex I (NADH dehydrogenase)	ND1|ND2|ND3|ND4|ND4L|ND5|ND6|NDUFA1|NDUFA10|NDUFA11|NDUFA12|NDUFA13|NDUFA2|NDUFA3|NDUFA4|NDUFA4L2|NDUFA5|NDUFA6|NDUFA7|NDUFA8|NDUFA9|NDUFAB1|NDUFAF1|NDUFAF2|NDUFAF3|NDUFAF4|NDUFB1|NDUFB10|NDUFB11|NDUFB2|NDUFB3|NDUFB4|NDUFB5|NDUFB6|NDUFB7|NDUFB8|NDUFB9|NDUFC1|NDUFC2|NDUFS1|NDUFS2|NDUFS3|NDUFS4|NDUFS5|NDUFS6|NDUFS7|NDUFS8|NDUFV1|NDUFV2|NDUFV3	Flavoproteins|LYR motif containing|MicroRNA protein coding host genes|Mitochondrial complex I assembly complex|Mitochondrial respiratory chain complex assembly factors|NADH:ubiquinone oxidoreductase core subunits|NADH:ubiquinone oxidoreductase supernumerary subunits|Short chain dehydrogenase/reductase superfamily|Tim17 family	Acyl carrier protein (ACP) family|CIA30 family|Complex I 20 kDa subunit family|Complex I 23 kDa subunit family|Complex I 24 kDa subunit family|Complex I 30 kDa subunit family|Complex I 49 kDa subunit family|Complex I 51 kDa subunit family|Complex I 75 kDa subunit family|Complex I LYR family|Complex I NDUFA1 subunit family|Complex I NDUFA10 subunit family|Complex I NDUFA11 subunit family|Complex I NDUFA12 subunit family|Complex I NDUFA13 subunit family|Complex I NDUFA2 subunit family|Complex I NDUFA3 subunit family|Complex I NDUFA5 subunit family|Complex I NDUFA7 subunit family|Complex I NDUFA8 subunit family|Complex I NDUFA9 subunit family|Complex I NDUFB1 subunit family|Complex I NDUFB10 subunit family|Complex I NDUFB11 subunit family|Complex I NDUFB2 subunit family|Complex I NDUFB3 subunit family|Complex I NDUFB4 subunit family|Complex I NDUFB5 subunit family|Complex I NDUFB6 subunit family|Complex I NDUFB7 subunit family|Complex I NDUFB8 subunit family|Complex I NDUFC1 subunit family|Complex I NDUFC2 subunit family|Complex I NDUFS4 subunit family|Complex I NDUFS5 subunit family|Complex I NDUFS6 subunit family|Complex I NDUFV3 subunit family|Complex I subunit 1 family|Complex I subunit 2 family|Complex I subunit 3 family|Complex I subunit 4 family|Complex I subunit 4L family|Complex I subunit 5 family|Complex I subunit 6 family|Complex IV COXFA4 subunit family|NDUFAF3 family|NDUFAF4 family		enzyme
Mitochondrial glycerol-3-phosphate dehydrogenase	Mitochondrial glycerol-3-phosphate dehydrogenase	GPD2	EF-hand domain containing|Flavoproteins	FAD-dependent glycerol-3-phosphate dehydrogenase family		enzyme
Mitotic kinase (Aurora / PLK)	Serine/threonine-protein kinase Aurora	AURKA|AURKB|AURKC	Aurora kinase family|Chromosomal passenger complex|Protein phosphatase 1 regulatory subunits	Protein kinase superfamily, Ser/Thr protein kinase family, Aurora subfamily	Aurora kinase (Aur) family	enzyme
Mitotic kinase (Aurora / PLK)	Serine/threonine-protein kinase Aurora-A	AURKA	Aurora kinase family|Protein phosphatase 1 regulatory subunits	Protein kinase superfamily, Ser/Thr protein kinase family, Aurora subfamily	Aurora kinase (Aur) family	enzyme
Mitotic kinase (Aurora / PLK)	Serine/threonine-protein kinase Aurora-B	AURKB	Aurora kinase family|Chromosomal passenger complex|Protein phosphatase 1 regulatory subunits	Protein kinase superfamily, Ser/Thr protein kinase family, Aurora subfamily	Aurora kinase (Aur) family	enzyme
Mitotic kinase (Aurora / PLK)	Serine/threonine-protein kinase Aurora-C	AURKC	Aurora kinase family	Protein kinase superfamily, Ser/Thr protein kinase family, Aurora subfamily	Aurora kinase (Aur) family	enzyme
Mitotic kinase (Aurora / PLK)	Serine/threonine-protein kinase PLK1	PLK1	Polo like kinase family	Protein kinase superfamily, Ser/Thr protein kinase family, CDC5/Polo subfamily	Polo-like kinase (PLK) family	enzyme
Mitotic kinase (Aurora / PLK)	Serine/threonine-protein kinase PLK4	PLK4	Polo like kinase family	Protein kinase superfamily, Ser/Thr protein kinase family, CDC5/Polo subfamily	Polo-like kinase (PLK) family	enzyme
Monoamine / GABA metabolism	Succinate semialdehyde dehydrogenase	ALDH5A1	Aldehyde dehydrogenases	Aldehyde dehydrogenase family	GABA turnover	enzyme
Monoamine / GABA metabolism	Catechol O-methyltransferase	COMT	7BS small molecule methyltransferases|MicroRNA protein coding host genes|Small molecule methyltransferases	Class I-like SAM-binding methyltransferase superfamily, Cation-dependent O-methyltransferase family	Catecholamine turnover	enzyme
Monoamine / GABA metabolism	DOPA decarboxylase	DDC	Decarboxylases	Group II decarboxylase family	Catecholamine turnover|Decarboxylases	enzyme
Monoamine / GABA metabolism	Dopamine beta-hydroxylase	DBH	Dopamine beta-hydroxylase family	Copper type II ascorbate-dependent monooxygenase family	Catecholamine turnover	enzyme
Monoamine / GABA metabolism	Gamma-amino-N-butyrate transaminase	ABAT	Transaminases	Class-III pyridoxal-phosphate-dependent aminotransferase family	GABA turnover	enzyme
Monoamine / GABA metabolism	Monoamine oxidase	MAOA|MAOB	Flavoproteins	Flavin monoamine oxidase family	Catecholamine turnover	enzyme
Monoamine / GABA metabolism	Monoamine oxidase A	MAOA	Flavoproteins	Flavin monoamine oxidase family	Catecholamine turnover	enzyme
Monoamine / GABA metabolism	Monoamine oxidase B	MAOB	Flavoproteins	Flavin monoamine oxidase family	Catecholamine turnover	enzyme
Monoamine / GABA metabolism	Tryptophan 5-hydroxylase	TPH1|TPH2	Aromatic amino acid hydroxylase family	Biopterin-dependent aromatic amino acid hydroxylase family	Amino acid hydroxylases	enzyme
Monoamine / GABA metabolism	Tryptophan 5-hydroxylase 1	TPH1	Aromatic amino acid hydroxylase family	Biopterin-dependent aromatic amino acid hydroxylase family	Amino acid hydroxylases	enzyme
Monoamine / GABA metabolism	Tyrosine 3-hydroxylase	TH	Aromatic amino acid hydroxylase family	Biopterin-dependent aromatic amino acid hydroxylase family	Amino acid hydroxylases|Catecholamine turnover	enzyme
Motilin/ghrelin receptor	Ghrelin receptor	GHSR	Peptide receptors	G protein-coupled receptor 1 family	Ghrelin receptor	membrane receptor
Motilin/ghrelin receptor	Motilin receptor	MLNR	Peptide receptors	G protein-coupled receptor 1 family	Motilin receptor	membrane receptor
Mucin	Mucin-1	MUC1	CD molecules|Mucins			unclassified
Mucin	Mucin-16	MUC16	Mucins			unclassified
Mucin	Mucin-5AC	MUC5AC	Mucins			secreted
Muscarinic acetylcholine receptor	Muscarinic acetylcholine receptor	CHRM1|CHRM2|CHRM3|CHRM4|CHRM5	Cholinergic receptors muscarinic|MicroRNA protein coding host genes	G protein-coupled receptor 1 family, Muscarinic acetylcholine receptor subfamily, CHRM1 sub-subfamily|G protein-coupled receptor 1 family, Muscarinic acetylcholine receptor subfamily, CHRM2 sub-subfamily|G protein-coupled receptor 1 family, Muscarinic acetylcholine receptor subfamily, CHRM3 sub-subfamily|G protein-coupled receptor 1 family, Muscarinic acetylcholine receptor subfamily, CHRM4 sub-subfamily|G protein-coupled receptor 1 family, Muscarinic acetylcholine receptor subfamily, CHRM5 sub-subfamily	Acetylcholine receptors (muscarinic)	membrane receptor
Muscarinic acetylcholine receptor	Muscarinic acetylcholine receptor M1	CHRM1	Cholinergic receptors muscarinic	G protein-coupled receptor 1 family, Muscarinic acetylcholine receptor subfamily, CHRM1 sub-subfamily	Acetylcholine receptors (muscarinic)	membrane receptor
Muscarinic acetylcholine receptor	Muscarinic acetylcholine receptor M2	CHRM2	Cholinergic receptors muscarinic|MicroRNA protein coding host genes	G protein-coupled receptor 1 family, Muscarinic acetylcholine receptor subfamily, CHRM2 sub-subfamily	Acetylcholine receptors (muscarinic)	membrane receptor
Muscarinic acetylcholine receptor	Muscarinic acetylcholine receptor M3	CHRM3	Cholinergic receptors muscarinic	G protein-coupled receptor 1 family, Muscarinic acetylcholine receptor subfamily, CHRM3 sub-subfamily	Acetylcholine receptors (muscarinic)	membrane receptor
Muscarinic acetylcholine receptor	Muscarinic acetylcholine receptor M4	CHRM4	Cholinergic receptors muscarinic	G protein-coupled receptor 1 family, Muscarinic acetylcholine receptor subfamily, CHRM4 sub-subfamily	Acetylcholine receptors (muscarinic)	membrane receptor
Myosin	Cardiac myosin	MYH6|MYH7|MYH7B|MYL2|MYL3|MYL4|MYL7	MicroRNA protein coding host genes|Myosin heavy chains, class II|Myosin light chains, class 1|Myosin light chains, class 2	TRAFAC class myosin-kinesin ATPase superfamily, Myosin family		unclassified
Natriuretic-peptide-receptor	Atrial natriuretic peptide receptor	NPR1|NPR2|NPR3	DENN domain containing|Transmembrane guanylate cyclases	Adenylyl cyclase class-4/guanylyl cyclase family|ANF receptor family	Transmembrane guanylyl cyclases	enzyme; membrane receptor
Natriuretic-peptide-receptor	Atrial natriuretic peptide receptor A	NPR1	Transmembrane guanylate cyclases	Adenylyl cyclase class-4/guanylyl cyclase family	Transmembrane guanylyl cyclases	enzyme
Natriuretic-peptide-receptor	Atrial natriuretic peptide receptor B	NPR2	DENN domain containing|Transmembrane guanylate cyclases	Adenylyl cyclase class-4/guanylyl cyclase family	Transmembrane guanylyl cyclases	enzyme
Neurokinin (tachykinin) receptor	Neurokinin 1 receptor	TACR1	Tachykinin receptors	G protein-coupled receptor 1 family	Tachykinin receptors	membrane receptor
Neurokinin (tachykinin) receptor	Neurokinin 2 receptor	TACR2	Tachykinin receptors	G protein-coupled receptor 1 family	Tachykinin receptors	membrane receptor
Neurokinin (tachykinin) receptor	Neurokinin 3 receptor	TACR3	Tachykinin receptors	G protein-coupled receptor 1 family	Tachykinin receptors	membrane receptor
Neuropeptide Y receptor	Neuropeptide Y receptor type 2	NPY2R	Neuropeptide Y receptors	G protein-coupled receptor 1 family	Neuropeptide Y receptors	membrane receptor
Neuropeptide Y receptor	Neuropeptide Y receptor type 4	NPY4R|NPY4R2	Neuropeptide Y receptors	G protein-coupled receptor 1 family	Neuropeptide Y receptors	membrane receptor
Neuropeptide Y receptor	Neuropeptide Y receptor type 5	NPY5R	Neuropeptide Y receptors	G protein-coupled receptor 1 family	Neuropeptide Y receptors	membrane receptor
Neurotensin receptor 1	Neurotensin receptor 1	NTSR1	Neurotensin receptors	G protein-coupled receptor 1 family, Neurotensin receptor subfamily, NTSR1 sub-subfamily	Neurotensin receptors	membrane receptor
Neurotrophin / TRK signaling	Beta-nerve growth factor	NGF	Neurotrophins	NGF-beta family	Tumour necrosis factor (TNF) receptor family|Type VII RTKs: Neurotrophin receptor/Trk family	secreted
Neurotrophin / TRK signaling	Nerve growth factor receptor Trk-A	NTRK1	Immunoglobulin like domain containing|Neurotrophic receptor tyrosine kinase family	Protein kinase superfamily, Tyr protein kinase family, Insulin receptor subfamily	Type VII RTKs: Neurotrophin receptor/Trk family	enzyme
Neurotrophin / TRK signaling	Neurotrophic tyrosine kinase receptor	NTRK1|NTRK2|NTRK3	I-set domain containing|Immunoglobulin like domain containing|Neurotrophic receptor tyrosine kinase family	Protein kinase superfamily, Tyr protein kinase family, Insulin receptor subfamily	Type VII RTKs: Neurotrophin receptor/Trk family	enzyme
Neurotrophin / TRK signaling	Neurotrophic tyrosine kinase receptor type 2	NTRK2	I-set domain containing|Neurotrophic receptor tyrosine kinase family	Protein kinase superfamily, Tyr protein kinase family, Insulin receptor subfamily	Type VII RTKs: Neurotrophin receptor/Trk family	enzyme
Neurotrophin / TRK signaling	NT-3 growth factor receptor	NTRK3	I-set domain containing|Neurotrophic receptor tyrosine kinase family	Protein kinase superfamily, Tyr protein kinase family, Insulin receptor subfamily	Type VII RTKs: Neurotrophin receptor/Trk family	enzyme
NF-kB pathway (IRAK / IKK / NF-kB)	E3 ubiquitin ligase TRAF3IP2	TRAF3IP2				enzyme
NF-kB pathway (IRAK / IKK / NF-kB)	Inhibitor of nuclear factor kappa B kinase beta subunit	IKBKB	I kappa B kinase family|IKK complex	Protein kinase superfamily, Ser/Thr protein kinase family, I-kappa-B kinase subfamily	IKK family	enzyme
NF-kB pathway (IRAK / IKK / NF-kB)	Interleukin-1 receptor-associated kinase 1	IRAK1	Interleukin 1 receptor associated kinase family	Protein kinase superfamily, TKL Ser/Thr protein kinase family, Pelle subfamily	Interleukin-1 receptor-associated kinase (IRAK) family	enzyme
NF-kB pathway (IRAK / IKK / NF-kB)	Interleukin-1 receptor-associated kinase 4	IRAK4	Interleukin 1 receptor associated kinase family	Protein kinase superfamily, TKL Ser/Thr protein kinase family, Pelle subfamily	Interleukin-1 receptor-associated kinase (IRAK) family	enzyme
NF-kB pathway (IRAK / IKK / NF-kB)	Mucosa-associated lymphoid tissue lymphoma translocation protein 1	MALT1	CBM complex|Immunoglobulin like domain containing	Peptidase C14B family	C14: Caspase	enzyme
NF-kB pathway (IRAK / IKK / NF-kB)	Nuclear factor NF-kappa-B complex	NFKB1|NFKB2|RELA	Ankyrin repeat domain containing|IPT domain containing|NF-kappa B complex subunits		NF-kappa B TF proteins	cytosolic other; transcription factor
NF-kB pathway (IRAK / IKK / NF-kB)	Receptor-interacting serine/threonine-protein kinase 1	RIPK1	Receptor interacting serine/threonine kinase family|Ripoptosome	Protein kinase superfamily, TKL Ser/Thr protein kinase family	Receptor interacting protein kinase (RIPK) family	enzyme
Nicotinamide phosphoribosyltransferase	Nicotinamide phosphoribosyltransferase	NAMPT		NAPRTase family		enzyme
Nicotinic acetylcholine receptor (muscle-type)	Muscle-type nicotinic acetylcholine receptor	CHRNA1|CHRNB1|CHRND|CHRNE|CHRNG	Cholinergic receptors nicotinic subunits	Ligand-gated ion channel (TC 1.A.9) family, Acetylcholine receptor (TC 1.A.9.1) subfamily, Alpha-1/CHRNA1 sub-subfamily|Ligand-gated ion channel (TC 1.A.9) family, Acetylcholine receptor (TC 1.A.9.1) subfamily, Beta-1/CHRNB1 sub-subfamily|Ligand-gated ion channel (TC 1.A.9) family, Acetylcholine receptor (TC 1.A.9.1) subfamily, Delta/CHRND sub-subfamily|Ligand-gated ion channel (TC 1.A.9) family, Acetylcholine receptor (TC 1.A.9.1) subfamily, Epsilon/CHRNE sub-subfamily|Ligand-gated ion channel (TC 1.A.9) family, Acetylcholine receptor (TC 1.A.9.1) subfamily, Gamma/CHRNG sub-subfamily	Nicotinic acetylcholine receptors (nACh)	ion channel
Nicotinic acetylcholine receptor (neuronal)	Neuronal acetylcholine receptor protein alpha-7 subunit	CHRFAM7A|CHRNA7	Cholinergic receptors nicotinic subunits	Ligand-gated ion channel (TC 1.A.9) family, Acetylcholine receptor (TC 1.A.9.1) subfamily, Alpha-7/CHRNA7 sub-subfamily	Nicotinic acetylcholine receptors (nACh)	ion channel
Nicotinic acetylcholine receptor (neuronal)	Neuronal acetylcholine receptor; alpha3/beta4	CHRNA3|CHRNB4	Cholinergic receptors nicotinic subunits	Ligand-gated ion channel (TC 1.A.9) family, Acetylcholine receptor (TC 1.A.9.1) subfamily, Alpha-3/CHRNA3 sub-subfamily|Ligand-gated ion channel (TC 1.A.9) family, Acetylcholine receptor (TC 1.A.9.1) subfamily, Beta-4/CHRNB4 sub-subfamily	Nicotinic acetylcholine receptors (nACh)	ion channel
Nicotinic acetylcholine receptor (neuronal)	Neuronal acetylcholine receptor; alpha4/beta2	CHRNA4|CHRNB2	Cholinergic receptors nicotinic subunits	Ligand-gated ion channel (TC 1.A.9) family, Acetylcholine receptor (TC 1.A.9.1) subfamily, Alpha-4/CHRNA4 sub-subfamily|Ligand-gated ion channel (TC 1.A.9) family, Acetylcholine receptor (TC 1.A.9.1) subfamily, Beta-2/CHRNB2 sub-subfamily	Nicotinic acetylcholine receptors (nACh)	ion channel
Nicotinic acetylcholine receptor (neuronal)	Neuronal acetylcholine receptor; alpha6/beta2	CHRNA6|CHRNB2	Cholinergic receptors nicotinic subunits	Ligand-gated ion channel (TC 1.A.9) family, Acetylcholine receptor (TC 1.A.9.1) subfamily, Alpha-6/CHRNA6 sub-subfamily|Ligand-gated ion channel (TC 1.A.9) family, Acetylcholine receptor (TC 1.A.9.1) subfamily, Beta-2/CHRNB2 sub-subfamily	Nicotinic acetylcholine receptors (nACh)	ion channel
Nicotinic acetylcholine receptor (neuronal)	Neuronal acetylcholine receptor; alpha9/alpha10	CHRNA10|CHRNA9	Cholinergic receptors nicotinic subunits	Ligand-gated ion channel (TC 1.A.9) family, Acetylcholine receptor (TC 1.A.9.1) subfamily, Alpha-10/CHRNA10 sub-subfamily|Ligand-gated ion channel (TC 1.A.9) family, Acetylcholine receptor (TC 1.A.9.1) subfamily, Alpha-9/CHRNA9 sub-subfamily	Nicotinic acetylcholine receptors (nACh)	ion channel
Nicotinic acetylcholine receptor (neuronal)	Nicotinic acetylcholine receptor alpha4/beta2/alpha5	CHRNA4|CHRNA5|CHRNB2	Cholinergic receptors nicotinic subunits	Ligand-gated ion channel (TC 1.A.9) family, Acetylcholine receptor (TC 1.A.9.1) subfamily, Alpha-4/CHRNA4 sub-subfamily|Ligand-gated ion channel (TC 1.A.9) family, Acetylcholine receptor (TC 1.A.9.1) subfamily, Alpha-5/CHRNA5 sub-subfamily|Ligand-gated ion channel (TC 1.A.9) family, Acetylcholine receptor (TC 1.A.9.1) subfamily, Beta-2/CHRNB2 sub-subfamily	Nicotinic acetylcholine receptors (nACh)	ion channel
Niemann-Pick C1-like protein 1	Niemann-Pick C1-like protein 1	NPC1L1	Solute carrier family 65	Patched family	SLC65 NPC-type cholesterol transporters	membrane other
Nischarin	Nischarin	NISCH				cytosolic other
Nitric oxide synthase	Nitric oxide synthase	NOS1|NOS2|NOS3	Flavoproteins|Nitric oxide synthase family|PDZ domain containing	NOS family	Nitric oxide synthases	enzyme
Nitric oxide synthase	Nitric oxide synthase, inducible	NOS2	Flavoproteins|Nitric oxide synthase family	NOS family	Nitric oxide synthases	enzyme
NMDA glutamate receptor	Glutamate [NMDA] receptor	GRIN1|GRIN2A|GRIN2B|GRIN2C|GRIN2D|GRIN3A|GRIN3B	Glutamate ionotropic receptor NMDA type subunits	Glutamate-gated ion channel (TC 1.A.10.1) family, NR1/GRIN1 subfamily|Glutamate-gated ion channel (TC 1.A.10.1) family, NR2A/GRIN2A subfamily|Glutamate-gated ion channel (TC 1.A.10.1) family, NR2B/GRIN2B subfamily|Glutamate-gated ion channel (TC 1.A.10.1) family, NR2C/GRIN2C subfamily|Glutamate-gated ion channel (TC 1.A.10.1) family, NR2D/GRIN2D subfamily|Glutamate-gated ion channel (TC 1.A.10.1) family, NR3A/GRIN3A subfamily|Glutamate-gated ion channel (TC 1.A.10.1) family, NR3B/GRIN3B subfamily	Ionotropic glutamate receptors	ion channel
NMDA glutamate receptor	Glutamate [NMDA] receptor subunit epsilon 1	GRIN2A	Glutamate ionotropic receptor NMDA type subunits	Glutamate-gated ion channel (TC 1.A.10.1) family, NR2A/GRIN2A subfamily	Ionotropic glutamate receptors	ion channel
NMDA glutamate receptor	Glutamate NMDA receptor; GRIN1/GRIN2B	GRIN1|GRIN2B	Glutamate ionotropic receptor NMDA type subunits	Glutamate-gated ion channel (TC 1.A.10.1) family, NR1/GRIN1 subfamily|Glutamate-gated ion channel (TC 1.A.10.1) family, NR2B/GRIN2B subfamily	Ionotropic glutamate receptors	ion channel
Notch signalling	Delta-like protein 3	DLL3	Canonical Notch ligands			unclassified
Notch signalling	Delta-like protein 4	DLL4	Canonical Notch ligands			unclassified
Notch signalling	Epidermal growth factor-like protein 7	EGFL7	MicroRNA protein coding host genes			unclassified
Notch signalling	Neurogenic locus notch homolog protein 1	NOTCH1	MicroRNA protein coding host genes|Notch receptors	NOTCH family	Notch receptors	membrane receptor
Notch signalling	Neurogenic locus notch homolog protein 2	NOTCH2	Notch receptors	NOTCH family	Notch receptors	membrane receptor
Notch signalling	Neurogenic locus notch homolog protein 3	NOTCH3	MicroRNA protein coding host genes|Notch receptors	NOTCH family	Notch receptors	membrane receptor
Nuclear receptor: lipid / metabolic sensor	Bile acid receptor FXR	NR1H4	Nuclear receptor subfamily 1 group H	Nuclear hormone receptor family, NR1 subfamily	1H. Liver X receptor-like receptors	transcription factor
Nuclear receptor: lipid / metabolic sensor	Liver X receptor	NR1H2|NR1H3	Nuclear receptor subfamily 1 group H	Nuclear hormone receptor family, NR1 subfamily	1H. Liver X receptor-like receptors	transcription factor
Nuclear receptor: lipid / metabolic sensor	LXR-alpha	NR1H3	Nuclear receptor subfamily 1 group H	Nuclear hormone receptor family, NR1 subfamily	1H. Liver X receptor-like receptors	transcription factor
Nuclear receptor: lipid / metabolic sensor	LXR-beta	NR1H2	Nuclear receptor subfamily 1 group H	Nuclear hormone receptor family, NR1 subfamily	1H. Liver X receptor-like receptors	transcription factor
Nuclear receptor: lipid / metabolic sensor	Peroxisome proliferator-activated receptor	PPARA|PPARD|PPARG	Peroxisome proliferator activated receptors	Nuclear hormone receptor family, NR1 subfamily	1C. Peroxisome proliferator-activated receptors	transcription factor
Nuclear receptor: lipid / metabolic sensor	Peroxisome proliferator-activated receptor alpha	PPARA	Peroxisome proliferator activated receptors	Nuclear hormone receptor family, NR1 subfamily	1C. Peroxisome proliferator-activated receptors	transcription factor
Nuclear receptor: lipid / metabolic sensor	Peroxisome proliferator-activated receptor delta	PPARD	Peroxisome proliferator activated receptors	Nuclear hormone receptor family, NR1 subfamily	1C. Peroxisome proliferator-activated receptors	transcription factor
Nuclear receptor: lipid / metabolic sensor	Peroxisome proliferator-activated receptor gamma	PPARG	Peroxisome proliferator activated receptors	Nuclear hormone receptor family, NR1 subfamily	1C. Peroxisome proliferator-activated receptors	transcription factor
Nuclear receptor: steroid	Androgen Receptor	AR	Nuclear receptor subfamily 3 group C	Nuclear hormone receptor family, NR3 subfamily	3C. 3-Ketosteroid receptors	transcription factor
Nuclear receptor: steroid	Estrogen receptor	ESR1|ESR2	Estrogen receptors	Nuclear hormone receptor family, NR3 subfamily	3A. Estrogen receptors	transcription factor
Nuclear receptor: steroid	Estrogen receptor alpha	ESR1	Estrogen receptors	Nuclear hormone receptor family, NR3 subfamily	3A. Estrogen receptors	transcription factor
Nuclear receptor: steroid	Estrogen receptor beta	ESR2	Estrogen receptors	Nuclear hormone receptor family, NR3 subfamily	3A. Estrogen receptors	transcription factor
Nuclear receptor: steroid	Estrogen-related receptor gamma	ESRRG	Estrogen related receptors	Nuclear hormone receptor family, NR3 subfamily	3B. Estrogen-related receptors	transcription factor
Nuclear receptor: steroid	Glucocorticoid receptor	NR3C1	Nuclear receptor subfamily 3 group C	Nuclear hormone receptor family, NR3 subfamily	3C. 3-Ketosteroid receptors	transcription factor
Nuclear receptor: steroid	Mineralocorticoid receptor	NR3C2	Nuclear receptor subfamily 3 group C	Nuclear hormone receptor family, NR3 subfamily	3C. 3-Ketosteroid receptors	transcription factor
Nuclear receptor: steroid	Progesterone receptor	PGR	Nuclear receptor subfamily 3 group C	Nuclear hormone receptor family, NR3 subfamily	3C. 3-Ketosteroid receptors	transcription factor
Nuclear receptor: vitamin D / orphan	Hepatocyte nuclear factor 4-alpha	HNF4A	Hepatocyte nuclear factor 4 family|MicroRNA protein coding host genes	Nuclear hormone receptor family, NR2 subfamily	2A. Hepatocyte nuclear factor-4 receptors	unclassified
Nuclear receptor: vitamin D / orphan	Nuclear receptor ROR-gamma	RORC	RAR related orphan receptors	Nuclear hormone receptor family, NR1 subfamily	1F. Retinoic acid-related orphans	transcription factor
Nuclear receptor: vitamin D / orphan	Vitamin D receptor	VDR	Nuclear receptor subfamily 1 group I|Protein phosphatase 1 regulatory subunits	Nuclear hormone receptor family, NR1 subfamily	1I. Vitamin D receptor-like receptors	transcription factor
Opioid receptor	Delta opioid receptor	OPRD1	Opioid receptors	G protein-coupled receptor 1 family	Opioid receptors	membrane receptor
Opioid receptor	Kappa opioid receptor	OPRK1	Opioid receptors	G protein-coupled receptor 1 family	Opioid receptors	membrane receptor
Opioid receptor	Mu opioid receptor	OPRM1	Opioid receptors	G protein-coupled receptor 1 family	Opioid receptors	membrane receptor
Opioid receptor	Nociceptin receptor	OPRL1	Opioid receptors	G protein-coupled receptor 1 family	Opioid receptors	membrane receptor
Opioid receptor	Opioid receptors; mu/kappa/delta	OPRD1|OPRK1|OPRM1	Opioid receptors	G protein-coupled receptor 1 family	Opioid receptors	membrane receptor
Orexin receptor	Orexin receptor	HCRTR1|HCRTR2	Hypocretin receptors	G protein-coupled receptor 1 family	Orexin receptors	membrane receptor
Orexin receptor	Orexin receptor 1	HCRTR1	Hypocretin receptors	G protein-coupled receptor 1 family	Orexin receptors	membrane receptor
Orexin receptor	Orexin receptor 2	HCRTR2	Hypocretin receptors	G protein-coupled receptor 1 family	Orexin receptors	membrane receptor
Cellular tumor antigen p53	Cellular tumor antigen p53	TP53		P53 family		transcription factor
Tumour suppressor p53/oncoprotein Mdm2	Tumour suppressor p53/oncoprotein Mdm2	MDM2|TP53	Ring finger proteins|Zinc fingers RANBP2-type	MDM2/MDM4 family|P53 family	E3 ubiquitin ligase components	nuclear other; transcription factor
Parathyroid hormone signalling	Parathyroid hormone receptor	PTH1R	Parathyroid hormone receptors	G protein-coupled receptor 2 family	Parathyroid hormone receptors	membrane receptor
Parathyroid hormone signalling	Parathyroid hormone-related protein	PTHLH	Neuropeptides|Receptor ligands	Parathyroid hormone family	Parathyroid hormone receptors|Prolactin-releasing peptide receptor	secreted
PARP / Tankyrase	PARP 1, 2 and 3	PARP1|PARP2|PARP3	Poly(ADP-ribose) polymerases|Zinc fingers PARP-type	ARTD/PARP family	Mono-ADP-ribosylating PARPs|Poly ADP-ribosylating PARPs and poly(ADP-ribose) glycohydrolase	enzyme
PARP / Tankyrase	Poly [ADP-ribose] polymerase 2	PARP2	Poly(ADP-ribose) polymerases	ARTD/PARP family	Poly ADP-ribosylating PARPs and poly(ADP-ribose) glycohydrolase	enzyme
PARP / Tankyrase	Poly [ADP-ribose] polymerase-1	PARP1	Poly(ADP-ribose) polymerases|Zinc fingers PARP-type	ARTD/PARP family	Poly ADP-ribosylating PARPs and poly(ADP-ribose) glycohydrolase	enzyme
PARP / Tankyrase	Tankyrase 1/2	TNKS|TNKS2	Ankyrin repeat domain containing|MicroRNA protein coding host genes|Poly(ADP-ribose) polymerases|Sterile alpha motif domain containing	ARTD/PARP family	Poly ADP-ribosylating PARPs and poly(ADP-ribose) glycohydrolase	enzyme
Pepsin A	Pepsin A	PGA5	Elastases|Pepsinogens	Peptidase A1 family	A1: Pepsin	enzyme
Phosphatase (tyrosine / inositol)	Inositol-1(or 4)-monophosphatase 1	IMPA1	Phosphoinositide phosphatases	Inositol monophosphatase superfamily	Inositol monophosphatase	enzyme
Phosphatase (tyrosine / inositol)	Leukocyte common antigen	PTPRC	CD molecules|Fibronectin type III domain containing|Protein tyrosine phosphatases receptor type	Protein-tyrosine phosphatase family, Receptor class 1/6 subfamily	Receptor tyrosine phosphatase (RTP) family	enzyme
Phosphatase (tyrosine / inositol)	Phosphatidylinositol-3,4,5-trisphosphate 5-phosphatase 1	INPP5D	Phosphoinositide phosphatases|SH2 domain containing	Inositol 1,4,5-trisphosphate 5-phosphatase family	Inositol polyphosphate phosphatases	enzyme
Phosphatase (tyrosine / inositol)	Protein-tyrosine phosphatase 2C	PTPN11	Protein tyrosine phosphatases non-receptor type|SH2 domain containing	Protein-tyrosine phosphatase family, Non-receptor class 2 subfamily	Protein tyrosine phosphatases non-receptor type (PTPN)	enzyme
Phosphatase (tyrosine / inositol)	Receptor-type tyrosine-protein phosphatase beta	PTPRB	Fibronectin type III domain containing|Protein tyrosine phosphatases receptor type	Protein-tyrosine phosphatase family, Receptor class 3 subfamily	Receptor tyrosine phosphatase (RTP) family	enzyme
Phosphodiesterase	3',5'-cyclic phosphodiesterase	PDE10A|PDE1A|PDE1B|PDE1C|PDE2A|PDE3A|PDE3B|PDE4A|PDE4B|PDE4C|PDE4D|PDE5A|PDE6A|PDE6B|PDE6C|PDE6D|PDE6G|PDE6H|PDE7A|PDE7B|PDE8A|PDE8B|PDE9A	MicroRNA protein coding host genes|PAS domain containing|Phosphodiesterases	Cyclic nucleotide phosphodiesterase family|Cyclic nucleotide phosphodiesterase family, PDE1 subfamily|Cyclic nucleotide phosphodiesterase family, PDE2 subfamily|Cyclic nucleotide phosphodiesterase family, PDE3 subfamily|Cyclic nucleotide phosphodiesterase family, PDE4 subfamily|Cyclic nucleotide phosphodiesterase family, PDE7 subfamily|Cyclic nucleotide phosphodiesterase family, PDE8 subfamily|Cyclic nucleotide phosphodiesterase family, PDE9 subfamily|PDE6D/unc-119 family|Rod/cone cGMP-PDE gamma subunit family	Phosphodiesterases, 3',5'-cyclic nucleotide (PDEs)	enzyme
Phosphodiesterase	Phosphodiesterase 10A	PDE10A	Phosphodiesterases	Cyclic nucleotide phosphodiesterase family	Phosphodiesterases, 3',5'-cyclic nucleotide (PDEs)	enzyme
Phosphodiesterase	Phosphodiesterase 3	PDE3A|PDE3B	Phosphodiesterases	Cyclic nucleotide phosphodiesterase family, PDE3 subfamily	Phosphodiesterases, 3',5'-cyclic nucleotide (PDEs)	enzyme
Phosphodiesterase	Phosphodiesterase 3A	PDE3A	Phosphodiesterases	Cyclic nucleotide phosphodiesterase family, PDE3 subfamily	Phosphodiesterases, 3',5'-cyclic nucleotide (PDEs)	enzyme
Phosphodiesterase	Phosphodiesterase 4	PDE4A|PDE4B|PDE4C|PDE4D	MicroRNA protein coding host genes|Phosphodiesterases	Cyclic nucleotide phosphodiesterase family, PDE4 subfamily	Phosphodiesterases, 3',5'-cyclic nucleotide (PDEs)	enzyme
Phosphodiesterase	Phosphodiesterase 4D	PDE4D	MicroRNA protein coding host genes|Phosphodiesterases	Cyclic nucleotide phosphodiesterase family, PDE4 subfamily	Phosphodiesterases, 3',5'-cyclic nucleotide (PDEs)	enzyme
Phosphodiesterase	Phosphodiesterase 5A	PDE5A	Phosphodiesterases	Cyclic nucleotide phosphodiesterase family	Phosphodiesterases, 3',5'-cyclic nucleotide (PDEs)	enzyme
Phosphodiesterase	Phosphodiesterase 7	PDE7A|PDE7B	Phosphodiesterases	Cyclic nucleotide phosphodiesterase family, PDE7 subfamily	Phosphodiesterases, 3',5'-cyclic nucleotide (PDEs)	enzyme
Phosphodiesterase	Phosphodiesterase 8	PDE8A|PDE8B	PAS domain containing|Phosphodiesterases	Cyclic nucleotide phosphodiesterase family, PDE8 subfamily	Phosphodiesterases, 3',5'-cyclic nucleotide (PDEs)	enzyme
Phosphodiesterase	Phosphodiesterase 9A	PDE9A	Phosphodiesterases	Cyclic nucleotide phosphodiesterase family, PDE9 subfamily	Phosphodiesterases, 3',5'-cyclic nucleotide (PDEs)	enzyme
Phospholipase A2	Cytosolic phospholipase A2	PLA2G4A	C2 domain containing phospholipases|Phospholipases		Phospholipase A<sub>2</sub>	enzyme
Phospholipase A2	Group X secretory phospholipase A2	PLA2G10	Phospholipases	Phospholipase A2 family	Phospholipase A<sub>2</sub>	enzyme
Phospholipase A2	LDL-associated phospholipase A2	PLA2G7	Phospholipases	AB hydrolase superfamily, Lipase family	Hydrolases &amp; Lipases|Phospholipase A<sub>2</sub>	enzyme
Phospholipase A2	Phospholipase A2 group IIA	PLA2G2A	Phospholipases	Phospholipase A2 family	Hydrolases &amp; Lipases|Phospholipase A<sub>2</sub>	enzyme
Phospholipase A2	Phospholipase A2 group V	PLA2G5	Phospholipases	Phospholipase A2 family	Phospholipase A<sub>2</sub>	enzyme
PI3K–AKT–mTOR cascade	3-phosphoinositide dependent protein kinase-1	PDPK1	3-phosphoinositide dependent protein kinase 1 family	Protein kinase superfamily, AGC Ser/Thr protein kinase family, PDPK1 subfamily	PDK1 family	enzyme
PI3K–AKT–mTOR cascade	mTORC1	MLST8|MTOR|RPTOR	Armadillo like helical domain containing|MTOR complex 1|MTOR complex 2|Phosphatidylinositol 3-kinase-related kinase family|WD repeat domain containing	PI3/PI4-kinase family|WD repeat LST8 family|WD repeat RAPTOR family	FRAP subfamily	enzyme; unclassified
PI3K–AKT–mTOR cascade	PI3-kinase class I	PIK3CA|PIK3CB|PIK3CD|PIK3CG|PIK3R1|PIK3R2|PIK3R3|PIK3R5	Phosphatidylinositol 3-kinase family|SH2 domain containing	PI3/PI4-kinase family|PI3K p85 subunit family	Phosphatidylinositol kinases|Phosphatidylinositol-4,5-bisphosphate 3-kinase family	enzyme
PI3K–AKT–mTOR cascade	PI3-kinase p110-alpha subunit	PIK3CA	Phosphatidylinositol 3-kinase family	PI3/PI4-kinase family	Phosphatidylinositol kinases|Phosphatidylinositol-4,5-bisphosphate 3-kinase family	enzyme
PI3K–AKT–mTOR cascade	PI3-kinase p110-beta subunit	PIK3CB	Phosphatidylinositol 3-kinase family	PI3/PI4-kinase family	Phosphatidylinositol kinases|Phosphatidylinositol-4,5-bisphosphate 3-kinase family	enzyme
PI3K–AKT–mTOR cascade	PI3-kinase p110-delta subunit	PIK3CD	Phosphatidylinositol 3-kinase family	PI3/PI4-kinase family	Phosphatidylinositol kinases|Phosphatidylinositol-4,5-bisphosphate 3-kinase family	enzyme
PI3K–AKT–mTOR cascade	PI3-kinase p110-gamma subunit	PIK3CG	Phosphatidylinositol 3-kinase family	PI3/PI4-kinase family	Phosphatidylinositol kinases|Phosphatidylinositol-4,5-bisphosphate 3-kinase family	enzyme
PI3K–AKT–mTOR cascade	Serine/threonine-protein kinase AKT	AKT1|AKT2|AKT3	AKT kinase family|MicroRNA protein coding host genes|Pleckstrin homology domain containing	Protein kinase superfamily, AGC Ser/Thr protein kinase family, RAC subfamily	Akt (Protein kinase B, PKB) family	enzyme
PI3K–AKT–mTOR cascade	Serine/threonine-protein kinase AKT2	AKT2	AKT kinase family|MicroRNA protein coding host genes|Pleckstrin homology domain containing	Protein kinase superfamily, AGC Ser/Thr protein kinase family, RAC subfamily	Akt (Protein kinase B, PKB) family	enzyme
PI3K–AKT–mTOR cascade	Serine/threonine-protein kinase AKT3	AKT3	AKT kinase family|Pleckstrin homology domain containing	Protein kinase superfamily, AGC Ser/Thr protein kinase family, RAC subfamily	Akt (Protein kinase B, PKB) family	enzyme
PI3K–AKT–mTOR cascade	Serine/threonine-protein kinase mTOR	MTOR	Armadillo like helical domain containing|MTOR complex 1|MTOR complex 2|Phosphatidylinositol 3-kinase-related kinase family	PI3/PI4-kinase family	FRAP subfamily	enzyme
PIM kinase	Serine/threonine-protein kinase PIM	PIM1|PIM2|PIM3	MicroRNA protein coding host genes|PIM kinase family	Protein kinase superfamily, CAMK Ser/Thr protein kinase family, PIM subfamily	PIM family	enzyme
Pituitary / gonadal hormone receptor	Follicle stimulating hormone receptor	FSHR	Glycoprotein hormone receptors	G protein-coupled receptor 1 family, FSH/LSH/TSH subfamily	Glycoprotein hormone receptors	membrane receptor
Pituitary / gonadal hormone receptor	Gonadotropin-releasing hormone receptor	GNRHR	Gonadotropin releasing hormone receptors	G protein-coupled receptor 1 family	Gonadotrophin-releasing hormone receptors	membrane receptor
Pituitary / gonadal hormone receptor	Luteinizing hormone/Choriogonadotropin receptor	LHCGR	Glycoprotein hormone receptors	G protein-coupled receptor 1 family, FSH/LSH/TSH subfamily	Glycoprotein hormone receptors	membrane receptor
Pituitary / gonadal hormone receptor	Thyroid stimulating hormone receptor	TSHR	Glycoprotein hormone receptors	G protein-coupled receptor 1 family, FSH/LSH/TSH subfamily	Glycoprotein hormone receptors	membrane receptor
Pituitary / gonadal hormone receptor	Thyrotropin-releasing hormone receptor	TRHR	Peptide receptors	G protein-coupled receptor 1 family	Thyrotropin-releasing hormone receptors	membrane receptor
Platelet adhesion (GP/VWF)	Platelet glycoprotein Ib alpha chain	GP1BA	CD molecules|Human platelet antigens			unclassified
Platelet adhesion (GP/VWF)	Platelet glycoprotein VI (GPVI)	GP6	Ig-like cell adhesion molecule family|Immunoglobulin like domain containing			adhesion
Platelet adhesion (GP/VWF)	von Willebrand factor	VWF	Receptor ligands			adhesion
Potassium channel (inward-rectifier / Ca-activated)	Calcium-activated potassium channel subunit alpha-1	KCNMA1	Potassium calcium-activated channels	Potassium channel family, Calcium-activated (TC 1.A.1.3) subfamily, KCa1.1/KCNMA1 sub-subfamily	Calcium- and sodium-activated potassium channels (K<sub>Ca</sub>, K<sub>Na</sub>)	ion channel
Potassium channel (inward-rectifier / Ca-activated)	Intermediate conductance calcium-activated potassium channel protein 4	KCNN4	Potassium calcium-activated channels	Potassium channel KCNN family, KCa3.1/KCNN4 subfamily	Calcium- and sodium-activated potassium channels (K<sub>Ca</sub>, K<sub>Na</sub>)	ion channel
Potassium channel (inward-rectifier / Ca-activated)	Inward rectifier potassium channel 2	KCNJ2	Potassium inwardly rectifying channel subfamily J	Inward rectifier-type potassium channel (TC 1.A.2.1) family, KCNJ2 subfamily	Inwardly rectifying potassium channels (K<sub>IR</sub>)	ion channel
Potassium channel (inward-rectifier / Ca-activated)	Kir3.1/Kir3.4	KCNJ3|KCNJ5	Potassium inwardly rectifying channel subfamily J	Inward rectifier-type potassium channel (TC 1.A.2.1) family, KCNJ3 subfamily|Inward rectifier-type potassium channel (TC 1.A.2.1) family, KCNJ5 subfamily	Inwardly rectifying potassium channels (K<sub>IR</sub>)	ion channel
Potassium channel (two-pore domain, K2P)	Potassium channel subfamily K member 10	KCNK10	Potassium two pore domain channel subfamily K|Protein phosphatase 1 regulatory subunits	Two pore domain potassium channel (TC 1.A.1.8) family	Two-pore domain potassium channels (K<sub>2P</sub>)	ion channel
Potassium channel (two-pore domain, K2P)	Potassium channel subfamily K member 18	KCNK18	Potassium two pore domain channel subfamily K	Two pore domain potassium channel (TC 1.A.1.8) family	Two-pore domain potassium channels (K<sub>2P</sub>)	ion channel
Potassium channel (two-pore domain, K2P)	Potassium channel subfamily K member 2	KCNK2	Potassium two pore domain channel subfamily K	Two pore domain potassium channel (TC 1.A.1.8) family	Two-pore domain potassium channels (K<sub>2P</sub>)	ion channel
Potassium channel (two-pore domain, K2P)	Potassium channel subfamily K member 3	KCNK3	Potassium two pore domain channel subfamily K	Two pore domain potassium channel (TC 1.A.1.8) family	Two-pore domain potassium channels (K<sub>2P</sub>)	ion channel
Potassium channel (two-pore domain, K2P)	Potassium channel subfamily K member 9	KCNK9	Potassium two pore domain channel subfamily K	Two pore domain potassium channel (TC 1.A.1.8) family	Two-pore domain potassium channels (K<sub>2P</sub>)	ion channel
Potassium channel (voltage-gated)	HERG	KCNH2	PAS domain containing|Potassium voltage-gated channels	Potassium channel family, H (Eag) (TC 1.A.1.20) subfamily, Kv11.1/KCNH2 sub-subfamily	Voltage-gated potassium channels (K<sub>v</sub>)	ion channel
Potassium channel (voltage-gated)	KCNQ (Kv7) potassium channel	KCNQ1|KCNQ2|KCNQ3|KCNQ4|KCNQ5	Potassium voltage-gated channels	Potassium channel family, KQT (TC 1.A.1.15) subfamily, Kv7.1/KCNQ1 sub-subfamily|Potassium channel family, KQT (TC 1.A.1.15) subfamily, Kv7.2/KCNQ2 sub-subfamily|Potassium channel family, KQT (TC 1.A.1.15) subfamily, Kv7.3/KCNQ3 sub-subfamily|Potassium channel family, KQT (TC 1.A.1.15) subfamily, Kv7.4/KCNQ4 sub-subfamily|Potassium channel family, KQT (TC 1.A.1.15) subfamily, Kv7.5/KCNQ5 sub-subfamily	Voltage-gated potassium channels (K<sub>v</sub>)	ion channel
Potassium channel (voltage-gated)	Voltage-gated potassium channel	KCNA1|KCNA10|KCNA2|KCNA3|KCNA4|KCNA5|KCNA6|KCNA7|KCNB1|KCNB2|KCNC1|KCNC2|KCNC3|KCNC4|KCND1|KCND2|KCND3|KCNF1|KCNG1|KCNG2|KCNG3|KCNG4|KCNH1|KCNH2|KCNH3|KCNH4|KCNH5|KCNH6|KCNH7|KCNH8|KCNQ1|KCNQ2|KCNQ3|KCNQ4|KCNQ5|KCNS1|KCNS2|KCNS3|KCNV1|KCNV2	BTB domain containing|PAS domain containing|Potassium voltage-gated channels|Protein phosphatase 1 regulatory subunits	Potassium channel family, A (Shaker) (TC 1.A.1.2) subfamily, Kv1.1/KCNA1 sub-subfamily|Potassium channel family, A (Shaker) (TC 1.A.1.2) subfamily, Kv1.2/KCNA2 sub-subfamily|Potassium channel family, A (Shaker) (TC 1.A.1.2) subfamily, Kv1.3/KCNA3 sub-subfamily|Potassium channel family, A (Shaker) (TC 1.A.1.2) subfamily, Kv1.4/KCNA4 sub-subfamily|Potassium channel family, A (Shaker) (TC 1.A.1.2) subfamily, Kv1.5/KCNA5 sub-subfamily|Potassium channel family, A (Shaker) (TC 1.A.1.2) subfamily, Kv1.6/KCNA6 sub-subfamily|Potassium channel family, A (Shaker) (TC 1.A.1.2) subfamily, Kv1.7/KCNA7 sub-subfamily|Potassium channel family, A (Shaker) (TC 1.A.1.2) subfamily, Kv1.8/KCNA10 sub-subfamily|Potassium channel family, B (Shab) (TC 1.A.1.2) subfamily, Kv2.1/KCNB1 sub-subfamily|Potassium channel family, B (Shab) (TC 1.A.1.2) subfamily, Kv2.2/KCNB2 sub-subfamily|Potassium channel family, C (Shaw) (TC 1.A.1.2) subfamily, Kv3.1/KCNC1 sub-subfamily|Potassium channel family, C (Shaw) (TC 1.A.1.2) subfamily, Kv3.2/KCNC2 sub-subfamily|Potassium channel family, C (Shaw) (TC 1.A.1.2) subfamily, Kv3.3/KCNC3 sub-subfamily|Potassium channel family, C (Shaw) (TC 1.A.1.2) subfamily, Kv3.4/KCNC4 sub-subfamily|Potassium channel family, D (Shal) (TC 1.A.1.2) subfamily, Kv4.1/KCND1 sub-subfamily|Potassium channel family, D (Shal) (TC 1.A.1.2) subfamily, Kv4.2/KCND2 sub-subfamily|Potassium channel family, D (Shal) (TC 1.A.1.2) subfamily, Kv4.3/KCND3 sub-subfamily|Potassium channel family, F (TC 1.A.1.2) subfamily, Kv5.1/KCNF1 sub-subfamily|Potassium channel family, G (TC 1.A.1.2) subfamily, Kv6.1/KCNG1 sub-subfamily|Potassium channel family, G (TC 1.A.1.2) subfamily, Kv6.2/KCNG2 sub-subfamily|Potassium channel family, G (TC 1.A.1.2) subfamily, Kv6.3/KCNG3 sub-subfamily|Potassium channel family, G (TC 1.A.1.2) subfamily, Kv6.4/KCNG4 sub-subfamily|Potassium channel family, H (Eag) (TC 1.A.1.20) subfamily, Kv10.1/KCNH1 sub-subfamily|Potassium channel family, H (Eag) (TC 1.A.1.20) subfamily, Kv10.2/KCNH5 sub-subfamily|Potassium channel family, H (Eag) (TC 1.A.1.20) subfamily, Kv11.1/KCNH2 sub-subfamily|Potassium channel family, H (Eag) (TC 1.A.1.20) subfamily, Kv11.2/KCNH6 sub-subfamily|Potassium channel family, H (Eag) (TC 1.A.1.20) subfamily, Kv11.3/KCNH7 sub-subfamily|Potassium channel family, H (Eag) (TC 1.A.1.20) subfamily, Kv12.1/KCNH8 sub-subfamily|Potassium channel family, H (Eag) (TC 1.A.1.20) subfamily, Kv12.2/KCNH3 sub-subfamily|Potassium channel family, H (Eag) (TC 1.A.1.20) subfamily, Kv12.3/KCNH4 sub-subfamily|Potassium channel family, KQT (TC 1.A.1.15) subfamily, Kv7.1/KCNQ1 sub-subfamily|Potassium channel family, KQT (TC 1.A.1.15) subfamily, Kv7.2/KCNQ2 sub-subfamily|Potassium channel family, KQT (TC 1.A.1.15) subfamily, Kv7.3/KCNQ3 sub-subfamily|Potassium channel family, KQT (TC 1.A.1.15) subfamily, Kv7.4/KCNQ4 sub-subfamily|Potassium channel family, KQT (TC 1.A.1.15) subfamily, Kv7.5/KCNQ5 sub-subfamily|Potassium channel family, S (TC 1.A.1.2) subfamily, Kv9.1/KCNS1 sub-subfamily|Potassium channel family, S (TC 1.A.1.2) subfamily, Kv9.2/KCNS2 sub-subfamily|Potassium channel family, S (TC 1.A.1.2) subfamily, Kv9.3/KCNS3 sub-subfamily|Potassium channel family, V (TC 1.A.1.2) subfamily, Kv8.1/KCNV1 sub-subfamily|Potassium channel family, V (TC 1.A.1.2) subfamily, Kv8.2/KCNV2 sub-subfamily	Voltage-gated potassium channels (K<sub>v</sub>)	ion channel
Potassium channel (voltage-gated)	Voltage-gated potassium channel KCNQ3/KCNQ4	KCNQ3|KCNQ4	Potassium voltage-gated channels	Potassium channel family, KQT (TC 1.A.1.15) subfamily, Kv7.3/KCNQ3 sub-subfamily|Potassium channel family, KQT (TC 1.A.1.15) subfamily, Kv7.4/KCNQ4 sub-subfamily	Voltage-gated potassium channels (K<sub>v</sub>)	ion channel
Potassium channel (voltage-gated)	Voltage-gated potassium channel subunit Kv1.5	KCNA5	BTB domain containing|Potassium voltage-gated channels	Potassium channel family, A (Shaker) (TC 1.A.1.2) subfamily, Kv1.5/KCNA5 sub-subfamily	Voltage-gated potassium channels (K<sub>v</sub>)	ion channel
Potassium channel (voltage-gated)	Voltage-gated potassium channel subunit Kv4.3	KCND3	BTB domain containing|Potassium voltage-gated channels	Potassium channel family, D (Shal) (TC 1.A.1.2) subfamily, Kv4.3/KCND3 sub-subfamily	Voltage-gated potassium channels (K<sub>v</sub>)	ion channel
Potassium channel (voltage-gated)	Voltage-gated potassium channel subunit Kv7.2	KCNQ2	Potassium voltage-gated channels	Potassium channel family, KQT (TC 1.A.1.15) subfamily, Kv7.2/KCNQ2 sub-subfamily	Voltage-gated potassium channels (K<sub>v</sub>)	ion channel
Potassium channel (voltage-gated)	Voltage-gated potassium channel subunit Kv7.4	KCNQ4	Potassium voltage-gated channels	Potassium channel family, KQT (TC 1.A.1.15) subfamily, Kv7.4/KCNQ4 sub-subfamily	Voltage-gated potassium channels (K<sub>v</sub>)	ion channel
Potassium channel (voltage-gated)	Voltage-gated potassium channel subunit Kv7.5	KCNQ5	Potassium voltage-gated channels	Potassium channel family, KQT (TC 1.A.1.15) subfamily, Kv7.5/KCNQ5 sub-subfamily	Voltage-gated potassium channels (K<sub>v</sub>)	ion channel
Potassium channel (voltage-gated)	Voltage-gated potassium channel, KQT; KCNQ2(Kv7.2)/KCNQ3(Kv7.3)	KCNQ2|KCNQ3	Potassium voltage-gated channels	Potassium channel family, KQT (TC 1.A.1.15) subfamily, Kv7.2/KCNQ2 sub-subfamily|Potassium channel family, KQT (TC 1.A.1.15) subfamily, Kv7.3/KCNQ3 sub-subfamily	Voltage-gated potassium channels (K<sub>v</sub>)	ion channel
Prolow-density lipoprotein receptor-related protein 1	Prolow-density lipoprotein receptor-related protein 1	LRP1	CD molecules|Low density lipoprotein receptors|MicroRNA protein coding host genes	LDLR family		unclassified
Prostate specific antigen	Prostate specific antigen	KLK3	Kallikreins	Peptidase S1 family, Kallikrein subfamily	S1: Chymotrypsin	enzyme
Prostatic acid phosphatase	Prostatic acid phosphatase	ACP3	Acid phosphatases	Histidine acid phosphatase family		enzyme
Protein kinase A (PKA)	cAMP-dependent protein kinase (PKA)	PRKACA|PRKACB|PRKACG	Centriolar satellite proteins|Protein kinase A family|Protein kinase A subunits	Protein kinase superfamily, AGC Ser/Thr protein kinase family, cAMP subfamily	Protein kinase A (PKA) family	enzyme
Protein kinase C / D signalling	Calcium sensing receptor	CASR	Calcium sensing receptors	G protein-coupled receptor 3 family	Calcium-sensing receptor	membrane receptor
Protein kinase C / D signalling	Myristoylated alanine-rich C-kinase substrate	MARCKS		MARCKS family		unclassified
Protein kinase C / D signalling	Protein kinase C (PKC)	PRKCA|PRKCB|PRKCD|PRKCE|PRKCG|PRKCH|PRKCI|PRKCQ|PRKCZ|PRKD1|PRKD3	C2 domain containing protein kinases|MicroRNA protein coding host genes|Pleckstrin homology domain containing|Protein kinase C family|Protein kinase D family	Protein kinase superfamily, AGC Ser/Thr protein kinase family, PKC subfamily|Protein kinase superfamily, CAMK Ser/Thr protein kinase family, PKD subfamily	Alpha subfamily|Delta subfamily|Eta subfamily|Iota subfamily|Protein kinase D (PKD) family	enzyme
Protein kinase C / D signalling	Protein kinase C beta	PRKCB	C2 domain containing protein kinases|MicroRNA protein coding host genes|Protein kinase C family	Protein kinase superfamily, AGC Ser/Thr protein kinase family, PKC subfamily	Alpha subfamily	enzyme
Protein kinase C / D signalling	Protein kinase C delta	PRKCD	C2 domain containing protein kinases|Protein kinase C family	Protein kinase superfamily, AGC Ser/Thr protein kinase family, PKC subfamily	Delta subfamily	enzyme
Protein kinase C / D signalling	Protein kinase C epsilon	PRKCE	C2 domain containing protein kinases|Protein kinase C family	Protein kinase superfamily, AGC Ser/Thr protein kinase family, PKC subfamily	Eta subfamily	enzyme
Protein phosphatase (PPP)	Serine/threonine protein phosphatase 2A, catalytic subunit, alpha isoform	PPP2CA	Protein phosphatase catalytic subunits|STRIPAK complex	PPP phosphatase family, PP-1 subfamily	Protein phosphatase catalytic subunits	enzyme
Protein phosphatase (PPP)	Serine/threonine protein phosphatase 2A, catalytic subunit, beta isoform	PPP2CB	Protein phosphatase catalytic subunits|STRIPAK complex	PPP phosphatase family, PP-1 subfamily		enzyme
Protein phosphatase (PPP)	Serine/threonine protein phosphatase 2B catalytic subunit, alpha isoform	PPP3CA	Calcineurin subunits|MicroRNA protein coding host genes|Protein phosphatase catalytic subunits	PPP phosphatase family, PP-2B subfamily		enzyme
Protein phosphatase (PPP)	Serine/threonine-protein phosphatase 5	PPP5C	Protein phosphatase catalytic subunits|Tetratricopeptide repeat domain containing	PPP phosphatase family, PP-5 (PP-T) subfamily		enzyme
Purine metabolism	Amidophosphoribosyltransferase	PPAT	Purinosome	Purine/pyrimidine phosphoribosyltransferase family	C44: Phosphoribosyl pyrophosphate amidotransferase	enzyme
Purine metabolism	GAR transformylase	GART	ATP-grasp fold containing|Purinosome	GARS family; AIR synthase family; GART family	Cyclo-ligases|Hydroxymethyl-, formyl- and related transferases|Nucleoside synthesis and metabolism	enzyme
Purine metabolism	GMP synthase [glutamine-hydrolyzing]	GMPS	Glutamine amidotransferase class 1 domain containing			enzyme
Purine metabolism	Inosine-5'-monophosphate dehydrogenase (IMPDH)	IMPDH1|IMPDH2	Inosine monophosphate dehydrogenase family	IMPDH/GMPR family	Nucleoside synthesis and metabolism|Oxidoreductases	enzyme
Purine metabolism	Inosine-5'-monophosphate dehydrogenase 1	IMPDH1	Inosine monophosphate dehydrogenase family	IMPDH/GMPR family	Nucleoside synthesis and metabolism|Oxidoreductases	enzyme
Purine metabolism	Purine nucleoside phosphorylase	PNP		PNP/MTAP phosphorylase family	Nucleoside synthesis and metabolism|Purine-nucleoside phosphorylase	enzyme
Purine metabolism	Xanthine dehydrogenase	XDH	Flavoproteins|Xanthine dehydrogenase/aldehyde oxidase family	Xanthine dehydrogenase family	Nucleoside synthesis and metabolism|Oxidoreductases	enzyme
Purine receptor	P2X purinoceptor 3	P2RX3	Purinergic receptors P2X	P2X receptor family	P2X receptors	ion channel
Purine receptor	P2X purinoceptor 7	P2RX7	Purinergic receptors P2X	P2X receptor family	P2X receptors	ion channel
Purine receptor	Purinergic receptor P2Y1	P2RY1	P2Y receptors	G protein-coupled receptor 1 family	P2Y receptors	membrane receptor
Purine receptor	Purinergic receptor P2Y12	P2RY12	P2Y receptors	G protein-coupled receptor 1 family	P2Y receptors	membrane receptor
Purine receptor	Purinergic receptor P2Y2	P2RY2	P2Y receptors	G protein-coupled receptor 1 family	P2Y receptors	membrane receptor
Purine receptor	Pyrimidinergic receptor P2Y4	P2RY4	P2Y receptors	G protein-coupled receptor 1 family	P2Y receptors	membrane receptor
Purine receptor	Pyrimidinergic receptor P2Y6	P2RY6	P2Y receptors	G protein-coupled receptor 1 family	P2Y receptors	membrane receptor
Pyrimidine metabolism	Cytidine deaminase	CDA		Cytidine and deoxycytidylate deaminase family	Pyrimidine salvage	enzyme
Pyrimidine metabolism	Dihydroorotate dehydrogenase	DHODH	Flavoproteins	Dihydroorotate dehydrogenase family, Type 2 subfamily	Nucleoside synthesis and metabolism|Oxidoreductases	enzyme
Pyrimidine metabolism	Dihydropyrimidine dehydrogenase	DPYD	Flavoproteins	Dihydropyrimidine dehydrogenase family	Nucleotide turnover	enzyme
Pyrimidine metabolism	Thymidine phosphorylase	TYMP	Minor histocompatibility antigens	Thymidine/pyrimidine-nucleoside phosphorylase family		enzyme
Pyrimidine metabolism	Thymidylate synthase	TYMS	Methyltransferases with unique structures|Small molecule methyltransferases	Thymidylate synthase family	Methyltransferases|Nucleoside synthesis and metabolism	enzyme
Pyrimidine metabolism	Uridine 5'-monophosphate synthase	UMPS	Decarboxylases|MicroRNA protein coding host genes	Purine/pyrimidine phosphoribosyltransferase family; OMP decarboxylase family		enzyme
Pyruvate dehydrogenase kinase	Pyruvate dehydrogenase kinase	PDK1|PDK2|PDK3|PDK4	Pyruvate dehydrogenase kinase family	PDK/BCKDK protein kinase family	PDHK family	enzyme
Pyruvate kinase isozymes R/L	Pyruvate kinase isozymes R/L	PKLR	Pyruvate kinase family	Pyruvate kinase family	Pyruvate kinases (EC 2.7.1.40)	enzyme
RAF-MEK-ERK cascade	B-raf/RAF proto-oncogene serine/threonine-protein kinase	BRAF|RAF1	Mitogen-activated protein kinase kinase kinases|RAF family	Protein kinase superfamily, TKL Ser/Thr protein kinase family, RAF subfamily	RAF family	enzyme
RAF-MEK-ERK cascade	Dual specificity mitogen-activated protein kinase kinase 1	MAP2K1	Mitogen-activated protein kinase kinases	Protein kinase superfamily, STE Ser/Thr protein kinase family, MAP kinase kinase subfamily	STE7 family	enzyme
RAF-MEK-ERK cascade	Dual specificity mitogen-activated protein kinase kinase 2	MAP2K2	Mitogen-activated protein kinase kinases	Protein kinase superfamily, STE Ser/Thr protein kinase family, MAP kinase kinase subfamily	STE7 family	enzyme
RAF-MEK-ERK cascade	Dual specificity mitogen-activated protein kinase kinase; MEK1/2	MAP2K1|MAP2K2	Mitogen-activated protein kinase kinases	Protein kinase superfamily, STE Ser/Thr protein kinase family, MAP kinase kinase subfamily	STE7 family	enzyme
RAF-MEK-ERK cascade	MAP kinase ERK1	MAPK3	Mitogen-activated protein kinase 3 and 1 (ERK1/2) family	Protein kinase superfamily, CMGC Ser/Thr protein kinase family, MAP kinase subfamily	ERK subfamily	enzyme
RAF-MEK-ERK cascade	MAP kinase ERK2	MAPK1	Mitogen-activated protein kinase 3 and 1 (ERK1/2) family	Protein kinase superfamily, CMGC Ser/Thr protein kinase family, MAP kinase subfamily	ERK subfamily	enzyme
RAF-MEK-ERK cascade	Mitogen-activated protein kinase; ERK1/ERK2	MAPK1|MAPK3	Mitogen-activated protein kinase 3 and 1 (ERK1/2) family	Protein kinase superfamily, CMGC Ser/Thr protein kinase family, MAP kinase subfamily	ERK subfamily	enzyme
RAF-MEK-ERK cascade	RAF serine/threonine protein kinase	ARAF|BRAF|RAF1	Mitogen-activated protein kinase kinase kinases|RAF family	Protein kinase superfamily, TKL Ser/Thr protein kinase family, RAF subfamily	RAF family	enzyme
RAF-MEK-ERK cascade	Serine/threonine-protein kinase A-Raf	ARAF	Mitogen-activated protein kinase kinase kinases|RAF family	Protein kinase superfamily, TKL Ser/Thr protein kinase family, RAF subfamily	RAF family	enzyme
RAF-MEK-ERK cascade	Serine/threonine-protein kinase B-raf	BRAF	Mitogen-activated protein kinase kinase kinases|RAF family	Protein kinase superfamily, TKL Ser/Thr protein kinase family, RAF subfamily	RAF family	enzyme
RAF-MEK-ERK cascade	Serine/threonine-protein kinase RAF	RAF1	Mitogen-activated protein kinase kinase kinases|RAF family	Protein kinase superfamily, TKL Ser/Thr protein kinase family, RAF subfamily	RAF family	enzyme
RAS GTPase	GTPase KRas	KRAS	RAS type GTPase family	Small GTPase superfamily, Ras family	RAS subfamily	enzyme
RAS GTPase	RAS	HRAS|KRAS|NRAS	RAS type GTPase family	Small GTPase superfamily, Ras family	RAS subfamily	cytosolic other; enzyme
Redox / oxidative stress	Glutathione reductase	GSR	Flavoproteins	Class-I pyridine nucleotide-disulfide oxidoreductase family	Oxidoreductases	enzyme
Redox / oxidative stress	Glutathione S-transferase Pi	GSTP1	Soluble glutathione S-transferases	GST superfamily, Pi family		enzyme
Redox / oxidative stress	Keap1/Nrf2	KEAP1|NFE2L2	BTB domain containing|Kelch like|MicroRNA protein coding host genes|NFE2 family bZIP transcription factors	BZIP family, CNC subfamily|KEAP1 family	Basic leucine zipper domain TFs|Kelch-like proteins	transcription factor; unclassified
Redox / oxidative stress	Kelch-like ECH-associated protein 1	KEAP1	BTB domain containing|Kelch like	KEAP1 family	Kelch-like proteins	unclassified
Redox / oxidative stress	Myeloperoxidase	MPO	Heme peroxidase family	Peroxidase family, XPO subfamily	Oxidoreductases	enzyme
Redox / oxidative stress	NADPH oxidase 1	NOX1	Flavoproteins|NADH oxidase family		NADPH oxidases	transporter
Redox / oxidative stress	NADPH oxidase 4	NOX4	NADH oxidase family		NADPH oxidases	enzyme
Redox / oxidative stress	Nuclear factor erythroid 2-related factor 2	NFE2L2	MicroRNA protein coding host genes|NFE2 family bZIP transcription factors	BZIP family, CNC subfamily	Basic leucine zipper domain TFs	transcription factor
Redox / oxidative stress	Quinone reductase 1	NQO1	Flavoproteins	NAD(P)H dehydrogenase (quinone) family		enzyme
Redox / oxidative stress	Thioredoxin	TXN		Thioredoxin family		enzyme
Redox / oxidative stress	Thioredoxin reductase 1	TXNRD1	Flavoproteins|Glutaredoxin domain containing|Selenoproteins	Class-I pyridine nucleotide-disulfide oxidoreductase family	Thioredoxin (Trx) system proteins	enzyme
Relaxin receptor	Relaxin receptor 1	RXFP1	Relaxin family peptide receptors	G protein-coupled receptor 1 family	Relaxin family peptide receptors	membrane receptor
Relaxin receptor	Relaxin receptor 2	RXFP2	Relaxin family peptide receptors	G protein-coupled receptor 1 family	Relaxin family peptide receptors	membrane receptor
Renal dipeptidase	Renal dipeptidase	DPEP1	M19 metallopeptidases	Metallo-dependent hydrolases superfamily, Peptidase M19 family	Leukotriene and lipoxin metabolism|M19: Membrane dipeptidase	enzyme
Renin-angiotensin / neprilysin system	Angiotensin II type 2 (AT-2) receptor	AGTR2	Angiotensin receptors	G protein-coupled receptor 1 family	Angiotensin receptors	membrane receptor
Renin-angiotensin / neprilysin system	Angiotensin-converting enzyme	ACE	CD molecules	Peptidase M2 family	M2: Angiotensin-converting enzymes (ACE and ACE2)	enzyme
Renin-angiotensin / neprilysin system	Angiotensinogen	AGT	Neuropeptides|Serpin peptidase inhibitors	Serpin family	Angiotensin receptors|M2: Angiotensin-converting enzymes (ACE and ACE2)	secreted
Renin-angiotensin / neprilysin system	Endothelin-converting enzyme 1	ECE1	M13 metallopeptidases	Peptidase M13 family	M13: Neprilysin	enzyme
Renin-angiotensin / neprilysin system	Neprilysin	MME	CD molecules|Elastases|M13 metallopeptidases	Peptidase M13 family	M13: Neprilysin	enzyme
Renin-angiotensin / neprilysin system	Proto-oncogene Mas	MAS1	G protein-coupled receptors, Class A orphans	G protein-coupled receptor 1 family	Mas1, BB<sub>3</sub>/Brs3, GPR17	membrane receptor
Renin-angiotensin / neprilysin system	Renin	REN	Peptidase family A1	Peptidase A1 family	A1: Pepsin	enzyme
Renin-angiotensin / neprilysin system	Type-1 angiotensin II receptor	AGTR1	Angiotensin receptors	G protein-coupled receptor 1 family	Angiotensin receptors	membrane receptor
Retinoid signalling & metabolism	Cytochrome P450 26A1	CYP26A1	Cytochrome P450 family 26	Cytochrome P450 family	CYP24, CYP26 and CYP27 families	enzyme
Retinoid signalling & metabolism	Retinoic acid receptor	RARA|RARB|RARG	Retinoic acid receptors	Nuclear hormone receptor family, NR1 subfamily	1B. Retinoic acid receptors	transcription factor
Retinoid signalling & metabolism	Retinoic acid receptor alpha	RARA	Retinoic acid receptors	Nuclear hormone receptor family, NR1 subfamily	1B. Retinoic acid receptors	transcription factor
Retinoid signalling & metabolism	Retinoic acid receptor beta	RARB	Retinoic acid receptors	Nuclear hormone receptor family, NR1 subfamily	1B. Retinoic acid receptors	transcription factor
Retinoid signalling & metabolism	Retinoic acid receptor gamma	RARG	Retinoic acid receptors	Nuclear hormone receptor family, NR1 subfamily	1B. Retinoic acid receptors	transcription factor
Retinoid signalling & metabolism	Retinoid isomerohydrolase	RPE65		Carotenoid oxygenase family		enzyme
Retinoid signalling & metabolism	Retinoid receptor	RARA|RARB|RARG|RXRA|RXRB|RXRG	MicroRNA protein coding host genes|Retinoic acid receptors|Retinoid X receptors	Nuclear hormone receptor family, NR1 subfamily|Nuclear hormone receptor family, NR2 subfamily	1B. Retinoic acid receptors|2B. Retinoid X receptors	transcription factor
Retinoid signalling & metabolism	Retinoid X receptor	RXRA|RXRB|RXRG	MicroRNA protein coding host genes|Retinoid X receptors	Nuclear hormone receptor family, NR2 subfamily	2B. Retinoid X receptors	transcription factor
Retinoid signalling & metabolism	Retinoid X receptor alpha	RXRA	MicroRNA protein coding host genes|Retinoid X receptors	Nuclear hormone receptor family, NR2 subfamily	2B. Retinoid X receptors	transcription factor
Rho effector kinase (ROCK / PAK)	Rho-associated protein kinase	ROCK1|ROCK2	Pleckstrin homology domain containing|Rho associated coiled-coil containing protein kinase family	Protein kinase superfamily, AGC Ser/Thr protein kinase family	Rho kinase	enzyme
Rho effector kinase (ROCK / PAK)	Rho-associated protein kinase 2	ROCK2	Pleckstrin homology domain containing|Rho associated coiled-coil containing protein kinase family	Protein kinase superfamily, AGC Ser/Thr protein kinase family	Rho kinase	enzyme
Rho effector kinase (ROCK / PAK)	Serine/threonine-protein kinase PAK 4	PAK4	p21 (RAC1) activated kinase family	Protein kinase superfamily, STE Ser/Thr protein kinase family, STE20 subfamily	PAKB subfamily	enzyme
Ribonucleotide reductase	Ribonucleoside-diphosphate reductase RR1	RRM1|RRM2|RRM2B	Ribonucleotide reductase subunits	Ribonucleoside diphosphate reductase large chain family|Ribonucleoside diphosphate reductase small chain family	Nucleoside synthesis and metabolism|Ribonucleoside-diphosphate reductases	enzyme
Ribonucleotide reductase	Ribonucleotide reductase	RRM1|RRM2B	Ribonucleotide reductase subunits	Ribonucleoside diphosphate reductase large chain family|Ribonucleoside diphosphate reductase small chain family	Nucleoside synthesis and metabolism|Ribonucleoside-diphosphate reductases	enzyme
Ribosomal S6 kinase (RSK/S6K)	p90RSK	RPS6KA1|RPS6KA2|RPS6KA3|RPS6KA6	MAPK activated protein kinases|MicroRNA protein coding host genes|Ribosomal protein S6 kinase family	Protein kinase superfamily, AGC Ser/Thr protein kinase family, S6 kinase subfamily	RSK subfamily	enzyme
Ribosomal S6 kinase (RSK/S6K)	Ribosomal protein S6 kinase (P70S6K)	RPS6KB1|RPS6KB2	Ribosomal protein S6 kinase family	Protein kinase superfamily, AGC Ser/Thr protein kinase family, S6 kinase subfamily	p70 subfamily	enzyme
Ribosomal S6 kinase (RSK/S6K)	Ribosomal protein S6 kinase 1	RPS6KB1	Ribosomal protein S6 kinase family	Protein kinase superfamily, AGC Ser/Thr protein kinase family, S6 kinase subfamily	p70 subfamily	enzyme
ROS kinase	CD74-ROS1	CD74|ROS1	CD molecules|Fibronectin type III domain containing|ROS proto-oncogene 1, receptor tyrosine kinase family	Protein kinase superfamily, Tyr protein kinase family, Insulin receptor subfamily	CD molecules|Type XVII RTKs: ROS receptors	enzyme; surface antigen
ROS kinase	Proto-oncogene tyrosine-protein kinase ROS	ROS1	Fibronectin type III domain containing|ROS proto-oncogene 1, receptor tyrosine kinase family	Protein kinase superfamily, Tyr protein kinase family, Insulin receptor subfamily	Type XVII RTKs: ROS receptors	enzyme
ROS kinase	ROS1-SDC4	ROS1|SDC4	Fibronectin type III domain containing|ROS proto-oncogene 1, receptor tyrosine kinase family|Syndecans	Protein kinase superfamily, Tyr protein kinase family, Insulin receptor subfamily|Syndecan proteoglycan family	Type XVII RTKs: ROS receptors	enzyme; unclassified
Ryanodine receptor	Ryanodine receptor 1	RYR1	Protein phosphatase 1 regulatory subunits|Ryanodine receptors	Ryanodine receptor (TC 1.A.3.1) family, RYR1 subfamily	Ryanodine receptors (RyR)	ion channel
Ryanodine receptor	Ryanodine receptor 3	RYR3	EF-hand domain containing|Ryanodine receptors	Ryanodine receptor (TC 1.A.3.1) family, RYR3 subfamily	Ryanodine receptors (RyR)	ion channel
Selectin	Leukocyte adhesion molecule-1	SELL	C-type lectin domain containing|CD molecules|Selectins|Sushi domain containing	Selectin/LECAM family		adhesion
Selectin	P-selectin	SELP	C-type lectin domain containing|CD molecules|Selectins|Sushi domain containing	Selectin/LECAM family	CD molecules	adhesion
Selectin	P-selectin glycoprotein ligand 1	SELPLG	CD molecules|Receptor ligands		CD molecules	adhesion
Selectin	Selectin	SELE|SELL|SELP	C-type lectin domain containing|CD molecules|Selectins|Sushi domain containing	Selectin/LECAM family	CD molecules	adhesion
Selectin	Selectin E	SELE	C-type lectin domain containing|CD molecules|Selectins|Sushi domain containing	Selectin/LECAM family	CD molecules	adhesion
Serotonin receptor	Serotonin (5-HT) receptor	HTR1A|HTR1B|HTR1D|HTR1E|HTR1F|HTR2A|HTR2B|HTR2C|HTR3A|HTR3B|HTR3C|HTR3D|HTR3E|HTR4|HTR5A|HTR6|HTR7	5-hydroxytryptamine receptors, G protein-coupled|5-hydroxytryptamine receptors, ionotropic|MicroRNA protein coding host genes|Small nucleolar RNA protein coding host genes	G protein-coupled receptor 1 family|G protein-coupled receptor 1 family, 5-hydroxytryptamine receptor subfamily, HTR1A sub-subfamily|Ligand-gated ion channel (TC 1.A.9) family, 5-hydroxytryptamine receptor (TC 1.A.9.2) subfamily, HTR3A sub-subfamily|Ligand-gated ion channel (TC 1.A.9) family, 5-hydroxytryptamine receptor (TC 1.A.9.2) subfamily, HTR3B sub-subfamily|Ligand-gated ion channel (TC 1.A.9) family, 5-hydroxytryptamine receptor (TC 1.A.9.2) subfamily, HTR3C sub-subfamily|Ligand-gated ion channel (TC 1.A.9) family, 5-hydroxytryptamine receptor (TC 1.A.9.2) subfamily, HTR3D sub-subfamily|Ligand-gated ion channel (TC 1.A.9) family, 5-hydroxytryptamine receptor (TC 1.A.9.2) subfamily, HTR3E sub-subfamily	5-HT<sub>3</sub> receptors|5-Hydroxytryptamine receptors	ion channel; membrane receptor
Serotonin receptor	Serotonin 1a (5-HT1a) receptor	HTR1A	5-hydroxytryptamine receptors, G protein-coupled	G protein-coupled receptor 1 family, 5-hydroxytryptamine receptor subfamily, HTR1A sub-subfamily	5-Hydroxytryptamine receptors	membrane receptor
Serotonin receptor	Serotonin 1b (5-HT1b) receptor	HTR1B	5-hydroxytryptamine receptors, G protein-coupled	G protein-coupled receptor 1 family	5-Hydroxytryptamine receptors	membrane receptor
Serotonin receptor	Serotonin 1d (5-HT1d) receptor	HTR1D	5-hydroxytryptamine receptors, G protein-coupled	G protein-coupled receptor 1 family	5-Hydroxytryptamine receptors	membrane receptor
Serotonin receptor	Serotonin 1f (5-HT1f) receptor	HTR1F	5-hydroxytryptamine receptors, G protein-coupled	G protein-coupled receptor 1 family	5-Hydroxytryptamine receptors	membrane receptor
Serotonin receptor	Serotonin 2 (5-HT2) receptor	HTR2A|HTR2B|HTR2C	5-hydroxytryptamine receptors, G protein-coupled|MicroRNA protein coding host genes|Small nucleolar RNA protein coding host genes	G protein-coupled receptor 1 family	5-Hydroxytryptamine receptors	membrane receptor
Serotonin receptor	Serotonin 2 receptors; 5-HT2a & 5-HT2c	HTR2A|HTR2C	5-hydroxytryptamine receptors, G protein-coupled|MicroRNA protein coding host genes|Small nucleolar RNA protein coding host genes	G protein-coupled receptor 1 family	5-Hydroxytryptamine receptors	membrane receptor
Serotonin receptor	Serotonin 2a (5-HT2a) receptor	HTR2A	5-hydroxytryptamine receptors, G protein-coupled	G protein-coupled receptor 1 family	5-Hydroxytryptamine receptors	membrane receptor
Serotonin receptor	Serotonin 2b (5-HT2b) receptor	HTR2B	5-hydroxytryptamine receptors, G protein-coupled	G protein-coupled receptor 1 family	5-Hydroxytryptamine receptors	membrane receptor
Serotonin receptor	Serotonin 2c (5-HT2c) receptor	HTR2C	5-hydroxytryptamine receptors, G protein-coupled|MicroRNA protein coding host genes|Small nucleolar RNA protein coding host genes	G protein-coupled receptor 1 family	5-Hydroxytryptamine receptors	membrane receptor
Serotonin receptor	Serotonin 3 (5-HT3) receptor	HTR3A|HTR3B|HTR3C|HTR3D|HTR3E	5-hydroxytryptamine receptors, ionotropic	Ligand-gated ion channel (TC 1.A.9) family, 5-hydroxytryptamine receptor (TC 1.A.9.2) subfamily, HTR3A sub-subfamily|Ligand-gated ion channel (TC 1.A.9) family, 5-hydroxytryptamine receptor (TC 1.A.9.2) subfamily, HTR3B sub-subfamily|Ligand-gated ion channel (TC 1.A.9) family, 5-hydroxytryptamine receptor (TC 1.A.9.2) subfamily, HTR3C sub-subfamily|Ligand-gated ion channel (TC 1.A.9) family, 5-hydroxytryptamine receptor (TC 1.A.9.2) subfamily, HTR3D sub-subfamily|Ligand-gated ion channel (TC 1.A.9) family, 5-hydroxytryptamine receptor (TC 1.A.9.2) subfamily, HTR3E sub-subfamily	5-HT<sub>3</sub> receptors	ion channel
Serotonin receptor	Serotonin 3a (5-HT3a) receptor	HTR3A	5-hydroxytryptamine receptors, ionotropic	Ligand-gated ion channel (TC 1.A.9) family, 5-hydroxytryptamine receptor (TC 1.A.9.2) subfamily, HTR3A sub-subfamily	5-HT<sub>3</sub> receptors	ion channel
Serotonin receptor	Serotonin 4 (5-HT4) receptor	HTR4	5-hydroxytryptamine receptors, G protein-coupled	G protein-coupled receptor 1 family	5-Hydroxytryptamine receptors	membrane receptor
Serotonin receptor	Serotonin 6 (5-HT6) receptor	HTR6	5-hydroxytryptamine receptors, G protein-coupled	G protein-coupled receptor 1 family	5-Hydroxytryptamine receptors	membrane receptor
Serotonin receptor	Serotonin 7 (5-HT7) receptor	HTR7	5-hydroxytryptamine receptors, G protein-coupled	G protein-coupled receptor 1 family	5-Hydroxytryptamine receptors	membrane receptor
Siglec	Myeloid cell surface antigen CD33	CD33	CD molecules|Sialic acid binding Ig like lectins|V-set domain containing	Immunoglobulin superfamily, SIGLEC (sialic acid binding Ig-like lectin) family	CD molecules|CD33-related SIGLECs|Other immune checkpoint proteins	surface antigen
Siglec	Sialic acid-binding Ig-like lectin 10	SIGLEC10	C2-set domain containing|Sialic acid binding Ig like lectins|V-set domain containing	Immunoglobulin superfamily, SIGLEC (sialic acid binding Ig-like lectin) family	CD33-related SIGLECs	adhesion
Siglec	Sialic acid-binding Ig-like lectin 8	SIGLEC8	Sialic acid binding Ig like lectins|V-set domain containing	Immunoglobulin superfamily, SIGLEC (sialic acid binding Ig-like lectin) family	CD33-related SIGLECs	unclassified
Sigma opioid receptor	Sigma opioid receptor	SIGMAR1		ERG2 family	Sigma receptors	membrane receptor
SLAM family member 7	SLAM family member 7	SLAMF7	CD molecules|V-set domain containing		CD molecules	membrane receptor
Sodium-glucose cotransporter (SGLT)	Sodium/glucose cotransporter 1	SLC5A1	Solute carrier family 5	Sodium:solute symporter (SSF) (TC 2.A.21) family	Hexose transporter family	transporter
Sodium-glucose cotransporter (SGLT)	Sodium/glucose cotransporter 2	SLC5A2	Solute carrier family 5	Sodium:solute symporter (SSF) (TC 2.A.21) family	Hexose transporter family	transporter
Solute carrier: non-NT transport	Bile acid transporter	SLC10A1	Solute carrier family 10	Bile acid:sodium symporter (BASS) (TC 2.A.28) family	SLC10 family of sodium-bile acid co-transporters	transporter
Solute carrier: non-NT transport	Choline transporter-like protein 4	SLC44A4	Solute carrier family 44	CTL (choline transporter-like) family	SLC44 choline transporter-like family	transporter
Solute carrier: non-NT transport	Equilibrative nucleoside transporter 1	SLC29A1	Blood group antigens|Solute carrier family 29	SLC29A/ENT transporter (TC 2.A.57) family	SLC29 family	transporter
Solute carrier: non-NT transport	Ileal bile acid transporter	SLC10A2	Solute carrier family 10	Bile acid:sodium symporter (BASS) (TC 2.A.28) family	SLC10 family of sodium-bile acid co-transporters	transporter
Solute carrier: non-NT transport	Sodium-(potassium)-chloride cotransporter 2	SLC12A1	Solute carrier family 12	SLC12A transporter family	SLC12 family of cation-coupled chloride transporters	transporter
Solute carrier: non-NT transport	Sodium-dependent phosphate transport protein 2B	SLC34A2	Solute carrier family 34	SLC34A transporter family	SLC34 family of sodium phosphate co-transporters	transporter
Solute carrier: non-NT transport	Sodium/hydrogen exchanger 3	SLC9A3	Solute carrier family 9	Monovalent cation:proton antiporter 1 (CPA1) transporter (TC 2.A.36) family	SLC9 family of sodium/hydrogen exchangers	transporter
Solute carrier: non-NT transport	Solute carrier family 22 member 11	SLC22A11	Solute carrier family 22	Major facilitator (TC 2.A.1) superfamily, Organic cation transporter (TC 2.A.1.19) family	Organic anion transporters (OATs)	transporter
Solute carrier: non-NT transport	Solute carrier family 22 member 12	SLC22A12	Solute carrier family 22	Major facilitator (TC 2.A.1) superfamily, Organic cation transporter (TC 2.A.1.19) family	Urate transporter	transporter
Solute carrier: non-NT transport	Solute carrier family 22 member 6	SLC22A6	Solute carrier family 22	Major facilitator (TC 2.A.1) superfamily, Organic cation transporter (TC 2.A.1.19) family	Organic anion transporters (OATs)	transporter
Solute carrier: non-NT transport	Solute carrier family 22 member 8	SLC22A8	Solute carrier family 22	Major facilitator (TC 2.A.1) superfamily, Organic cation transporter (TC 2.A.1.19) family	Organic anion transporters (OATs)	transporter
Solute carrier: non-NT transport	Thiazide-sensitive sodium-chloride cotransporter	SLC12A3	MicroRNA protein coding host genes|Solute carrier family 12	SLC12A transporter family	SLC12 family of cation-coupled chloride transporters	transporter
Solute carrier: non-NT transport	Zinc transporter ZIP6	SLC39A6	Solute carrier family 39	ZIP transporter (TC 2.A.5) family	SLC39 family of metal ion transporters	transporter
Solute carrier: NT transport	Dopamine transporter	SLC6A3	Solute carrier family 6	Sodium:neurotransmitter symporter (SNF) (TC 2.A.22) family, SLC6A3 subfamily	Monoamine transporter subfamily	transporter
Solute carrier: NT transport	GABA transporter 1	SLC6A1	Solute carrier family 6	Sodium:neurotransmitter symporter (SNF) (TC 2.A.22) family, SLC6A1 subfamily	GABA transporter subfamily	transporter
Solute carrier: NT transport	Glycine transporter 1	SLC6A9	Solute carrier family 6	Sodium:neurotransmitter symporter (SNF) (TC 2.A.22) family, SLC6A9 subfamily	Glycine transporter subfamily	transporter
Solute carrier: NT transport	Monoamine transporter	SLC6A2|SLC6A3|SLC6A4	Solute carrier family 6	Sodium:neurotransmitter symporter (SNF) (TC 2.A.22) family, SLC6A2 subfamily|Sodium:neurotransmitter symporter (SNF) (TC 2.A.22) family, SLC6A3 subfamily|Sodium:neurotransmitter symporter (SNF) (TC 2.A.22) family, SLC6A4 subfamily	Monoamine transporter subfamily	transporter
Solute carrier: NT transport	Monoamine transporters; Norepinephrine & dopamine	SLC6A2|SLC6A3	Solute carrier family 6	Sodium:neurotransmitter symporter (SNF) (TC 2.A.22) family, SLC6A2 subfamily|Sodium:neurotransmitter symporter (SNF) (TC 2.A.22) family, SLC6A3 subfamily	Monoamine transporter subfamily	transporter
Solute carrier: NT transport	Norepinephrine transporter	SLC6A2	Solute carrier family 6	Sodium:neurotransmitter symporter (SNF) (TC 2.A.22) family, SLC6A2 subfamily	Monoamine transporter subfamily	transporter
Solute carrier: NT transport	Serotonin transporter	SLC6A4	Solute carrier family 6	Sodium:neurotransmitter symporter (SNF) (TC 2.A.22) family, SLC6A4 subfamily	Monoamine transporter subfamily	transporter
Solute carrier: NT transport	Sodium-dependent dopamine transporter	SLC6A3	Solute carrier family 6	Sodium:neurotransmitter symporter (SNF) (TC 2.A.22) family, SLC6A3 subfamily	Monoamine transporter subfamily	transporter
Solute carrier: NT transport	Sodium-dependent noradrenaline transporter	SLC6A2	Solute carrier family 6	Sodium:neurotransmitter symporter (SNF) (TC 2.A.22) family, SLC6A2 subfamily	Monoamine transporter subfamily	transporter
Solute carrier: NT transport	Sodium-dependent serotonin transporter	SLC6A4	Solute carrier family 6	Sodium:neurotransmitter symporter (SNF) (TC 2.A.22) family, SLC6A4 subfamily	Monoamine transporter subfamily	transporter
Solute carrier: NT transport	Synaptic vesicular amine transporter	SLC18A2	Solute carrier family 18	Major facilitator superfamily, Vesicular transporter family	SLC18 family of vesicular amine transporters	transporter
Somatostatin receptor	Somatostatin receptor	SSTR1|SSTR2|SSTR3|SSTR4|SSTR5	Somatostatin receptors	G protein-coupled receptor 1 family	Somatostatin receptors	membrane receptor
Somatostatin receptor	Somatostatin receptor 1	SSTR1	Somatostatin receptors	G protein-coupled receptor 1 family	Somatostatin receptors	membrane receptor
Somatostatin receptor	Somatostatin receptor 2	SSTR2	Somatostatin receptors	G protein-coupled receptor 1 family	Somatostatin receptors	membrane receptor
Somatostatin receptor	Somatostatin receptor 3	SSTR3	Somatostatin receptors	G protein-coupled receptor 1 family	Somatostatin receptors	membrane receptor
Somatostatin receptor	Somatostatin receptor 4	SSTR4	Somatostatin receptors	G protein-coupled receptor 1 family	Somatostatin receptors	membrane receptor
Somatostatin receptor	Somatostatin receptor 5	SSTR5	Somatostatin receptors	G protein-coupled receptor 1 family	Somatostatin receptors	membrane receptor
Sphingosine kinase 2	Sphingosine kinase 2	SPHK2	Sphingosine kinase family		Sphingosine kinase	enzyme
SRC / BRK family kinase	SRC	BLK|FGR|FRK|FYN|HCK|LCK|LYN|SRC|SRMS|YES1	PTK6 family tyrosine kinases|SH2 domain containing|Src family tyrosine kinases	Protein kinase superfamily, Tyr protein kinase family, SRC subfamily	Src family	enzyme
SRC / BRK family kinase	Tyrosine-protein kinase BRK	PTK6	PTK6 family tyrosine kinases|SH2 domain containing	Protein kinase superfamily, Tyr protein kinase family, BRK/PTK6/SIK subfamily	Src family	enzyme
SRC / BRK family kinase	Tyrosine-protein kinase FRK	FRK	SH2 domain containing|Src family tyrosine kinases	Protein kinase superfamily, Tyr protein kinase family, SRC subfamily	Src family	enzyme
SRC / BRK family kinase	Tyrosine-protein kinase FYN	FYN	SH2 domain containing|Src family tyrosine kinases	Protein kinase superfamily, Tyr protein kinase family, SRC subfamily	Src family	enzyme
SRC / BRK family kinase	Tyrosine-protein kinase HCK	HCK	SH2 domain containing|Src family tyrosine kinases	Protein kinase superfamily, Tyr protein kinase family, SRC subfamily	Src family	enzyme
SRC / BRK family kinase	Tyrosine-protein kinase LCK	LCK	SH2 domain containing|Src family tyrosine kinases	Protein kinase superfamily, Tyr protein kinase family, SRC subfamily	Src family	enzyme
SRC / BRK family kinase	Tyrosine-protein kinase Lyn	LYN	SH2 domain containing|Src family tyrosine kinases	Protein kinase superfamily, Tyr protein kinase family, SRC subfamily	Src family	enzyme
SRC / BRK family kinase	Tyrosine-protein kinase SRC	SRC	SH2 domain containing|Src family tyrosine kinases	Protein kinase superfamily, Tyr protein kinase family, SRC subfamily	Src family	enzyme
SRC / BRK family kinase	Tyrosine-protein kinase YES	YES1	SH2 domain containing|Src family tyrosine kinases	Protein kinase superfamily, Tyr protein kinase family, SRC subfamily	Src family	enzyme
Steroid biosynthesis (CYP / HSD / SRD)	3-beta-hydroxysteroid dehydrogenase/delta 5-->4-isomerase type II	HSD3B2	Short chain dehydrogenase/reductase superfamily	3-beta-HSD family	Isomerases|Oxidoreductases	enzyme
Steroid biosynthesis (CYP / HSD / SRD)	Cytochrome P450 11A1	CYP11A1	Cytochrome P450 family 11	Cytochrome P450 family	CYP11, CYP17, CYP19, CYP20 and CYP21 families	enzyme
Steroid biosynthesis (CYP / HSD / SRD)	Cytochrome P450 11B1	CYP11B1	Cytochrome P450 family 11	Cytochrome P450 family	CYP11, CYP17, CYP19, CYP20 and CYP21 families	enzyme
Steroid biosynthesis (CYP / HSD / SRD)	Cytochrome P450 11B1, mitochondrial	CYP11B1	Cytochrome P450 family 11	Cytochrome P450 family	CYP11, CYP17, CYP19, CYP20 and CYP21 families	enzyme
Steroid biosynthesis (CYP / HSD / SRD)	Cytochrome P450 11B2	CYP11B2	Cytochrome P450 family 11	Cytochrome P450 family	CYP11, CYP17, CYP19, CYP20 and CYP21 families	enzyme
Steroid biosynthesis (CYP / HSD / SRD)	Cytochrome P450 17A1	CYP17A1	Cytochrome P450 family 17	Cytochrome P450 family	CYP11, CYP17, CYP19, CYP20 and CYP21 families	enzyme
Steroid biosynthesis (CYP / HSD / SRD)	Cytochrome P450 19A1	CYP19A1	Cytochrome P450 family 19|MicroRNA protein coding host genes	Cytochrome P450 family	CYP11, CYP17, CYP19, CYP20 and CYP21 families	enzyme
Steroid biosynthesis (CYP / HSD / SRD)	Steroid 5-alpha-reductase	SRD5A1|SRD5A2|SRD5A3	Steroid 5-alpha reductase family	Steroid 5-alpha reductase family|Steroid 5-alpha reductase family, Polyprenal reductase subfamily	Oxidoreductases	enzyme
Steroid biosynthesis (CYP / HSD / SRD)	Steroid 5-alpha-reductase 2	SRD5A2	Steroid 5-alpha reductase family	Steroid 5-alpha reductase family	Oxidoreductases	enzyme
Steroid biosynthesis (CYP / HSD / SRD)	Steryl-sulfatase	STS	MicroRNA protein coding host genes|Sulfatases	Sulfatase family		enzyme
Subtilisin/kexin type 9	Subtilisin/kexin type 9	PCSK9	Proprotein convertase subtilisin/kexin family	Peptidase S8 family	S8: Subtilisin	enzyme
Survival motor neuron protein	Survival motor neuron protein	SMN1|SMN2	Proteins encoded by multiple genes|SMN complex|Tudor domain containing	SMN family		epigenetic regulator
Synaptic vesicle protein	Synaptic vesicle glycoprotein 2A	SV2A	Solute carrier family 22	Major facilitator superfamily	Atypical SLC22B subfamily	transporter
Synaptic vesicle protein	Synaptic vesicle protein	SV2A|SV2B|SV2C	Solute carrier family 22	Major facilitator superfamily	Atypical SLC22B subfamily	transporter; unclassified
Synaptic vesicle protein	Synaptosomal nerve-associated protein 25 (SNAP-25)	SNAP25	SNAREs	SNAP-25 family		cytosolic other
Synaptic vesicle protein	Vesicle-associated membrane protein 2	VAMP2	Vesicle associated membrane proteins	Synaptobrevin family		ion channel
Syncytin-1	Syncytin-1	ERVW-1	Envelope ERV derived genes	Gamma type-C retroviral envelope protein family, HERV class-I W env subfamily	Human endogenous retrovirus (HERV) proteins	unclassified
Syndecan-1	Syndecan-1	SDC1	CD molecules|Syndecans	Syndecan proteoglycan family		unclassified
T cell signalling	ICOS ligand	ICOSLG	B7 family|C2-set domain containing|CD molecules|Receptor ligands|V-set domain containing	Immunoglobulin superfamily, BTN/MOG family	CD molecules|Other immune checkpoint proteins	unclassified
T cell signalling	Inducible T-cell costimulator	ICOS	CD molecules		CD molecules|Other immune checkpoint proteins	unclassified
T cell signalling	T cell surface glycoprotein CD3	CD3D|CD3E|CD3G	CD molecules		CD molecules	membrane receptor; unclassified
T cell signalling	T-cell differentiation antigen CD6	CD6	CD molecules|Scavenger receptor cysteine rich domain containing		CD molecules	adhesion
T cell signalling	T-cell surface antigen CD2	CD2	C2-set domain containing|CD molecules|Ig-like cell adhesion molecule family|V-set domain containing		CD molecules	surface antigen
T cell signalling	T-cell surface antigen CD4	CD4	C2-set domain containing|CD molecules|V-set domain containing		CD molecules	surface antigen
T cell signalling	T-cell surface glycoprotein CD3 epsilon chain	CD3E	CD molecules		CD molecules	membrane receptor
T cell signalling	T-cell surface glycoprotein CD5	CD5	CD molecules|Scavenger receptor cysteine rich domain containing			unclassified
T cell signalling	T-cell-specific surface glycoprotein CD28	CD28	CD molecules|Ig-like cell adhesion molecule family|V-set domain containing		CD molecules|Other immune checkpoint proteins	unclassified
T cell signalling	T-lymphocyte activation antigen CD80	CD80	B7 family|C2-set domain containing|CD molecules|V-set domain containing		CD molecules|Other immune checkpoint proteins	surface antigen
T cell signalling	T-lymphocyte activation antigen CD86	CD86	B7 family|CD molecules|V-set domain containing		CD molecules|Other immune checkpoint proteins	surface antigen
TAM receptor / GAS6 signaling	Growth arrest-specific protein 6	GAS6	Gla domain containing		Type XI RTKs: TAM (TYRO3-, AXL- and MER-TK) receptor family	unclassified
TAM receptor / GAS6 signaling	Proto-oncogene tyrosine-protein kinase MER	MERTK	AXL receptor tyrosine kinase family|Fibronectin type III domain containing|I-set domain containing	Protein kinase superfamily, Tyr protein kinase family, AXL/UFO subfamily	Type XI RTKs: TAM (TYRO3-, AXL- and MER-TK) receptor family	enzyme
TAM receptor / GAS6 signaling	Tyrosine-protein kinase receptor UFO	AXL	AXL receptor tyrosine kinase family|Fibronectin type III domain containing|V-set domain containing	Protein kinase superfamily, Tyr protein kinase family, AXL/UFO subfamily	Type XI RTKs: TAM (TYRO3-, AXL- and MER-TK) receptor family	enzyme
Telomerase reverse transcriptase	Telomerase reverse transcriptase	TERT	Telomerase holoenzyme subunits	Reverse transcriptase family, Telomerase subfamily		enzyme
TGF-beta / BMP / activin ligand	Bone morphogenetic protein 10	BMP10	Bone morphogenetic proteins	TGF-beta family		enzyme
TGF-beta / BMP / activin ligand	Growth/differentiation factor 2	GDF2	Transforming growth factor beta superfamily	TGF-beta family		secreted
TGF-beta / BMP / activin ligand	Growth/differentiation factor 8	MSTN	Transforming growth factor beta superfamily	TGF-beta family	Type II receptor serine/threonine kinases	secreted
TGF-beta / BMP / activin ligand	Inhibin beta A chain	INHBA	Inhibin subunits	TGF-beta family		secreted
TGF-beta / BMP / activin ligand	Transforming growth factor beta	TGFB1|TGFB2|TGFB3	Transforming growth factor beta family	TGF-beta family	Type II receptor serine/threonine kinases	secreted
TGF-beta / BMP / activin ligand	Transforming growth factor beta-1	TGFB1	Transforming growth factor beta family	TGF-beta family		secreted
TGF-beta / BMP / activin ligand	Transforming growth factor beta-2	TGFB2	Transforming growth factor beta family	TGF-beta family		secreted
TGF-beta / BMP / activin ligand	Transforming growth factor beta-3	TGFB3	Transforming growth factor beta family	TGF-beta family	Type II receptor serine/threonine kinases	secreted
TGF-beta / BMP / activin receptor	Activin receptor type-1	ACVR1	BMP receptors|Type 1 receptor serine/threonine kinases	Protein kinase superfamily, TKL Ser/Thr protein kinase family, TGFB receptor subfamily	Type I receptor serine/threonine kinases	enzyme
TGF-beta / BMP / activin receptor	Activin receptor type-2A	ACVR2A	BMP receptors|Type 2 receptor serine/threonine kinases	Protein kinase superfamily, TKL Ser/Thr protein kinase family, TGFB receptor subfamily	Type II receptor serine/threonine kinases	enzyme
TGF-beta / BMP / activin receptor	Activin receptor type-2B	ACVR2B	BMP receptors|Type 2 receptor serine/threonine kinases	Protein kinase superfamily, TKL Ser/Thr protein kinase family, TGFB receptor subfamily	Type II receptor serine/threonine kinases	enzyme
TGF-beta / BMP / activin receptor	Bone morphogenetic protein receptor type-1A	BMPR1A	BMP receptors|CD molecules|Type 1 receptor serine/threonine kinases	Protein kinase superfamily, TKL Ser/Thr protein kinase family, TGFB receptor subfamily	Type I receptor serine/threonine kinases	enzyme
TGF-beta / BMP / activin receptor	Bone morphogenetic protein receptor type-1B	BMPR1B	BMP receptors|CD molecules|Type 1 receptor serine/threonine kinases	Protein kinase superfamily, TKL Ser/Thr protein kinase family, TGFB receptor subfamily	Type I receptor serine/threonine kinases	enzyme
TGF-beta / BMP / activin receptor	Bone morphogenetic protein receptor type-2	BMPR2	BMP receptors|Type 2 receptor serine/threonine kinases	Protein kinase superfamily, TKL Ser/Thr protein kinase family, TGFB receptor subfamily	Type II receptor serine/threonine kinases	enzyme
TGF-beta / BMP / activin receptor	Endoglin	ENG	CD molecules		CD molecules	unclassified
TGF-beta / BMP / activin receptor	Repulsive guidance molecule A	RGMA	Repulsive guidance molecule family	Repulsive guidance molecule (RGM) family	Repulsive guidance molecules	unclassified
TGF-beta / BMP / activin receptor	Serine/threonine-protein kinase receptor R3	ACVRL1	BMP receptors|Type 1 receptor serine/threonine kinases	Protein kinase superfamily, TKL Ser/Thr protein kinase family, TGFB receptor subfamily	Type I receptor serine/threonine kinases	enzyme
TGF-beta / BMP / activin receptor	Teratocarcinoma-derived growth factor 1	CRIPTO	EGF-CFC family	EGF-CFC (Cripto-1/FRL1/Cryptic) family		unclassified
TGF-beta / BMP / activin receptor	TGF-beta receptor type I	TGFBR1	Type 1 receptor serine/threonine kinases	Protein kinase superfamily, TKL Ser/Thr protein kinase family, TGFB receptor subfamily	Type I receptor serine/threonine kinases	enzyme
Thyroid hormone signalling & metabolism	Thyroid hormone receptor	THRA|THRB	Thyroid hormone receptors	Nuclear hormone receptor family, NR1 subfamily	1A. Thyroid hormone receptors	transcription factor
Thyroid hormone signalling & metabolism	Thyroid hormone receptor beta-1	THRB	Thyroid hormone receptors	Nuclear hormone receptor family, NR1 subfamily	1A. Thyroid hormone receptors	transcription factor
Thyroid hormone signalling & metabolism	Thyroid peroxidase	TPO	Heme peroxidase family|Sushi domain containing	Peroxidase family, XPO subfamily	Thyroid hormone turnover	enzyme
Thyroid hormone signalling & metabolism	Type I iodothyronine deiodinase (Type-I 5'-deiodinase) (DIOI) (Type 1 DI) (5DI)	DIO1	Selenoproteins	Iodothyronine deiodinase family	Thyroid hormone turnover	enzyme
TNF ligand superfamily	CD40 ligand	CD40LG	CD molecules|Tumor necrosis factor superfamily	Tumor necrosis factor family	Immune checkpoint catalytic receptors|Tumour necrosis factor (TNF) receptor family	secreted
TNF ligand superfamily	CD70 antigen	CD70	CD molecules|Tumor necrosis factor superfamily	Tumor necrosis factor family	Tumour necrosis factor (TNF) receptor family	surface antigen
TNF ligand superfamily	Heterotrimeric lymphotoxin LTa1b2	LTA|LTB	Tumor necrosis factor superfamily	Tumor necrosis factor family	Immune checkpoint catalytic receptors|Tumour necrosis factor (TNF) receptor family	secreted; unclassified
TNF ligand superfamily	TNF-alpha	TNF	Tumor necrosis factor superfamily	Tumor necrosis factor family	Tumour necrosis factor (TNF) receptor family	secreted
TNF ligand superfamily	TNF-beta	LTA	Tumor necrosis factor superfamily	Tumor necrosis factor family	Immune checkpoint catalytic receptors|Tumour necrosis factor (TNF) receptor family	secreted
TNF ligand superfamily	Tumor necrosis factor ligand superfamily member 11	TNFSF11	CD molecules|Tumor necrosis factor superfamily	Tumor necrosis factor family	Tumour necrosis factor (TNF) receptor family	secreted
TNF ligand superfamily	Tumor necrosis factor ligand superfamily member 12	TNFSF12|TNFSF12-TNFSF13	Tumor necrosis factor superfamily	Tumor necrosis factor family	Tumour necrosis factor (TNF) receptor family	secreted
TNF ligand superfamily	Tumor necrosis factor ligand superfamily member 13	TNFSF13	CD molecules|Tumor necrosis factor superfamily	Tumor necrosis factor family	Tumour necrosis factor (TNF) receptor family	secreted
TNF ligand superfamily	Tumor necrosis factor ligand superfamily member 13B	TNFSF13B	CD molecules|Tumor necrosis factor superfamily	Tumor necrosis factor family	Tumour necrosis factor (TNF) receptor family	secreted
TNF ligand superfamily	Tumor necrosis factor ligand superfamily member 14	TNFSF14	CD molecules|Tumor necrosis factor superfamily	Tumor necrosis factor family	Immune checkpoint catalytic receptors|Tumour necrosis factor (TNF) receptor family	secreted
TNF ligand superfamily	Tumor necrosis factor ligand superfamily member 4	TNFSF4	CD molecules|Tumor necrosis factor superfamily	Tumor necrosis factor family	Tumour necrosis factor (TNF) receptor family	secreted
TNF ligand superfamily	Tumor necrosis factor ligand superfamily member 6	FASLG	CD molecules|Death inducing signaling complex|Tumor necrosis factor superfamily	Tumor necrosis factor family	Tumour necrosis factor (TNF) receptor family	secreted
TNF receptor superfamily	CD27 antigen	CD27	CD molecules|Tumor necrosis factor receptor superfamily		Tumour necrosis factor (TNF) receptor family	surface antigen
TNF receptor superfamily	TRAIL receptor-1	TNFRSF10A	CD molecules|Tumor necrosis factor receptor superfamily		Tumour necrosis factor (TNF) receptor family	membrane receptor
TNF receptor superfamily	Tumor necrosis factor receptor R1	TNFRSF1A	CD molecules|Tumor necrosis factor receptor superfamily		Tumour necrosis factor (TNF) receptor family	membrane receptor
TNF receptor superfamily	Tumor necrosis factor receptor superfamily member 10B	TNFRSF10B	CD molecules|Tumor necrosis factor receptor superfamily		Tumour necrosis factor (TNF) receptor family	membrane receptor
TNF receptor superfamily	Tumor necrosis factor receptor superfamily member 12A	TNFRSF12A	CD molecules|Tumor necrosis factor receptor superfamily		Tumour necrosis factor (TNF) receptor family	membrane receptor
TNF receptor superfamily	Tumor necrosis factor receptor superfamily member 13C	TNFRSF13C	CD molecules|Tumor necrosis factor receptor superfamily		Tumour necrosis factor (TNF) receptor family	unclassified
TNF receptor superfamily	Tumor necrosis factor receptor superfamily member 17	TNFRSF17	CD molecules|Tumor necrosis factor receptor superfamily		Tumour necrosis factor (TNF) receptor family	membrane receptor
TNF receptor superfamily	Tumor necrosis factor receptor superfamily member 18	TNFRSF18	CD molecules|Tumor necrosis factor receptor superfamily		Tumour necrosis factor (TNF) receptor family	membrane receptor
TNF receptor superfamily	Tumor necrosis factor receptor superfamily member 3	LTBR	Tumor necrosis factor receptor superfamily		Tumour necrosis factor (TNF) receptor family	membrane receptor
TNF receptor superfamily	Tumor necrosis factor receptor superfamily member 4	TNFRSF4	CD molecules|Tumor necrosis factor receptor superfamily		Tumour necrosis factor (TNF) receptor family	membrane receptor
TNF receptor superfamily	Tumor necrosis factor receptor superfamily member 5	CD40	CD molecules|Tumor necrosis factor receptor superfamily		Immune checkpoint catalytic receptors|Tumour necrosis factor (TNF) receptor family	membrane receptor
TNF receptor superfamily	Tumor necrosis factor receptor superfamily member 8	TNFRSF8	CD molecules|Tumor necrosis factor receptor superfamily	TNFR8 family	Tumour necrosis factor (TNF) receptor family	secreted
TNF receptor superfamily	Tumor necrosis factor receptor superfamily member 9	TNFRSF9	CD molecules|Tumor necrosis factor receptor superfamily		Tumour necrosis factor (TNF) receptor family	membrane receptor
Toll-like receptor	Toll-like receptor 2	TLR2	CD molecules|Toll like receptors	Toll-like receptor family	Toll-like receptor family	membrane receptor
Toll-like receptor	Toll-like receptor 3	TLR3	CD molecules|Toll like receptors	Toll-like receptor family	Toll-like receptor family	membrane receptor
Toll-like receptor	Toll-like receptor 4	TLR4	CD molecules|Toll like receptors	Toll-like receptor family	Toll-like receptor family	membrane receptor
Toll-like receptor	Toll-like receptor 4/MD-2	LY96|TLR4	CD molecules|MD-2 related lipid recognition domain containing|Toll like receptors	Toll-like receptor family	Lymphocyte antigens|Toll-like receptor family	membrane receptor; surface antigen
Toll-like receptor	Toll-like receptor 5	TLR5	Toll like receptors	Toll-like receptor family	Toll-like receptor family	membrane receptor
Toll-like receptor	Toll-like receptor 7	TLR7	Toll like receptors	Toll-like receptor family	Toll-like receptor family	membrane receptor
Toll-like receptor	Toll-like receptor 8	TLR8	CD molecules|Toll like receptors	Toll-like receptor family	Toll-like receptor family	membrane receptor
Toll-like receptor	Toll-like receptor 9	TLR9	CD molecules|My-T-BRC complex|Toll like receptors	Toll-like receptor family	Toll-like receptor family	membrane receptor
Topoisomerase	DNA topoisomerase 1	TOP1	Topoisomerases	Type IB topoisomerase family	DNA topoisomerases	enzyme
Topoisomerase	DNA topoisomerase I	TOP1	Topoisomerases	Type IB topoisomerase family	DNA topoisomerases	enzyme
Topoisomerase	DNA topoisomerase II	TOP2A|TOP2B	Topoisomerases	Type II topoisomerase family	DNA topoisomerases	enzyme
Topoisomerase	DNA topoisomerase II alpha	TOP2A	Topoisomerases	Type II topoisomerase family	DNA topoisomerases	enzyme
Trace amine-associated receptor 1	Trace amine-associated receptor 1	TAAR1	Trace amine receptors	G protein-coupled receptor 1 family	Trace amine receptor	membrane receptor
Transient receptor potential (TRP) channel	Transient receptor potential cation channel subfamily A member 1	TRPA1	Ankyrin repeat domain containing|Transient receptor potential cation channels	Transient receptor (TC 1.A.4) family	Transient Receptor Potential channels (TRP)	ion channel
Transient receptor potential (TRP) channel	Transient receptor potential cation channel subfamily M member 8	TRPM8	Transient receptor potential cation channels	Transient receptor (TC 1.A.4) family, LTrpC subfamily, TRPM8 sub-subfamily	Transient Receptor Potential channels (TRP)	ion channel
Transient receptor potential (TRP) channel	Transient receptor potential cation channel subfamily V member 3	TRPV3	Ankyrin repeat domain containing|Transient receptor potential cation channels	Transient receptor (TC 1.A.4) family, TrpV subfamily, TRPV3 sub-subfamily	Transient Receptor Potential channels (TRP)	ion channel
Transient receptor potential (TRP) channel	Transient receptor potential cation channel subfamily V member 4	TRPV4	Ankyrin repeat domain containing|Transient receptor potential cation channels	Transient receptor (TC 1.A.4) family, TrpV subfamily, TRPV4 sub-subfamily	Transient Receptor Potential channels (TRP)	ion channel
Transient receptor potential (TRP) channel	Vanilloid receptor	TRPV1	Ankyrin repeat domain containing|Transient receptor potential cation channels	Transient receptor (TC 1.A.4) family, TrpV subfamily, TRPV1 sub-subfamily	Transient Receptor Potential channels (TRP)	ion channel
Translation control (non-ribosomal)	Cap binding complex	NCBP1|NCBP2	MIF4G domain containing proteins|RNA binding motif containing	NCBP1 family|RRM NCBP2 family		unclassified
Translation control (non-ribosomal)	Elongation factor 1-alpha 2	EEF1A2	Translational GTPases	TRAFAC class translation factor GTPase superfamily, Classic translation factor GTPase family, EF-Tu/EF-1A subfamily		unclassified
Translation control (non-ribosomal)	Elongation factor 2	EEF2	Small nucleolar RNA protein coding host genes|Translational GTPases	TRAFAC class translation factor GTPase superfamily, Classic translation factor GTPase family, EF-G/EF-2 subfamily	Ribosomal factors	cytosolic other
Translocator protein	Translocator protein	TSPO	Translocator protein family	TspO/BZRP family	Mitochondrial-associated proteins	membrane receptor
Transmembrane glycoprotein NMB	Transmembrane glycoprotein NMB	GPNMB		PMEL/NMB family		unclassified
Troponin	Fast skeletal troponin complex	TNNC2|TNNI2|TNNT3	Cilia and flagella associated|EF-hand domain containing|Troponin complex subunits	Troponin C family|Troponin I family|Troponin T family		unclassified
Troponin	Troponin, cardiac muscle	TNNC1|TNNI3|TNNT2	EF-hand domain containing|Troponin complex subunits	Troponin C family|Troponin I family|Troponin T family		cytosolic other; unclassified
Tumor susceptibility gene 101 protein	Tumor susceptibility gene 101 protein	TSG101	ESCRT-I	Ubiquitin-conjugating enzyme family, UEV subfamily		unclassified
Type I cytokine receptor (EPOR/MPL/GHR/LEPR/OSMR)	Erythropoietin receptor	EPOR	Fibronectin type III domain containing	Type I cytokine receptor family, Type 1 subfamily	Prolactin receptor family	membrane receptor
Type I cytokine receptor (EPOR/MPL/GHR/LEPR/OSMR)	Growth hormone receptor	GHR	Fibronectin type III domain containing	Type I cytokine receptor family, Type 1 subfamily	Prolactin receptor family	membrane receptor
Type I cytokine receptor (EPOR/MPL/GHR/LEPR/OSMR)	Innate repair receptor	CSF2RB|EPOR	CD molecules|Fibronectin type III domain containing	Type I cytokine receptor family, Type 1 subfamily|Type I cytokine receptor family, Type 4 subfamily	IL-3 receptor family|Prolactin receptor family	membrane receptor
Type I cytokine receptor (EPOR/MPL/GHR/LEPR/OSMR)	Leptin receptor	LEPR	CD molecules|Immunoglobulin like domain containing	Type I cytokine receptor family, Type 2 subfamily	IL-6 receptor family	unclassified
Type I cytokine receptor (EPOR/MPL/GHR/LEPR/OSMR)	Oncostatin-M-specific receptor subunit beta	OSMR	Fibronectin type III domain containing	Type I cytokine receptor family, Type 2 subfamily	IL-6 receptor family	unclassified
Type I cytokine receptor (EPOR/MPL/GHR/LEPR/OSMR)	Thrombopoietin receptor	MPL	CD molecules|Fibronectin type III domain containing	Type I cytokine receptor family, Type 1 subfamily	Prolactin receptor family	membrane receptor
Tyrosinase	5,6-dihydroxyindole-2-carboxylic acid oxidase	TYRP1	Oxygenases|Tyrosinase family	Tyrosinase family		enzyme
Tyrosinase	Tyrosinase	TYR	Oxygenases|Tyrosinase family	Tyrosinase family	Oxidoreductases	enzyme
Ubiquitin conjugation (NAE / CRL4-CRBN)	CRL4(CRBN) E3 ubiquitin ligase	CRBN|CUL4A|DDB1|RBX1	Cullins|MicroRNA protein coding host genes|Nucleotide excision repair|Ring finger proteins|SCF complex core subunits	CRBN family|Cullin family|DDB1 family|RING-box family	E3 ubiquitin ligase components	enzyme; unclassified
Ubiquitin conjugation (NAE / CRL4-CRBN)	NEDD8 activating enzyme	NAE1|UBA3	Ubiquitin like modifier activating enzymes	Ubiquitin-activating E1 family, UBA3 subfamily|Ubiquitin-activating E1 family, ULA1 subfamily		enzyme; unclassified
Urotensin II receptor	Urotensin II receptor	UTS2R	Peptide receptors	G protein-coupled receptor 1 family	Urotensin receptor	membrane receptor
Vasopressin/oxytocin receptor	Oxytocin receptor	OXTR	Arginine vasopressin and oxytocin receptors	G protein-coupled receptor 1 family, Vasopressin/oxytocin receptor subfamily	Vasopressin and oxytocin receptors	membrane receptor
Vasopressin/oxytocin receptor	Vasopressin receptor	AVPR1A|AVPR1B|AVPR2	Arginine vasopressin and oxytocin receptors	G protein-coupled receptor 1 family, Vasopressin/oxytocin receptor subfamily	Vasopressin and oxytocin receptors	membrane receptor
Vasopressin/oxytocin receptor	Vasopressin V1 receptor	AVPR1A|AVPR1B	Arginine vasopressin and oxytocin receptors	G protein-coupled receptor 1 family, Vasopressin/oxytocin receptor subfamily	Vasopressin and oxytocin receptors	membrane receptor
Vasopressin/oxytocin receptor	Vasopressin V1a receptor	AVPR1A	Arginine vasopressin and oxytocin receptors	G protein-coupled receptor 1 family, Vasopressin/oxytocin receptor subfamily	Vasopressin and oxytocin receptors	membrane receptor
Vasopressin/oxytocin receptor	Vasopressin V1b receptor	AVPR1B	Arginine vasopressin and oxytocin receptors	G protein-coupled receptor 1 family, Vasopressin/oxytocin receptor subfamily	Vasopressin and oxytocin receptors	membrane receptor
Vasopressin/oxytocin receptor	Vasopressin V2 receptor	AVPR2	Arginine vasopressin and oxytocin receptors	G protein-coupled receptor 1 family, Vasopressin/oxytocin receptor subfamily	Vasopressin and oxytocin receptors	membrane receptor
VEGF / PDGF growth factor (ligand)	Placenta growth factor	PGF	VEGF family	PDGF/VEGF growth factor family		secreted
VEGF / PDGF growth factor (ligand)	Platelet-derived growth factor subunit B	PDGFB	PDGF family ligands	PDGF/VEGF growth factor family		secreted
VEGF / PDGF growth factor (ligand)	Vascular endothelial growth factor A	VEGFA	VEGF family	PDGF/VEGF growth factor family	Type IV RTKs: VEGF (vascular endothelial growth factor) receptor family	secreted
VEGF / PDGF growth factor (ligand)	Vascular endothelial growth factor B	VEGFB	VEGF family	PDGF/VEGF growth factor family	Type IV RTKs: VEGF (vascular endothelial growth factor) receptor family	secreted
VEGF / PDGF growth factor (ligand)	Vascular endothelial growth factor C	VEGFC	VEGF family	PDGF/VEGF growth factor family	Type IV RTKs: VEGF (vascular endothelial growth factor) receptor family	secreted
VEGFR/PDGFR/KIT/FLT receptor kinase	Platelet-derived growth factor receptor	PDGFRA|PDGFRB	CD molecules|I-set domain containing|Platelet derived growth factor receptor family	Protein kinase superfamily, Tyr protein kinase family, CSF-1/PDGF receptor subfamily	Type III RTKs: PDGFR, CSFR, Kit, FLT3 receptor family	enzyme
VEGFR/PDGFR/KIT/FLT receptor kinase	Platelet-derived growth factor receptor alpha	PDGFRA	CD molecules|I-set domain containing|Platelet derived growth factor receptor family	Protein kinase superfamily, Tyr protein kinase family, CSF-1/PDGF receptor subfamily	Type III RTKs: PDGFR, CSFR, Kit, FLT3 receptor family	enzyme
VEGFR/PDGFR/KIT/FLT receptor kinase	Platelet-derived growth factor receptor beta	PDGFRB	CD molecules|I-set domain containing|Platelet derived growth factor receptor family	Protein kinase superfamily, Tyr protein kinase family, CSF-1/PDGF receptor subfamily	Type III RTKs: PDGFR, CSFR, Kit, FLT3 receptor family	enzyme
VEGFR/PDGFR/KIT/FLT receptor kinase	Stem cell growth factor receptor	KIT	CD molecules|CSF1R, KIT, FLT3 receptor tyrosine kinase family|Immunoglobulin like domain containing	Protein kinase superfamily, Tyr protein kinase family, CSF-1/PDGF receptor subfamily	Type III RTKs: PDGFR, CSFR, Kit, FLT3 receptor family	enzyme
VEGFR/PDGFR/KIT/FLT receptor kinase	Tyrosine-protein kinase receptor FLT3	FLT3	CD molecules|CSF1R, KIT, FLT3 receptor tyrosine kinase family|Immunoglobulin like domain containing	Protein kinase superfamily, Tyr protein kinase family, CSF-1/PDGF receptor subfamily	Type III RTKs: PDGFR, CSFR, Kit, FLT3 receptor family	enzyme
VEGFR/PDGFR/KIT/FLT receptor kinase	Vascular endothelial growth factor receptor	FLT1|FLT4|KDR	CD molecules|I-set domain containing|V-set domain containing|VEGF receptor tyrosine kinase family	Protein kinase superfamily, Tyr protein kinase family, CSF-1/PDGF receptor subfamily	Type IV RTKs: VEGF (vascular endothelial growth factor) receptor family	enzyme
VEGFR/PDGFR/KIT/FLT receptor kinase	Vascular endothelial growth factor receptor 1	FLT1	I-set domain containing|V-set domain containing|VEGF receptor tyrosine kinase family	Protein kinase superfamily, Tyr protein kinase family, CSF-1/PDGF receptor subfamily	Type IV RTKs: VEGF (vascular endothelial growth factor) receptor family	enzyme
VEGFR/PDGFR/KIT/FLT receptor kinase	Vascular endothelial growth factor receptor 1 and 2 (Flt-1 and KDR)	FLT1|KDR	CD molecules|I-set domain containing|V-set domain containing|VEGF receptor tyrosine kinase family	Protein kinase superfamily, Tyr protein kinase family, CSF-1/PDGF receptor subfamily	Type IV RTKs: VEGF (vascular endothelial growth factor) receptor family	enzyme
VEGFR/PDGFR/KIT/FLT receptor kinase	Vascular endothelial growth factor receptor 2	KDR	CD molecules|I-set domain containing|V-set domain containing|VEGF receptor tyrosine kinase family	Protein kinase superfamily, Tyr protein kinase family, CSF-1/PDGF receptor subfamily	Type IV RTKs: VEGF (vascular endothelial growth factor) receptor family	enzyme
VEGFR/PDGFR/KIT/FLT receptor kinase	Vascular endothelial growth factor receptor 3	FLT4	I-set domain containing|VEGF receptor tyrosine kinase family	Protein kinase superfamily, Tyr protein kinase family, CSF-1/PDGF receptor subfamily	Type IV RTKs: VEGF (vascular endothelial growth factor) receptor family	enzyme
Vitamin K cycle (warfarin)	Vitamin k epoxide reductase complex subunit 1 isoform 1	VKORC1	Vitamin K epoxide reductase complex subunit 1 family	VKOR family	Oxidoreductases	enzyme
Vitamin K cycle (warfarin)	Vitamin K-dependent gamma-carboxylase	GGCX		Vitamin K-dependent gamma-carboxylase family	Carboxylases	enzyme
Voltage-gated calcium channel	Voltage-gated calcium channel	CACNA1A|CACNA1B|CACNA1C|CACNA1D|CACNA1E|CACNA1F|CACNA1G|CACNA1H|CACNA1I|CACNA1S|CACNA2D1|CACNA2D2|CACNA2D3|CACNA2D4|CACNB1|CACNB2|CACNB3|CACNB4|CACNG1|CACNG2|CACNG3|CACNG4|CACNG5|CACNG6|CACNG7|CACNG8	Calcium channel auxiliary gamma subunits|Calcium voltage-gated channel alpha1 subunits|Calcium voltage-gated channel auxiliary alpha2delta subunits|Calcium voltage-gated channel auxiliary beta subunits|EF-hand domain containing|Membrane associated guanylate kinases|MicroRNA protein coding host genes	Calcium channel alpha-1 subunit (TC 1.A.1.11) family, CACNA1A subfamily|Calcium channel alpha-1 subunit (TC 1.A.1.11) family, CACNA1B subfamily|Calcium channel alpha-1 subunit (TC 1.A.1.11) family, CACNA1C subfamily|Calcium channel alpha-1 subunit (TC 1.A.1.11) family, CACNA1D subfamily|Calcium channel alpha-1 subunit (TC 1.A.1.11) family, CACNA1E subfamily|Calcium channel alpha-1 subunit (TC 1.A.1.11) family, CACNA1F subfamily|Calcium channel alpha-1 subunit (TC 1.A.1.11) family, CACNA1G subfamily|Calcium channel alpha-1 subunit (TC 1.A.1.11) family, CACNA1H subfamily|Calcium channel alpha-1 subunit (TC 1.A.1.11) family, CACNA1I subfamily|Calcium channel alpha-1 subunit (TC 1.A.1.11) family, CACNA1S subfamily|Calcium channel beta subunit family|Calcium channel subunit alpha-2/delta family|PMP-22/EMP/MP20 family, CACNG subfamily	Voltage-gated calcium channels (Ca<sub>V</sub>)	auxiliary transport protein; ion channel
Voltage-gated calcium channel	Voltage-gated calcium channel alpha2/delta subunit 1	CACNA2D1	Calcium voltage-gated channel auxiliary alpha2delta subunits	Calcium channel subunit alpha-2/delta family		auxiliary transport protein
Voltage-gated calcium channel	Voltage-gated calcium channel alpha2/delta subunit 2	CACNA2D2	Calcium voltage-gated channel auxiliary alpha2delta subunits	Calcium channel subunit alpha-2/delta family		auxiliary transport protein
Voltage-gated calcium channel	Voltage-gated L-type calcium channel	CACNA1C|CACNA1D|CACNA1F|CACNA1S	Calcium voltage-gated channel alpha1 subunits	Calcium channel alpha-1 subunit (TC 1.A.1.11) family, CACNA1C subfamily|Calcium channel alpha-1 subunit (TC 1.A.1.11) family, CACNA1D subfamily|Calcium channel alpha-1 subunit (TC 1.A.1.11) family, CACNA1F subfamily|Calcium channel alpha-1 subunit (TC 1.A.1.11) family, CACNA1S subfamily	Voltage-gated calcium channels (Ca<sub>V</sub>)	ion channel
Voltage-gated calcium channel	Voltage-gated N-type calcium channel alpha-1B subunit	CACNA1B	Calcium voltage-gated channel alpha1 subunits|EF-hand domain containing	Calcium channel alpha-1 subunit (TC 1.A.1.11) family, CACNA1B subfamily	Voltage-gated calcium channels (Ca<sub>V</sub>)	ion channel
Voltage-gated calcium channel	Voltage-gated P/Q-type calcium channel alpha-1A subunit	CACNA1A	Calcium voltage-gated channel alpha1 subunits	Calcium channel alpha-1 subunit (TC 1.A.1.11) family, CACNA1A subfamily	Voltage-gated calcium channels (Ca<sub>V</sub>)	ion channel
Voltage-gated calcium channel	Voltage-gated T-type calcium channel	CACNA1G|CACNA1H|CACNA1I	Calcium voltage-gated channel alpha1 subunits	Calcium channel alpha-1 subunit (TC 1.A.1.11) family, CACNA1G subfamily|Calcium channel alpha-1 subunit (TC 1.A.1.11) family, CACNA1H subfamily|Calcium channel alpha-1 subunit (TC 1.A.1.11) family, CACNA1I subfamily	Voltage-gated calcium channels (Ca<sub>V</sub>)	ion channel
Voltage-gated calcium channel	Voltage-gated T-type calcium channel alpha-1H subunit	CACNA1H	Calcium voltage-gated channel alpha1 subunits	Calcium channel alpha-1 subunit (TC 1.A.1.11) family, CACNA1H subfamily	Voltage-gated calcium channels (Ca<sub>V</sub>)	ion channel
Voltage-gated sodium channel	Sodium channel alpha subunit	SCN10A|SCN11A|SCN1A|SCN2A|SCN3A|SCN4A|SCN5A|SCN7A|SCN8A|SCN9A	Sodium voltage-gated channel alpha subunits	Sodium channel (TC 1.A.1.10) family, Nav1.1/SCN1A subfamily|Sodium channel (TC 1.A.1.10) family, Nav1.2/SCN2A subfamily|Sodium channel (TC 1.A.1.10) family, Nav1.3/SCN3A subfamily|Sodium channel (TC 1.A.1.10) family, Nav1.4/SCN4A subfamily|Sodium channel (TC 1.A.1.10) family, Nav1.5/SCN5A subfamily|Sodium channel (TC 1.A.1.10) family, Nav1.6/SCN8A subfamily|Sodium channel (TC 1.A.1.10) family, Nav1.7/SCN9A subfamily|Sodium channel (TC 1.A.1.10) family, Nav1.8/SCN10A subfamily|Sodium channel (TC 1.A.1.10) family, Nav1.9/SCN11A subfamily|Sodium channel (TC 1.A.1.10) family, SCN7A subfamily	Voltage-gated sodium channels (Na<sub>V</sub>)	ion channel
Voltage-gated sodium channel	Sodium channel protein type II alpha subunit	SCN2A	Sodium voltage-gated channel alpha subunits	Sodium channel (TC 1.A.1.10) family, Nav1.2/SCN2A subfamily	Voltage-gated sodium channels (Na<sub>V</sub>)	ion channel
Voltage-gated sodium channel	Sodium channel protein type III alpha subunit	SCN3A	Sodium voltage-gated channel alpha subunits	Sodium channel (TC 1.A.1.10) family, Nav1.3/SCN3A subfamily	Voltage-gated sodium channels (Na<sub>V</sub>)	ion channel
Voltage-gated sodium channel	Sodium channel protein type IV alpha subunit	SCN4A	Sodium voltage-gated channel alpha subunits	Sodium channel (TC 1.A.1.10) family, Nav1.4/SCN4A subfamily	Voltage-gated sodium channels (Na<sub>V</sub>)	ion channel
Voltage-gated sodium channel	Sodium channel protein type IX alpha subunit	SCN9A	Sodium voltage-gated channel alpha subunits	Sodium channel (TC 1.A.1.10) family, Nav1.7/SCN9A subfamily	Voltage-gated sodium channels (Na<sub>V</sub>)	ion channel
Voltage-gated sodium channel	Sodium channel protein type V alpha subunit	SCN5A	Sodium voltage-gated channel alpha subunits	Sodium channel (TC 1.A.1.10) family, Nav1.5/SCN5A subfamily	Voltage-gated sodium channels (Na<sub>V</sub>)	ion channel
Voltage-gated sodium channel	Sodium channel protein type VIII alpha subunit	SCN8A	Sodium voltage-gated channel alpha subunits	Sodium channel (TC 1.A.1.10) family, Nav1.6/SCN8A subfamily	Voltage-gated sodium channels (Na<sub>V</sub>)	ion channel
Voltage-gated sodium channel	Sodium channel protein type X alpha subunit	SCN10A	Sodium voltage-gated channel alpha subunits	Sodium channel (TC 1.A.1.10) family, Nav1.8/SCN10A subfamily	Voltage-gated sodium channels (Na<sub>V</sub>)	ion channel
Voltage-gated sodium channel	Sodium channel protein type XI alpha subunit	SCN11A	Sodium voltage-gated channel alpha subunits	Sodium channel (TC 1.A.1.10) family, Nav1.9/SCN11A subfamily	Voltage-gated sodium channels (Na<sub>V</sub>)	ion channel
Wilms tumor protein	Wilms tumor protein	WT1	Zinc fingers C2H2-type	EGR C2H2-type zinc-finger protein family		unclassified
Wnt signalling	CBP/beta catenin	CREBBP|CTNNB1	Armadillo repeat containing|Beta catenins|Bromodomain containing|Lysine acetyltransferases|Wnt enhanceosome complex|Zinc fingers ZZ-type	Beta-catenin family	Basic helix-loop-helix (BHLH) TFs|Non-enzymatic BRD containing proteins	epigenetic regulator; unclassified
Wnt signalling	Dickkopf-related protein 1	DKK1	Dickkopf family	Dickkopf family		secreted
Wnt signalling	Frizzled-1	FZD1	G protein-coupled receptors, Class F frizzled	G protein-coupled receptor Fz/Smo family	Class Frizzled GPCRs	membrane receptor
Wnt signalling	Frizzled-2	FZD2	G protein-coupled receptors, Class F frizzled	G protein-coupled receptor Fz/Smo family	Class Frizzled GPCRs	membrane receptor
Wnt signalling	Frizzled-5	FZD5	G protein-coupled receptors, Class F frizzled	G protein-coupled receptor Fz/Smo family	Class Frizzled GPCRs	membrane receptor
Wnt signalling	Frizzled-7	FZD7	G protein-coupled receptors, Class F frizzled	G protein-coupled receptor Fz/Smo family	Class Frizzled GPCRs	membrane receptor
Wnt signalling	Frizzled-8	FZD8	G protein-coupled receptors, Class F frizzled|MicroRNA protein coding host genes	G protein-coupled receptor Fz/Smo family	Class Frizzled GPCRs	membrane receptor
Wnt signalling	Inactive tyrosine-protein kinase transmembrane receptor ROR1	ROR1	I-set domain containing|Kringle domain containing|Pseudokinases|ROR family WNT receptors	Protein kinase superfamily, Tyr protein kinase family, ROR subfamily	Type VIII RTKs: ROR family	unclassified
Wnt signalling	Probable protein-cysteine N-palmitoyltransferase porcupine	PORCN	Membrane bound O-acyltransferase family	Membrane-bound acyltransferase family, Porcupine subfamily	Membrane bound O-acyltransferases	enzyme
Wnt signalling	RSPO3-LGR4	LGR4|RSPO3	G protein-coupled receptors, Class A orphans|R-spondin family	G protein-coupled receptor 1 family|R-spondin family	LGR4, LGR5, LGR6	unclassified
Wnt signalling	Sclerostin	SOST	DAN family	Sclerostin family		unclassified
Wnt signalling	Trophoblast glycoprotein	TPBG			Tumour-associated antigens	membrane other
Wnt signalling	Trophoblast glycoprotein other	TPBG			Tumour-associated antigens	membrane other

### Sheet: Table S2
Supplementary Table 2 | Gene sets excluded with mean percentile ranks ranks different than expected. Gene sets whose mean percentile rank of the competitive test statistic (β/SE) departed significantly from the null expectation of 0.5 across 1,000 permutations, assessed by a two-sided t-test with FDR correction, and removed from all subsequent analyses. Columns: set name = gene set identifier; phenotype = phenotype where the difference was significant; set type = drug or mechanism-of-action gene set; mean percentile = mean percentile of test-statistic rank across permutations; se percentile = standard error of the mean percentile rank; fdr p-value = FDR-adjusted P value for the test against 0.5.
set name	phenotype	set type	mean percentile	se percentile	fdr p-value
6FLUOROTRYPTOPHAN	MDD	drug	0.552	0.0117	0.0145
ALPHAPROPYLDOPACETAMIDE	MDD	drug	0.552	0.0117	0.0145
BIOMED101	MDD	drug	0.5508	0.0114	0.0145
FENCLONINE	MDD	drug	0.5479	0.0115	0.0362
PETESICATIB	MDD	drug	0.4596	0.0098	0.0373
RODATRISTAT	MDD	drug	0.552	0.0117	0.0145
TELOTRISTATETHYL	MDD	drug	0.5481	0.0115	0.0362
TPT004	MDD	drug	0.552	0.0117	0.0145
AME133V	SCZ	drug	0.5443	0.0106	0.0497
IBRITUMOMABTIUXETAN	SCZ	drug	0.5446	0.011	0.0497
LFBR603	SCZ	drug	0.5446	0.011	0.0497
OBINUTUZUMAB	SCZ	drug	0.5446	0.011	0.0497
OCRELIZUMAB	SCZ	drug	0.5446	0.011	0.0497
OFATUMUMAB	SCZ	drug	0.5446	0.011	0.0497
VELTUZUMAB	SCZ	drug	0.5446	0.011	0.0497
ribonucleoside-diphosphate-reductase-rr1	CAD	MoA	0.5307	0.0075	0.0071
ribonucleotide-reductase	CAD	MoA	0.5307	0.0075	0.0071
leukotriene-b4-receptor	MDD	MoA	0.5522	0.0114	0.0017

### Sheet: Table S3
Supplementary Table 3 | Enrichment of approved drugs and mechanisms among gene set analysis results. Permutation test results of whether gene sets representing approved treatments and mechanisms for a given phenotype rank higher than expected by chance for that phenotype. Enrichment was tested by comparing the mean relative significance rank of approved sets to a null distribution derived from 1000 permutations (see Methods). Columns: phenotype = phenotype tested; set.type = drug or mechanism-of-action gene set; method = MAGMA Z or PoPS implementation; N total sets = gene sets tested for that phenotype; N approved sets = approved gene sets among them; mean relative rank = mean relative rank of the approved sets, where lower values indicate stronger association; null mean relative rank = mean of the permuted null distribution; null sd = standard deviation of the permuted null distribution; p = one-sided permutation P value; fdr p = FDR-adjusted permutation P value (correcting within each set type and method combination for all ten phenotypes).
phenotype	set.type	method	n total sets	n approved sets	mean relative rank	null mean relative rank	null sd	p	fdr p
Asthma	drug	MAGMA	5064	28	0.4897	0.4995	0.05469	0.431	0.479
Asthma	drug	PoPS	5064	28	0.3893	0.5003	0.05505	0.0228	0.0253
T2D	drug	MAGMA	3585	27	0.2361	0.5009	0.05562	0	0
T2D	drug	PoPS	3585	27	0.3182	0.5011	0.05541	0.0005	0.001
CAD	drug	MAGMA	5048	17	0.2267	0.4992	0.06943	0	0
CAD	drug	PoPS	5048	17	0.2178	0.4986	0.07067	0	0
IBD	drug	MAGMA	4987	16	0.3324	0.5002	0.07259	0.0104	0.0149
IBD	drug	PoPS	4987	16	0.1953	0.5011	0.07177	0	0
LDL	drug	MAGMA	5070	15	0.0646	0.4992	0.0738	0	0
LDL	drug	PoPS	5070	15	0.0782	0.4999	0.0738	0	0
MDD	drug	MAGMA	5049	50	0.3553	0.4994	0.04078	0.0002	0.0004
MDD	drug	PoPS	5049	50	0.3857	0.4995	0.04083	0.0029	0.00483
Bipolar	drug	MAGMA	5049	15	0.3653	0.4985	0.0753	0.0373	0.0466
Bipolar	drug	PoPS	5049	15	0.3078	0.499	0.07385	0.0038	0.00543
ADHD	drug	MAGMA	4980	11	0.5725	0.4991	0.08691	0.799	0.799
ADHD	drug	PoPS	4980	11	0.2936	0.4984	0.08758	0.0098	0.0122
Schizophrenia	drug	MAGMA	5053	22	0.1579	0.4999	0.0618	0	0
Schizophrenia	drug	PoPS	5053	22	0.2169	0.4996	0.06153	0	0
Alzheimer's	drug	MAGMA	5050	4	0.1401	0.5004	0.1466	0.0051	0.0085
Alzheimer's	drug	PoPS	5050	4	0.3744	0.5005	0.1453	0.201	0.201
Asthma	drug	MAGMA	324	10	0.3483	0.5053	0.08847	0.0369	0.117
Asthma	drug	PoPS	324	10	0.3436	0.503	0.08913	0.0376	0.0752
T2D	drug	MAGMA	249	9	0.5008	0.4954	0.09128	0.523	0.523
T2D	drug	PoPS	249	9	0.4251	0.5015	0.09345	0.209	0.261
CAD	drug	MAGMA	322	11	0.2736	0.5019	0.08222	0.0025	0.0125
CAD	drug	PoPS	322	11	0.3573	0.5049	0.08246	0.0368	0.0752
IBD	drug	MAGMA	319	7	0.3583	0.5019	0.09864	0.0724	0.124
IBD	drug	PoPS	319	7	0.2563	0.5069	0.1023	0.0071	0.0355
LDL	drug	MAGMA	324	5	0.1769	0.5109	0.1255	0.0024	0.0125
LDL	drug	PoPS	324	5	0.1627	0.5108	0.1258	0.0017	0.017
MDD	drug	MAGMA	322	16	0.4258	0.4976	0.0669	0.143	0.159
MDD	drug	PoPS	322	16	0.3715	0.4899	0.06665	0.0369	0.0752
Bipolar	drug	MAGMA	322	8	0.3377	0.5041	0.09989	0.0467	0.117
Bipolar	drug	PoPS	322	8	0.336	0.4989	0.09907	0.0466	0.0777
ADHD	drug	MAGMA	320	3	0.2974	0.5068	0.1522	0.087	0.124
ADHD	drug	PoPS	320	3	0.3349	0.5048	0.1557	0.146	0.208
Schizophrenia	drug	MAGMA	322	3	0.2852	0.4831	0.1615	0.119	0.148
Schizophrenia	drug	PoPS	322	3	0.4193	0.4868	0.1606	0.351	0.39
Alzheimer's	drug	MAGMA	322	3	0.2728	0.4983	0.1571	0.0803	0.124
Alzheimer's	drug	PoPS	322	3	0.5367	0.5069	0.1565	0.573	0.573

### Sheet: Table S4
Supplementary Table 4 | Mechanism-of-action gene-set analysis results. Competitive gene-set analysis results for all mechanism-of-action gene sets, across all ten phenotypes, both implementations and both conditioning types. Columns: phenotype = phenotype analysed; condition = whether the analysis was conditioned on average gene expression (see Methods); set name = mechanism-of-action gene set identifier; analysis.type = MAGMA Z or PoPS implementation; moa level = broad or nested gene set; parent set = parent broad set of nested sets, empty for broad sets; type = MAGMA test type; ngenes = genes in the set retained in the analysis; stat = competitive test statistic (β/SE); beta = regression coefficient; beta std = standardised regression coefficient; p = primary p value, native MAGMA p-value for MAGMA analysis type and permutation-based p-value for PoPS; p fdr study = FDR-adjusted p-value across all study-wide tests; magma p = native MAGMA p-value; magma p fdr study = FDR-adjusted native MAGMA p-value; perm p = permutation-based empirical p-value; perm p fdr study = FDR-adjusted permutation-based p-value; n.tests.study = tests in the study-wide FDR denominator; ensembl = Ensembl gene identifiers in the set, semicolon-delimited; n ensembl = number of Ensembl identifiers listed.
phenotype	condition	set name	analysis type	moa level	parent	type	ngenes	stat	beta	beta std	p	p fdr study	magma p	magma p fdr study	perm p	perm p fdr study	n tests study	ensembl	n ensembl
adhd	Conditioned	11-beta-hydroxysteroid-dehydrogenase	magma	broad		SET	2	1.00974	0.676	0.0072868	0.15632	0.978043	0.15632	0.978043	0.143866	0.849159	3146	ENSG00000117594; ENSG00000176387	2
adhd	Conditioned	80s-ribosome	magma	broad		SET	69	0.912425	0.10523	0.0066493	0.18079	0.994041	0.18079	0.994041	0.168253	0.863802	3146	ENSG00000008988; ENSG00000063177; ENSG00000071082; ENSG00000083845; ENSG00000089009; ENSG00000089157; ENSG00000096150; ENSG00000100316; ENSG00000105193; ENSG00000105372; ENSG00000105640; ENSG00000108107; ENSG00000108298; ENSG00000109475; ENSG00000110700; ENSG00000112306; ENSG00000114391; ENSG00000115268; ENSG00000116251; ENSG00000118181; ENSG00000122026; ENSG00000122406; ENSG00000124614; ENSG00000125691; ENSG00000129824; ENSG00000130255; ENSG00000131469; ENSG00000134419; ENSG00000136942; ENSG00000137154; ENSG00000137818; ENSG00000138326; ENSG00000140988; ENSG00000142534; ENSG00000142541; ENSG00000142676; ENSG00000142937; ENSG00000143947; ENSG00000144713; ENSG00000145425; ENSG00000145592; ENSG00000147403; ENSG00000147604; ENSG00000148303; ENSG00000149273; ENSG00000156482; ENSG00000161016; ENSG00000161970; ENSG00000162244; ENSG00000163682; ENSG00000164587; ENSG00000166441; ENSG00000167526; ENSG00000168028; ENSG00000170889; ENSG00000171858; ENSG00000171863; ENSG00000172809; ENSG00000174444; ENSG00000174748; ENSG00000177954; ENSG00000182774; ENSG00000182899; ENSG00000186468; ENSG00000188846; ENSG00000197728; ENSG00000197756; ENSG00000197958; ENSG00000198034; ENSG00000198242; ENSG00000198755; ENSG00000198918; ENSG00000213741; ENSG00000223367; ENSG00000226225; ENSG00000227794; ENSG00000229117; ENSG00000231500; ENSG00000233927; ENSG00000235650; ENSG00000241343; ENSG00000265681; ENSG00000274005; ENSG00000274626; ENSG00000274646; ENSG00000274950; ENSG00000275323; ENSG00000277079; ENSG00000277359; ENSG00000278081; ENSG00000278229; ENSG00000278270; ENSG00000280831; ENSG00000280858; ENSG00000291931; ENSG00000292158	96
adhd	Conditioned	abl-kinase	magma	broad		SET	2	-0.532276	-0.41649	-0.0044895	0.70273	0.994041	0.70273	0.994041	0.713426	0.999297	3146	ENSG00000097007; ENSG00000186716	2
adhd	Conditioned	acyl-coa-metabolism	magma	broad		SET	7	-0.764533	-0.21845	-0.0044047	0.77772	0.994041	0.77772	0.994041	0.789827	0.999297	3146	ENSG00000076555; ENSG00000275176; ENSG00000278540; ENSG00000185000; ENSG00000285482; ENSG00000131473; ENSG00000057252; ENSG00000167780; ENSG00000205560; ENSG00000157184	10
adhd	Conditioned	adam-adamts-metalloproteinase	magma	broad		SET	3	-0.190352	-0.07655	-0.0010106	0.57548	0.994041	0.57548	0.994041	0.580843	0.999297	3146	ENSG00000160323; ENSG00000281244; ENSG00000151694; ENSG00000154736	4
adhd	Conditioned	adenosine-receptor	magma	broad		SET	3	0.40963	0.21882	0.0028887	0.34105	0.994041	0.34105	0.994041	0.333349	0.97542	3146	ENSG00000128271; ENSG00000163485; ENSG00000170425; ENSG00000282608	4
adhd	Conditioned	adenosine-a2-receptor	magma	nested	adenosine-receptor	SET	2	0.404125	0.27099	0.002921	0.34307	0.994041	0.34307	0.994041	0.335479	0.97542	3146	ENSG00000128271; ENSG00000170425	2
adhd	Conditioned	adrenergic-receptor	magma	broad		SET	8	-0.16844	-0.064004	-0.0013796	0.56688	0.994041	0.56688	0.994041	0.571812	0.999297	3146	ENSG00000043591; ENSG00000120907; ENSG00000150594; ENSG00000169252; ENSG00000170214; ENSG00000171873; ENSG00000184160; ENSG00000188778; ENSG00000274286	9
adhd	Conditioned	adrenergic-receptor-alpha-2	magma	nested	adrenergic-receptor	SET	2	0.806409	0.56726	0.0061146	0.21001	0.994041	0.21001	0.994041	0.197756	0.882621	3146	ENSG00000150594; ENSG00000184160; ENSG00000274286	3
adhd	Conditioned	adrenergic-receptor-beta	magma	nested	adrenergic-receptor	SET	3	0.677616	0.42948	0.0056698	0.24901	0.994041	0.24901	0.994041	0.237561	0.904072	3146	ENSG00000043591; ENSG00000169252; ENSG00000188778	3
adhd	Conditioned	adrenergic-receptor-alpha	magma	nested	adrenergic-receptor	SET	5	-0.716141	-0.3391	-0.0057789	0.76304	0.994041	0.76304	0.994041	0.775009	0.999297	3146	ENSG00000120907; ENSG00000150594; ENSG00000170214; ENSG00000171873; ENSG00000184160; ENSG00000274286	6
adhd	Conditioned	adrenergic-receptor-alpha-1	magma	nested	adrenergic-receptor	SET	3	-1.70014	-1.087	-0.01435	0.95544	0.994824	0.95544	0.994824	0.960133	0.999297	3146	ENSG00000120907; ENSG00000170214; ENSG00000171873	3
adhd	Conditioned	alcohol-aldehyde-metabolism	magma	broad		SET	7	0.129441	0.073581	0.0014836	0.44851	0.994041	0.44851	0.994041	0.446642	0.999297	3146	ENSG00000172955; ENSG00000187758; ENSG00000196344; ENSG00000196616; ENSG00000197894; ENSG00000198099; ENSG00000248144; ENSG00000111275	8
adhd	Conditioned	alcohol-dehydrogenase	magma	nested	alcohol-aldehyde-metabolism	SET	6	0.0932898	0.056403	0.0010529	0.46284	0.994041	0.46284	0.994041	0.461789	0.999297	3146	ENSG00000172955; ENSG00000187758; ENSG00000196344; ENSG00000196616; ENSG00000197894; ENSG00000198099; ENSG00000248144	7
adhd	Conditioned	alcohol-dehydrogenase-class-i	magma	nested	alcohol-aldehyde-metabolism	SET	2	-0.308657	-0.26605	-0.0028678	0.62121	0.994041	0.62121	0.994041	0.628773	0.999297	3146	ENSG00000187758; ENSG00000196616; ENSG00000248144	3
adhd	Conditioned	alk-ltk-kinase	magma	broad		SET	3	0.110406	0.068616	0.00090583	0.45604	0.994041	0.45604	0.994041	0.454607	0.999297	3146	ENSG00000143924; ENSG00000171094; ENSG00000181163	3
adhd	Conditioned	eml4-alk	magma	nested	alk-ltk-kinase	SET	2	0.439308	0.33803	0.0036437	0.33022	0.994041	0.33022	0.994041	0.32199	0.974865	3146	ENSG00000143924; ENSG00000171094	2
adhd	Conditioned	npm-alk-nucleophosmin-alk-tyrosine-kinase-receptor	magma	nested	alk-ltk-kinase	SET	2	-0.954943	-0.72717	-0.0078384	0.83019	0.994041	0.83019	0.994041	0.842059	0.999297	3146	ENSG00000171094; ENSG00000181163	2
adhd	Conditioned	amino-acid-metabolism	magma	broad		SET	6	-1.15911	-0.47193	-0.00881	0.87679	0.994041	0.87679	0.994041	0.887251	0.999297	3146	ENSG00000158104; ENSG00000021826; ENSG00000115419; ENSG00000131203; ENSG00000115758; ENSG00000171759	6
adhd	Conditioned	aminopeptidase	magma	broad		SET	18	-0.704754	-0.16499	-0.0053328	0.75951	0.994041	0.75951	0.994041	0.771438	0.999297	3146	ENSG00000002549; ENSG00000108039; ENSG00000111142; ENSG00000113441; ENSG00000122121; ENSG00000123992; ENSG00000138792; ENSG00000141279; ENSG00000142327; ENSG00000148120; ENSG00000164024; ENSG00000164307; ENSG00000164308; ENSG00000166825; ENSG00000172878; ENSG00000172901; ENSG00000176393; ENSG00000196236; ENSG00000215440; ENSG00000292097	20
adhd	Conditioned	amp-activated-protein-kinase-ampk	magma	broad		SET	7	1.23009	0.43721	0.0088155	0.10934	0.929891	0.10934	0.929891	0.0980233	0.772885	3146	ENSG00000106617; ENSG00000111725; ENSG00000115592; ENSG00000131791; ENSG00000132356; ENSG00000162409; ENSG00000181929	7
adhd	Conditioned	ampa-glutamate-receptor	magma	broad		SET	3	-1.06513	-0.68014	-0.0089788	0.85658	0.994041	0.85658	0.994041	0.867777	0.999297	3146	ENSG00000120251; ENSG00000125675; ENSG00000152578; ENSG00000155511	4
adhd	Conditioned	amyloid-protein-aggregation	magma	broad		SET	12	-0.368783	-0.091849	-0.0024244	0.64385	0.994041	0.64385	0.994041	0.652374	0.999297	3146	ENSG00000080815; ENSG00000117362; ENSG00000138613; ENSG00000143801; ENSG00000162736; ENSG00000205155; ENSG00000186868; ENSG00000276155; ENSG00000277956; ENSG00000145335; ENSG00000142192; ENSG00000186318; ENSG00000132703; ENSG00000118271	14
adhd	Conditioned	gamma-secretase	magma	nested	amyloid-protein-aggregation	SET	6	-0.357639	-0.10859	-0.0020271	0.63969	0.994041	0.63969	0.994041	0.648058	0.999297	3146	ENSG00000080815; ENSG00000117362; ENSG00000138613; ENSG00000143801; ENSG00000162736; ENSG00000205155	6
adhd	Conditioned	angiopoietin-tie-signaling	magma	broad		SET	4	0.607942	0.25767	0.0039277	0.27162	0.994041	0.27162	0.994041	0.260893	0.926279	3146	ENSG00000154188; ENSG00000091879; ENSG00000120156; ENSG00000066056	4
adhd	Conditioned	atp-binding-cassette-transporter	magma	broad		SET	3	-0.924228	-0.51034	-0.0067372	0.82231	0.994041	0.82231	0.994041	0.834266	0.999297	3146	ENSG00000103222; ENSG00000278183; ENSG00000165029; ENSG00000085563	4
adhd	Conditioned	atp-sensitive-potassium-channel-k-atp	magma	broad		SET	4	1.73704	0.86956	0.013255	0.041199	0.724951	0.041199	0.724951	0.0351101	0.597161	3146	ENSG00000006071; ENSG00000069431; ENSG00000121361; ENSG00000187486	4
adhd	Conditioned	sulfonylurea-receptor-1-kir6-2	magma	nested	atp-sensitive-potassium-channel-k-atp	SET	2	2.00751	1.3051	0.014068	0.022355	0.576466	0.022355	0.576466	0.0189356	0.494066	3146	ENSG00000006071; ENSG00000187486	2
adhd	Conditioned	sulfonylurea-receptors-k-atp-channels	magma	nested	atp-sensitive-potassium-channel-k-atp	SET	4	1.73704	0.86956	0.013255	0.041199	0.724951	0.041199	0.724951	0.0351101	0.597161	3146	ENSG00000006071; ENSG00000069431; ENSG00000121361; ENSG00000187486	4
adhd	Conditioned	sulfonylurea-receptor-2-kir6-2	magma	nested	atp-sensitive-potassium-channel-k-atp	SET	2	1.31647	0.85165	0.0091801	0.094018	0.929348	0.094018	0.929348	0.0834388	0.756566	3146	ENSG00000069431; ENSG00000187486	2
adhd	Conditioned	axon-guidance-neurite-outgrowth	magma	broad		SET	4	-0.932523	-0.47941	-0.0073077	0.82446	0.994041	0.82446	0.994041	0.836406	0.999297	3146	ENSG00000105695; ENSG00000099250; ENSG00000115310; ENSG00000187764	4
adhd	Conditioned	b-cell-signalling	magma	broad		SET	4	-0.198066	-0.068396	-0.0010426	0.5785	0.994041	0.5785	0.994041	0.584011	0.999297	3146	ENSG00000007312; ENSG00000012124; ENSG00000177455; ENSG00000156738	4
adhd	Conditioned	bcl-2-apoptosis-family	magma	broad		SET	6	-0.0714248	-0.021576	-0.00040278	0.52847	0.994041	0.52847	0.994041	0.531265	0.999297	3146	ENSG00000171791; ENSG00000129473; ENSG00000171552; ENSG00000137875; ENSG00000140379; ENSG00000143384	6
adhd	Conditioned	bcr-immune-receptor-kinase-tec-syk	magma	broad		SET	4	-0.648341	-0.35673	-0.0054377	0.74162	0.994041	0.74162	0.994041	0.753258	0.999297	3146	ENSG00000010671; ENSG00000074966; ENSG00000102010; ENSG00000113263; ENSG00000135605; ENSG00000165025	6
adhd	Conditioned	betaine-homocysteine-s-methyltransferase	magma	broad		SET	2	0.128622	0.11057	0.0011918	0.44883	0.994041	0.44883	0.994041	0.447	0.999297	3146	ENSG00000132840; ENSG00000145692	2
adhd	Conditioned	calcitonin-cgrp-amylin-calc-ramp	magma	broad		SET	8	-0.57191	-0.19851	-0.0042788	0.71631	0.994041	0.71631	0.994041	0.727369	0.999297	3146	ENSG00000004948; ENSG00000132329; ENSG00000131477; ENSG00000122679; ENSG00000110680; ENSG00000175868; ENSG00000064989; ENSG00000148926	8
adhd	Conditioned	calcitonin-gene-related-peptide	magma	nested	calcitonin-cgrp-amylin-calc-ramp	SET	2	1.74545	1.4327	0.015443	0.040464	0.724951	0.040464	0.724951	0.0344622	0.597161	3146	ENSG00000110680; ENSG00000175868	2
adhd	Conditioned	amylin-receptor-amy3-calcr-ramp3	magma	nested	calcitonin-cgrp-amylin-calc-ramp	SET	2	-0.892634	-0.68756	-0.0074114	0.81397	0.994041	0.81397	0.994041	0.826001	0.999297	3146	ENSG00000004948; ENSG00000122679	2
adhd	Conditioned	calcitonin-gene-related-peptide-receptor-calcrl-ramp1	magma	nested	calcitonin-cgrp-amylin-calc-ramp	SET	2	-0.955347	-0.6012	-0.0064804	0.83029	0.994041	0.83029	0.994041	0.842157	0.999297	3146	ENSG00000064989; ENSG00000132329	2
adhd	Conditioned	amylin-receptor-amy2-calcr-ramp2	magma	nested	calcitonin-cgrp-amylin-calc-ramp	SET	2	-1.0191	-0.62746	-0.0067635	0.84591	0.994041	0.84591	0.994041	0.857431	0.999297	3146	ENSG00000004948; ENSG00000131477	2
adhd	Conditioned	amylin-receptor-amy1-calcr-ramp1	magma	nested	calcitonin-cgrp-amylin-calc-ramp	SET	2	-1.40795	-1.0837	-0.011682	0.92042	0.994041	0.92042	0.994041	0.928355	0.999297	3146	ENSG00000004948; ENSG00000132329	2
adhd	Conditioned	calmodulin	magma	broad		SET	3	-0.760839	-0.47802	-0.0063105	0.77661	0.994041	0.77661	0.994041	0.788717	0.999297	3146	ENSG00000143933; ENSG00000160014; ENSG00000198668	3
adhd	Conditioned	carbohydrate-digesting-enzyme-glucosidase-amylase	magma	broad		SET	4	-0.0481301	-0.025327	-0.00038606	0.51919	0.994041	0.51919	0.994041	0.521414	0.999297	3146	ENSG00000090402; ENSG00000171298; ENSG00000257335; ENSG00000257743; ENSG00000278563; ENSG00000282607; ENSG00000291507; ENSG00000243480	8
adhd	Conditioned	alpha-glucosidase	magma	nested	carbohydrate-digesting-enzyme-glucosidase-amylase	SET	3	-0.196698	-0.12045	-0.0015901	0.57797	0.994041	0.57797	0.994041	0.58344	0.999297	3146	ENSG00000090402; ENSG00000171298; ENSG00000257335; ENSG00000257743; ENSG00000278563; ENSG00000282607; ENSG00000291507	7
adhd	Conditioned	carbonic-anhydrase	magma	broad		SET	11	0.691883	0.18905	0.0047778	0.24451	0.994041	0.24451	0.994041	0.232956	0.902111	3146	ENSG00000074410; ENSG00000104267; ENSG00000107159; ENSG00000118298; ENSG00000131686; ENSG00000133742; ENSG00000164879; ENSG00000167434; ENSG00000168748; ENSG00000169239; ENSG00000174990; ENSG00000185015	12
adhd	Conditioned	casein-kinase	magma	broad		SET	2	0.890383	0.69311	0.0074711	0.18664	0.994041	0.18664	0.994041	0.174172	0.871237	3146	ENSG00000213923; ENSG00000283900; ENSG00000101266	3
adhd	Conditioned	caspase	magma	broad		SET	12	0.188661	0.051131	0.0013497	0.42518	0.994041	0.42518	0.994041	0.421971	0.992615	3146	ENSG00000003400; ENSG00000064012; ENSG00000105141; ENSG00000106144; ENSG00000132906; ENSG00000137752; ENSG00000137757; ENSG00000138794; ENSG00000164305; ENSG00000165806; ENSG00000196954; ENSG00000204403; ENSG00000291983	13
adhd	Conditioned	cathepsin-neutrophil-serine-protease	magma	broad		SET	3	-0.0490681	-0.021984	-0.00029022	0.51957	0.994041	0.51957	0.994041	0.52181	0.999297	3146	ENSG00000197561; ENSG00000277571; ENSG00000143387; ENSG00000163131; ENSG00000109861	5
adhd	Conditioned	cell-adhesion-junctional-protein	magma	broad		SET	13	0.680445	0.18553	0.0050971	0.24811	0.994041	0.24811	0.994041	0.236641	0.904072	3146	ENSG00000172270; ENSG00000170017; ENSG00000026508; ENSG00000062038; ENSG00000105388; ENSG00000143167; ENSG00000076706; ENSG00000066405; ENSG00000119888; ENSG00000076662; ENSG00000090339; ENSG00000099866; ENSG00000143217; ENSG00000149294; ENSG00000184292	15
adhd	Conditioned	chemokine-ligand	magma	broad		SET	6	-2.32014	-1.0262	-0.019157	0.98983	0.998602	0.98983	0.998602	0.990115	0.999297	3146	ENSG00000108691; ENSG00000169245; ENSG00000172156; ENSG00000006210; ENSG00000169429; ENSG00000107562	6
adhd	Conditioned	chemokine-receptor	magma	broad		SET	8	1.61661	0.44161	0.0095187	0.052992	0.811592	0.052992	0.811592	0.0456089	0.680026	3146	ENSG00000163464; ENSG00000180871; ENSG00000163823; ENSG00000121807; ENSG00000183813; ENSG00000160791; ENSG00000173585; ENSG00000121966	8
adhd	Conditioned	chloride-channel-cftr	magma	broad		SET	3	0.705236	0.37594	0.0049629	0.24034	0.994041	0.24034	0.994041	0.228652	0.902111	3146	ENSG00000131620; ENSG00000114859; ENSG00000001626	3
adhd	Conditioned	cholecystokinin-receptor	magma	broad		SET	2	-0.0466599	-0.034393	-0.00037073	0.51861	0.994041	0.51861	0.994041	0.520803	0.999297	3146	ENSG00000110148; ENSG00000163394	2
adhd	Conditioned	cholesterol-mevalonate-biosynthesis	magma	broad		SET	4	0.561039	0.18213	0.0027763	0.28739	0.994041	0.28739	0.994041	0.277219	0.934325	3146	ENSG00000079459; ENSG00000284967; ENSG00000116133; ENSG00000160752; ENSG00000113161	5
adhd	Conditioned	cholinesterase	magma	broad		SET	2	-0.596761	-0.50187	-0.0054098	0.72466	0.994041	0.72466	0.994041	0.735925	0.999297	3146	ENSG00000087085; ENSG00000114200	2
adhd	Conditioned	chromatin-epigenetic-regulator-non-hdac	magma	broad		SET	11	-0.943383	-0.24744	-0.0062535	0.82725	0.994041	0.82725	0.994041	0.839163	0.999297	3146	ENSG00000137948; ENSG00000141867; ENSG00000169925; ENSG00000204256; ENSG00000215077; ENSG00000230678; ENSG00000234507; ENSG00000234704; ENSG00000235307; ENSG00000236227; ENSG00000118058; ENSG00000133895; ENSG00000140718; ENSG00000130816; ENSG00000119772; ENSG00000106462; ENSG00000004487; ENSG00000100462	18
adhd	Conditioned	bromodomain-and-extra-terminal-motif-bet	magma	nested	chromatin-epigenetic-regulator-non-hdac	SET	3	-0.0851723	-0.038342	-0.00050617	0.53394	0.994041	0.53394	0.994041	0.537057	0.999297	3146	ENSG00000137948; ENSG00000141867; ENSG00000169925; ENSG00000204256; ENSG00000215077; ENSG00000230678; ENSG00000234507; ENSG00000234704; ENSG00000235307; ENSG00000236227	10
adhd	Conditioned	menin-histone-lysine-n-methyltransferase-mll	magma	nested	chromatin-epigenetic-regulator-non-hdac	SET	2	-0.302898	-0.16096	-0.001735	0.61901	0.994041	0.61901	0.994041	0.626463	0.999297	3146	ENSG00000118058; ENSG00000133895	2
adhd	Conditioned	coagulation-pathway	magma	broad		SET	14	-0.262679	-0.064535	-0.0018398	0.6036	0.994041	0.6036	0.994041	0.610282	0.999297	3146	ENSG00000101981; ENSG00000126218; ENSG00000117601; ENSG00000117525; ENSG00000198734; ENSG00000057593; ENSG00000185010; ENSG00000088926; ENSG00000131187; ENSG00000124491; ENSG00000127533; ENSG00000181104; ENSG00000180210; ENSG00000003436; ENSG00000115718; ENSG00000184500	16
adhd	Conditioned	collagen	magma	broad		SET	23	0.641366	0.12996	0.0047475	0.26066	0.994041	0.26066	0.994041	0.249546	0.912908	3146	ENSG00000060718; ENSG00000080573; ENSG00000081052; ENSG00000108821; ENSG00000130635; ENSG00000134871; ENSG00000139219; ENSG00000142156; ENSG00000142173; ENSG00000163359; ENSG00000164692; ENSG00000168542; ENSG00000169031; ENSG00000171502; ENSG00000172752; ENSG00000182871; ENSG00000187498; ENSG00000188153; ENSG00000196739; ENSG00000197565; ENSG00000204248; ENSG00000204262; ENSG00000204291; ENSG00000206290; ENSG00000206384; ENSG00000215018; ENSG00000223699; ENSG00000227801; ENSG00000230930; ENSG00000232541; ENSG00000235708; ENSG00000291748; ENSG00000292234; ENSG00000114270	34
adhd	Conditioned	colony-stimulating-factor-signalling	magma	broad		SET	5	-0.352633	-0.15458	-0.0026343	0.63782	0.994041	0.63782	0.994041	0.646115	0.999297	3146	ENSG00000100368; ENSG00000198223; ENSG00000292357; ENSG00000119535; ENSG00000164400; ENSG00000182578; ENSG00000184371	7
adhd	Conditioned	complement	magma	broad		SET	6	-0.0394519	-0.014353	-0.00026794	0.51573	0.994041	0.51573	0.994041	0.517782	0.999297	3146	ENSG00000204359; ENSG00000239754; ENSG00000241253; ENSG00000241534; ENSG00000242335; ENSG00000243570; ENSG00000243649; ENSG00000197766; ENSG00000274619; ENSG00000197405; ENSG00000182326; ENSG00000125730; ENSG00000106804; ENSG00000203710; ENSG00000009724	15
adhd	Conditioned	copper-amine-oxidase-aoc-lox	magma	broad		SET	3	-0.198806	-0.1192	-0.0015736	0.57879	0.994041	0.57879	0.994041	0.584311	0.999297	3146	ENSG00000131471; ENSG00000002726; ENSG00000134013	3
adhd	Conditioned	cyclin-dependent-kinase	magma	broad		SET	19	-0.551399	-0.1216	-0.004038	0.70931	0.994041	0.70931	0.994041	0.720171	0.999297	3146	ENSG00000058091; ENSG00000059758; ENSG00000065883; ENSG00000102225; ENSG00000105810; ENSG00000117266; ENSG00000123374; ENSG00000132964; ENSG00000134058; ENSG00000135446; ENSG00000136807; ENSG00000138395; ENSG00000155111; ENSG00000156345; ENSG00000164885; ENSG00000167258; ENSG00000170312; ENSG00000185324; ENSG00000248333; ENSG00000250506; ENSG00000277273; ENSG00000110092	22
adhd	Conditioned	cdk6-cyclin-d1	magma	nested	cyclin-dependent-kinase	SET	2	0.20084	0.13532	0.0014586	0.42041	0.994041	0.42041	0.994041	0.416912	0.992615	3146	ENSG00000105810; ENSG00000110092	2
adhd	Conditioned	cyclin-dependent-kinase-4-cyclin-d1	magma	nested	cyclin-dependent-kinase	SET	2	-1.58727	-1.1132	-0.011999	0.94376	0.994798	0.94376	0.994798	0.949696	0.999297	3146	ENSG00000110092; ENSG00000135446	2
adhd	Conditioned	cytochrome-p450-3a-drug-metabolism	magma	broad		SET	4	-0.413689	-0.26618	-0.0040574	0.66045	0.994041	0.66045	0.994041	0.669617	0.999297	3146	ENSG00000021461; ENSG00000106258; ENSG00000160868; ENSG00000160870; ENSG00000282301	5
adhd	Conditioned	cytoskeletal-structural-protein	magma	broad		SET	2	1.2042	0.94244	0.010159	0.11427	0.938954	0.11427	0.938954	0.102759	0.778653	3146	ENSG00000198947; ENSG00000196924; ENSG00000152818; ENSG00000026025	4
adhd	Conditioned	digestive-lipase-gastric-pancreatic	magma	broad		SET	2	1.26675	0.92531	0.0099742	0.10263	0.929891	0.10263	0.929891	0.0915946	0.756566	3146	ENSG00000182333; ENSG00000175535	2
adhd	Conditioned	dna-damage-checkpoint-kinase-atr-chek-wee1-dna-pk	magma	broad		SET	7	0.23512	0.090225	0.0018192	0.40706	0.994041	0.40706	0.994041	0.402862	0.992615	3146	ENSG00000097046; ENSG00000253729; ENSG00000112742; ENSG00000175054; ENSG00000149554; ENSG00000183765; ENSG00000166483	7
adhd	Conditioned	dna-rna-polymerase-telomerase	magma	broad		SET	13	1.00374	0.24948	0.006854	0.15776	0.978043	0.15776	0.978043	0.145298	0.849642	3146	ENSG00000014138; ENSG00000062822; ENSG00000077514; ENSG00000100479; ENSG00000101868; ENSG00000106628; ENSG00000146143; ENSG00000148229; ENSG00000175482; ENSG00000177084; ENSG00000198056; ENSG00000181222; ENSG00000284832; ENSG00000068654; ENSG00000148606	15
adhd	Conditioned	dna-polymerase-alpha-delta-epsilon	magma	nested	dna-rna-polymerase-telomerase	SET	10	0.675122	0.18418	0.0044384	0.2498	0.994041	0.2498	0.994041	0.238368	0.904072	3146	ENSG00000014138; ENSG00000062822; ENSG00000077514; ENSG00000100479; ENSG00000101868; ENSG00000106628; ENSG00000146143; ENSG00000148229; ENSG00000175482; ENSG00000177084; ENSG00000198056	11
adhd	Conditioned	dopamine-receptor	magma	broad		SET	5	0.519538	0.23374	0.0039834	0.30169	0.994041	0.30169	0.994041	0.292147	0.951823	3146	ENSG00000069696; ENSG00000149295; ENSG00000151577; ENSG00000169676; ENSG00000184845; ENSG00000276825	6
adhd	Conditioned	dopamine-d1-and-d2-receptor	magma	nested	dopamine-receptor	SET	2	0.515853	0.33565	0.003618	0.30298	0.994041	0.30298	0.994041	0.293474	0.951823	3146	ENSG00000149295; ENSG00000184845	2
adhd	Conditioned	dopamine-receptors-d2-d3	magma	nested	dopamine-receptor	SET	2	0.491929	0.31391	0.0033837	0.31139	0.994041	0.31139	0.994041	0.30227	0.962645	3146	ENSG00000149295; ENSG00000151577	2
adhd	Conditioned	d2-like-dopamine-receptor	magma	nested	dopamine-receptor	SET	3	0.231154	0.12741	0.001682	0.4086	0.994041	0.4086	0.994041	0.404486	0.992615	3146	ENSG00000069696; ENSG00000149295; ENSG00000151577; ENSG00000276825	4
adhd	Conditioned	dyrk-clk-kinase	magma	broad		SET	2	-0.571215	-0.49558	-0.0053419	0.71607	0.994041	0.71607	0.994041	0.727133	0.999297	3146	ENSG00000176444; ENSG00000261893; ENSG00000157540	3
adhd	Conditioned	e2f-transcription-factor	magma	broad		SET	8	1.94831	0.68337	0.01473	0.025699	0.624229	0.025699	0.624229	0.0217722	0.511159	3146	ENSG00000007968; ENSG00000101412; ENSG00000112242; ENSG00000129173; ENSG00000133740; ENSG00000165891; ENSG00000169016; ENSG00000205250; ENSG00000282899	9
adhd	Conditioned	ectonucleotidase-enpp-nt5e	magma	broad		SET	3	-0.13716	-0.075364	-0.00099491	0.55455	0.994041	0.55455	0.994041	0.558798	0.999297	3146	ENSG00000135318; ENSG00000136960; ENSG00000154269	3
adhd	Conditioned	egf-erbb-signalling	magma	broad		SET	7	0.0881184	0.027589	0.00055628	0.46489	0.994041	0.46489	0.994041	0.463947	0.999297	3146	ENSG00000065361; ENSG00000141736; ENSG00000146648; ENSG00000178568; ENSG00000124882; ENSG00000113070; ENSG00000163235	7
adhd	Conditioned	epidermal-growth-factor-receptor	magma	nested	egf-erbb-signalling	SET	4	0.786577	0.29101	0.0044359	0.21577	0.994041	0.21577	0.994041	0.203592	0.883449	3146	ENSG00000065361; ENSG00000141736; ENSG00000146648; ENSG00000178568	4
adhd	Conditioned	erbb-2-erbb-3-heterodimer	magma	nested	egf-erbb-signalling	SET	2	0.699657	0.29359	0.0031646	0.24208	0.994041	0.24208	0.994041	0.230451	0.902111	3146	ENSG00000065361; ENSG00000141736	2
adhd	Conditioned	egl-9-family-factors	magma	broad		SET	4	-0.620854	-0.31206	-0.0047568	0.73265	0.994041	0.73265	0.994041	0.744133	0.999297	3146	ENSG00000129521; ENSG00000135766; ENSG00000178467; ENSG00000269858	4
adhd	Conditioned	eicosanoid-synthesis-metabolism	magma	broad		SET	9	-0.336144	-0.11362	-0.0025974	0.63161	0.994041	0.63161	0.994041	0.639653	0.999297	3146	ENSG00000012779; ENSG00000275565; ENSG00000073756; ENSG00000095303; ENSG00000132965; ENSG00000108839; ENSG00000120915; ENSG00000111144; ENSG00000107317; ENSG00000059377	10
adhd	Conditioned	cyclooxygenase	magma	nested	eicosanoid-synthesis-metabolism	SET	2	-1.80041	-1.3071	-0.014089	0.96409	0.995741	0.96409	0.995741	0.96778	0.999297	3146	ENSG00000073756; ENSG00000095303	2
adhd	Conditioned	endocannabinoid-system	magma	broad		SET	4	-0.497924	-0.2003	-0.0030532	0.69073	0.994041	0.69073	0.994041	0.701038	0.999297	3146	ENSG00000117480; ENSG00000118432; ENSG00000188822; ENSG00000074416	4
adhd	Conditioned	endothelin-receptor	magma	broad		SET	2	0.0112394	0.0085379	9.2031e-05	0.49552	0.994041	0.49552	0.994041	0.496391	0.999297	3146	ENSG00000136160; ENSG00000151617	2
adhd	Conditioned	ephrin-eph-receptor	magma	broad		SET	15	0.855494	0.22011	0.0064953	0.19614	0.994041	0.19614	0.994041	0.183782	0.875845	3146	ENSG00000044524; ENSG00000070886; ENSG00000080224; ENSG00000106123; ENSG00000116106; ENSG00000133216; ENSG00000135333; ENSG00000142627; ENSG00000145242; ENSG00000146904; ENSG00000154928; ENSG00000182580; ENSG00000183317; ENSG00000196411; ENSG00000275482; ENSG00000284816; ENSG00000125266	17
adhd	Conditioned	epithelial-sodium-channel-enac	magma	broad		SET	3	0.728201	0.43451	0.0057362	0.23325	0.994041	0.23325	0.994041	0.221417	0.893974	3146	ENSG00000111319; ENSG00000166828; ENSG00000168447	3
adhd	Conditioned	farnesyltransferase	magma	broad		SET	2	-1.74366	-0.77959	-0.0084034	0.95938	0.994824	0.95938	0.994824	0.963594	0.999297	3146	ENSG00000125954; ENSG00000168522; ENSG00000257365	3
adhd	Conditioned	fc-receptor	magma	broad		SET	5	-0.684239	-0.40691	-0.0069346	0.75308	0.994041	0.75308	0.994041	0.76493	0.999297	3146	ENSG00000143297; ENSG00000150337; ENSG00000104870; ENSG00000104921; ENSG00000072694; ENSG00000203747	6
adhd	Conditioned	fgf-fgfr-signaling	magma	broad		SET	8	0.433687	0.13685	0.0029497	0.33226	0.994041	0.33226	0.994041	0.324157	0.974865	3146	ENSG00000066468; ENSG00000068078; ENSG00000077782; ENSG00000160867; ENSG00000113578; ENSG00000134962; ENSG00000138685; ENSG00000118972	8
adhd	Conditioned	fgf1-klb	magma	nested	fgf-fgfr-signaling	SET	2	0.386945	0.24898	0.0026838	0.3494	0.994041	0.3494	0.994041	0.342147	0.976357	3146	ENSG00000113578; ENSG00000134962	2
adhd	Conditioned	fgfr4-klb	magma	nested	fgf-fgfr-signaling	SET	2	0.29458	0.18844	0.0020313	0.38416	0.994041	0.38416	0.994041	0.3787	0.991999	3146	ENSG00000134962; ENSG00000160867	2
adhd	Conditioned	fibroblast-growth-factor-receptor	magma	nested	fgf-fgfr-signaling	SET	4	0.142303	0.062868	0.00095831	0.44342	0.994041	0.44342	0.994041	0.44126	0.995816	3146	ENSG00000066468; ENSG00000068078; ENSG00000077782; ENSG00000160867	4
adhd	Conditioned	fibrinogen	magma	broad		SET	3	-0.131888	-0.098978	-0.0013066	0.55246	0.994041	0.55246	0.994041	0.556594	0.999297	3146	ENSG00000171557; ENSG00000171560; ENSG00000171564	3
adhd	Conditioned	fibrinolytic-system	magma	broad		SET	4	0.961034	0.42174	0.0064287	0.16827	0.983973	0.16827	0.983973	0.155731	0.85734	3146	ENSG00000122194; ENSG00000106366; ENSG00000104368; ENSG00000122861	4
adhd	Conditioned	focal-adhesion-kinase	magma	broad		SET	2	1.17945	0.88671	0.009558	0.11912	0.950932	0.11912	0.950932	0.107465	0.783111	3146	ENSG00000169398; ENSG00000120899	2
adhd	Conditioned	free-fatty-acid-receptors	magma	broad		SET	2	1.26655	0.95916	0.010339	0.10267	0.929891	0.10267	0.929891	0.0916249	0.756566	3146	ENSG00000126266; ENSG00000126262	2
adhd	Conditioned	gaba-a-receptor	magma	broad		SET	13	0.586773	0.18464	0.0050726	0.27868	0.994041	0.27868	0.994041	0.268179	0.930199	3146	ENSG00000011677; ENSG00000022355; ENSG00000094755; ENSG00000102287; ENSG00000109158; ENSG00000113327; ENSG00000145863; ENSG00000145864; ENSG00000151834; ENSG00000163285; ENSG00000163288; ENSG00000166206; ENSG00000182256; ENSG00000186297; ENSG00000187730; ENSG00000268089	16
adhd	Conditioned	gaba-a-receptor-anion-channel	magma	nested	gaba-a-receptor	SET	13	0.586773	0.18464	0.0050726	0.27868	0.994041	0.27868	0.994041	0.268179	0.930199	3146	ENSG00000011677; ENSG00000022355; ENSG00000094755; ENSG00000102287; ENSG00000109158; ENSG00000113327; ENSG00000145863; ENSG00000145864; ENSG00000151834; ENSG00000163285; ENSG00000163288; ENSG00000166206; ENSG00000182256; ENSG00000186297; ENSG00000187730; ENSG00000268089	16
adhd	Conditioned	gamma-aminobutyric-acid-receptor-subunit-alpha-4-beta3-delta	magma	nested	gaba-a-receptor	SET	3	0.445883	0.2852	0.003765	0.32785	0.994041	0.32785	0.994041	0.319494	0.97409	3146	ENSG00000109158; ENSG00000166206; ENSG00000187730	3
adhd	Conditioned	gaba-a-receptor-agonist-gaba-site	magma	nested	gaba-a-receptor	SET	8	0.214831	0.086276	0.0018596	0.41495	0.994041	0.41495	0.994041	0.41118	0.992615	3146	ENSG00000011677; ENSG00000022355; ENSG00000109158; ENSG00000145863; ENSG00000145864; ENSG00000151834; ENSG00000163288; ENSG00000166206; ENSG00000186297	9
adhd	Conditioned	gaba-a-receptor-alpha-1-beta-1-gamma-2	magma	nested	gaba-a-receptor	SET	3	-0.521581	-0.33619	-0.0044382	0.69902	0.994041	0.69902	0.994041	0.709618	0.999297	3146	ENSG00000022355; ENSG00000113327; ENSG00000163288	3
adhd	Conditioned	gdnf-ret-signaling	magma	broad		SET	4	-0.268111	-0.1349	-0.0020563	0.60569	0.994041	0.60569	0.994041	0.612489	0.999297	3146	ENSG00000108091; ENSG00000165731; ENSG00000170759; ENSG00000151892	4
adhd	Conditioned	kinesin-1-heavy-chain-tyrosine-protein-kinase-receptor-ret	magma	nested	gdnf-ret-signaling	SET	2	0.31513	0.20658	0.0022268	0.37633	0.994041	0.37633	0.994041	0.37047	0.989998	3146	ENSG00000165731; ENSG00000170759	2
adhd	Conditioned	coiled-coil-domain-containing-protein-6-tyrosine-protein-kinase-receptor-ret	magma	nested	gdnf-ret-signaling	SET	2	-0.894564	-0.65118	-0.0070192	0.81448	0.994041	0.81448	0.994041	0.826506	0.999297	3146	ENSG00000108091; ENSG00000165731	2
adhd	Conditioned	glucagon-glp-secretin-receptor	magma	broad		SET	5	-1.42231	-0.58322	-0.0099393	0.92252	0.994798	0.92252	0.994798	0.930297	0.999297	3146	ENSG00000215644; ENSG00000288269; ENSG00000010310; ENSG00000112164; ENSG00000065325; ENSG00000106128; ENSG00000080293	7
adhd	Conditioned	glycine-receptor	magma	broad		SET	2	-1.64758	-0.8531	-0.0091958	0.95027	0.994824	0.95027	0.994824	0.955526	0.999297	3146	ENSG00000109738; ENSG00000145888	2
adhd	Conditioned	glycosphingolipid-metabolism	magma	broad		SET	2	0.00223706	0.00139	1.4983e-05	0.49911	0.994041	0.49911	0.994041	0.500198	0.999297	3146	ENSG00000177628; ENSG00000262446; ENSG00000102393; ENSG00000148154	4
adhd	Conditioned	gsk3-kinase	magma	broad		SET	2	0.1753	0.15723	0.0016948	0.43042	0.994041	0.43042	0.994041	0.427543	0.992615	3146	ENSG00000082701; ENSG00000105723	2
adhd	Conditioned	guanylate-cyclase	magma	broad		SET	4	0.57893	0.3334	0.0050821	0.28132	0.994041	0.28132	0.994041	0.270913	0.932476	3146	ENSG00000061918; ENSG00000152402; ENSG00000164116; ENSG00000070019	4
adhd	Conditioned	heat-shock-proteins	magma	broad		SET	3	0.0847408	0.032682	0.00043144	0.46623	0.994041	0.46623	0.994041	0.465375	0.999297	3146	ENSG00000204388; ENSG00000204389; ENSG00000212866; ENSG00000215328; ENSG00000224501; ENSG00000231555; ENSG00000232804; ENSG00000234475; ENSG00000235941; ENSG00000237724; ENSG00000080824; ENSG00000096384; ENSG00000109971	13
adhd	Conditioned	heat-shock-protein-hsp90	magma	nested	heat-shock-proteins	SET	2	0.210104	0.086298	0.00093022	0.4168	0.994041	0.4168	0.994041	0.413126	0.992615	3146	ENSG00000080824; ENSG00000096384	2
adhd	Conditioned	hemoglobin	magma	broad		SET	3	-2.13899	-0.78409	-0.010351	0.98377	0.998602	0.98377	0.998602	0.984914	0.999297	3146	ENSG00000188536; ENSG00000206172; ENSG00000244734	3
adhd	Conditioned	hgf-met-ron-signalling	magma	broad		SET	3	0.0893636	0.059593	0.0007867	0.4644	0.994041	0.4644	0.994041	0.463421	0.999297	3146	ENSG00000019991; ENSG00000105976; ENSG00000164078	3
adhd	Conditioned	histamine-receptor	magma	broad		SET	4	-1.59447	-0.80658	-0.012295	0.94457	0.994798	0.94457	0.994798	0.950427	0.999297	3146	ENSG00000196639; ENSG00000113749; ENSG00000101180; ENSG00000134489	4
adhd	Conditioned	histone-deacetylase-sirtuin	magma	broad		SET	10	0.578058	0.16666	0.0040162	0.28161	0.994041	0.28161	0.994041	0.271206	0.932476	3146	ENSG00000048052; ENSG00000061273; ENSG00000068024; ENSG00000094631; ENSG00000100429; ENSG00000108840; ENSG00000116478; ENSG00000147099; ENSG00000163517; ENSG00000171720; ENSG00000196591; ENSG00000096717	12
adhd	Conditioned	immune-checkpoint-inhibitory	magma	broad		SET	9	0.98078	0.35313	0.0080731	0.16336	0.982659	0.16336	0.982659	0.150836	0.855007	3146	ENSG00000188389; ENSG00000276977; ENSG00000103855; ENSG00000163599; ENSG00000135077; ENSG00000196776; ENSG00000089692; ENSG00000091972; ENSG00000120217; ENSG00000197646; ENSG00000181847	11
adhd	Conditioned	inhibitor-of-apoptosis-iap-proteins	magma	broad		SET	3	-0.213723	-0.1183	-0.0015617	0.58462	0.994041	0.58462	0.994041	0.590418	0.999297	3146	ENSG00000023445; ENSG00000110330; ENSG00000089685	3
adhd	Conditioned	innate-immune-sensor-non-tlr	magma	broad		SET	6	-0.846088	-0.29795	-0.0055622	0.80125	0.994041	0.80125	0.994041	0.813408	0.999297	3146	ENSG00000204305; ENSG00000206320; ENSG00000229058; ENSG00000230514; ENSG00000231268; ENSG00000234729; ENSG00000237405; ENSG00000184584; ENSG00000288243; ENSG00000189403; ENSG00000170458; ENSG00000162711; ENSG00000167207; ENSG00000124731	14
adhd	Conditioned	insulin-igf-signalling	magma	broad		SET	4	0.34886	0.16484	0.0025127	0.3636	0.994041	0.3636	0.994041	0.357094	0.982867	3146	ENSG00000171105; ENSG00000017427; ENSG00000140443; ENSG00000167244	4
adhd	Conditioned	integrin	magma	broad		SET	14	0.267923	0.0614	0.0017504	0.39438	0.994041	0.39438	0.994041	0.389495	0.992615	3146	ENSG00000115232; ENSG00000150093; ENSG00000139626; ENSG00000161638; ENSG00000005961; ENSG00000259207; ENSG00000005844; ENSG00000160255; ENSG00000169896; ENSG00000138448; ENSG00000082781; ENSG00000115221; ENSG00000105855; ENSG00000164171	14
adhd	Conditioned	integrin-alpha-v-beta-8	magma	nested	integrin	SET	2	1.08338	0.69472	0.0074886	0.13933	0.962353	0.13933	0.962353	0.127097	0.814914	3146	ENSG00000105855; ENSG00000138448	2
adhd	Conditioned	integrin-alpha-v-beta-1	magma	nested	integrin	SET	2	1.07401	0.54667	0.0058927	0.14142	0.962353	0.14142	0.962353	0.129152	0.822495	3146	ENSG00000138448; ENSG00000150093	2
adhd	Conditioned	integrin-alpha-4-beta-1	magma	nested	integrin	SET	2	0.89823	0.512	0.005519	0.18454	0.994041	0.18454	0.994041	0.172061	0.871059	3146	ENSG00000115232; ENSG00000150093	2
adhd	Conditioned	integrin-alpha-v-beta-3	magma	nested	integrin	SET	2	0.821143	0.49565	0.0053427	0.20579	0.994041	0.20579	0.994041	0.193488	0.880395	3146	ENSG00000138448; ENSG00000259207	2
adhd	Conditioned	integrin-alpha-5-beta-1	magma	nested	integrin	SET	2	0.796813	0.45404	0.0048941	0.21279	0.994041	0.21279	0.994041	0.200561	0.882621	3146	ENSG00000150093; ENSG00000161638	2
adhd	Conditioned	integrin-alpha-v-beta-6	magma	nested	integrin	SET	2	0.35402	0.21443	0.0023114	0.36166	0.994041	0.36166	0.994041	0.355051	0.98135	3146	ENSG00000115221; ENSG00000138448	2
adhd	Conditioned	integrin-alpha-4-beta-7	magma	nested	integrin	SET	2	0.110817	0.056573	0.00060981	0.45588	0.994041	0.45588	0.994041	0.454434	0.999297	3146	ENSG00000115232; ENSG00000139626	2
adhd	Conditioned	integrin-alpha-v-beta-5	magma	nested	integrin	SET	2	0.0789364	0.050528	0.00054465	0.46854	0.994041	0.46854	0.994041	0.467811	0.999297	3146	ENSG00000082781; ENSG00000138448	2
adhd	Conditioned	integrin-alpha-l-beta-2-lfa-1	magma	nested	integrin	SET	2	-0.0584165	-0.041634	-0.00044878	0.52329	0.994041	0.52329	0.994041	0.525749	0.999297	3146	ENSG00000005844; ENSG00000160255	2
adhd	Conditioned	integrin-alpha-m-beta-2	magma	nested	integrin	SET	2	-0.531174	-0.35501	-0.0038267	0.70234	0.994041	0.70234	0.994041	0.713029	0.999297	3146	ENSG00000160255; ENSG00000169896	2
adhd	Conditioned	integrin-alpha-iib-beta-3	magma	nested	integrin	SET	2	-0.623744	-0.31849	-0.0034331	0.7336	0.994041	0.7336	0.994041	0.745106	0.999297	3146	ENSG00000005961; ENSG00000259207	2
adhd	Conditioned	integrin-signalling	magma	broad		SET	5	0.427272	0.1917	0.003267	0.33459	0.994041	0.33459	0.994041	0.326597	0.974865	3146	ENSG00000118523; ENSG00000115414; ENSG00000140545; ENSG00000118785; ENSG00000041982	5
adhd	Conditioned	interferon	magma	broad		SET	21	-1.11501	-0.32953	-0.011503	0.86757	0.994041	0.86757	0.994041	0.878386	0.999297	3146	ENSG00000120235; ENSG00000120242; ENSG00000137080; ENSG00000147873; ENSG00000147885; ENSG00000186803; ENSG00000188379; ENSG00000197919; ENSG00000214042; ENSG00000228083; ENSG00000233816; ENSG00000234829; ENSG00000236637; ENSG00000027697; ENSG00000159128; ENSG00000262795; ENSG00000142166; ENSG00000159110; ENSG00000185436; ENSG00000243646; ENSG00000171855; ENSG00000111537	22
adhd	Conditioned	interferon-alpha-1-13	magma	nested	interferon	SET	2	0.163972	0.1297	0.001398	0.43488	0.994041	0.43488	0.994041	0.432218	0.993071	3146	ENSG00000197919; ENSG00000233816	2
adhd	Conditioned	interferon-gamma-receptor	magma	nested	interferon	SET	2	-0.165417	-0.078381	-0.00084488	0.56569	0.994041	0.56569	0.994041	0.570562	0.999297	3146	ENSG00000027697; ENSG00000159128; ENSG00000262795	3
adhd	Conditioned	interferon-alpha-beta-receptor	magma	nested	interferon	SET	2	-0.195224	-0.15158	-0.0016339	0.57739	0.994041	0.57739	0.994041	0.582853	0.999297	3146	ENSG00000142166; ENSG00000159110	2
adhd	Conditioned	interferon-alpha	magma	nested	interferon	SET	13	-1.74254	-1.094	-0.030055	0.95928	0.994824	0.95928	0.994824	0.963512	0.999297	3146	ENSG00000120235; ENSG00000120242; ENSG00000137080; ENSG00000147873; ENSG00000147885; ENSG00000186803; ENSG00000188379; ENSG00000197919; ENSG00000214042; ENSG00000228083; ENSG00000233816; ENSG00000234829; ENSG00000236637	13
adhd	Conditioned	interferon-lambda-receptor	magma	nested	interferon	SET	2	-2.02765	-1.5385	-0.016584	0.97869	0.998602	0.97869	0.998602	0.98053	0.999297	3146	ENSG00000185436; ENSG00000243646	2
adhd	Conditioned	interleukin-cytokine	magma	broad		SET	20	-1.20018	-0.25361	-0.0086402	0.88495	0.994041	0.88495	0.994041	0.895043	0.999297	3146	ENSG00000113302; ENSG00000168811; ENSG00000110944; ENSG00000112115; ENSG00000115008; ENSG00000125538; ENSG00000136634; ENSG00000169194; ENSG00000164136; ENSG00000112116; ENSG00000150782; ENSG00000162891; ENSG00000138684; ENSG00000127318; ENSG00000137033; ENSG00000113520; ENSG00000113525; ENSG00000136244; ENSG00000145839; ENSG00000145777	20
adhd	Conditioned	interleukin-23	magma	nested	interleukin-cytokine	SET	2	-0.582818	-0.47562	-0.0051268	0.71999	0.994041	0.71999	0.994041	0.731132	0.999297	3146	ENSG00000110944; ENSG00000113302	2
adhd	Conditioned	interleukin-12	magma	nested	interleukin-cytokine	SET	2	-1.75799	-1.2311	-0.01327	0.96062	0.994824	0.96062	0.994824	0.964683	0.999297	3146	ENSG00000113302; ENSG00000168811	2
adhd	Conditioned	interleukin-receptor	magma	broad		SET	19	-2.76663	-0.68867	-0.022869	0.99717	0.998602	0.99717	0.998602	0.996665	0.999297	3146	ENSG00000100385; ENSG00000134470; ENSG00000147168; ENSG00000134460; ENSG00000110324; ENSG00000243646; ENSG00000115602; ENSG00000196083; ENSG00000115604; ENSG00000115607; ENSG00000142677; ENSG00000115598; ENSG00000134352; ENSG00000160712; ENSG00000077238; ENSG00000131724; ENSG00000185291; ENSG00000292332; ENSG00000137070; ENSG00000115594; ENSG00000123496; ENSG00000177663; ENSG00000164509; ENSG00000091181	24
adhd	Conditioned	il36-receptor	magma	nested	interleukin-receptor	SET	2	1.03158	0.80165	0.0086411	0.15114	0.976155	0.15114	0.976155	0.138731	0.846271	3146	ENSG00000115598; ENSG00000196083	2
adhd	Conditioned	interleukin-15-receptor	magma	nested	interleukin-receptor	SET	2	-0.103377	-0.080735	-0.00087026	0.54117	0.994041	0.54117	0.994041	0.544663	0.999297	3146	ENSG00000100385; ENSG00000134470; ENSG00000147168	3
adhd	Conditioned	interleukin-2-receptor	magma	nested	interleukin-receptor	SET	2	-0.200486	-0.15337	-0.0016532	0.57945	0.994041	0.57945	0.994041	0.585002	0.999297	3146	ENSG00000100385; ENSG00000134460; ENSG00000147168	3
adhd	Conditioned	il-33-receptor-st2	magma	nested	interleukin-receptor	SET	2	-0.856563	-0.59884	-0.0064551	0.80415	0.994041	0.80415	0.994041	0.816303	0.999297	3146	ENSG00000115602; ENSG00000196083	2
adhd	Conditioned	il22-receptor	magma	nested	interleukin-receptor	SET	2	-0.924815	-0.69953	-0.0075404	0.82246	0.994041	0.82246	0.994041	0.834413	0.999297	3146	ENSG00000142677; ENSG00000243646	2
adhd	Conditioned	il6ralpha-gp130	magma	nested	interleukin-receptor	SET	2	-1.40696	-1.0118	-0.010906	0.92027	0.994041	0.92027	0.994041	0.928221	0.999297	3146	ENSG00000134352; ENSG00000160712	2
adhd	Conditioned	il-10-receptor	magma	nested	interleukin-receptor	SET	2	-2.11316	-1.6381	-0.017657	0.9827	0.998602	0.9827	0.998602	0.983985	0.999297	3146	ENSG00000110324; ENSG00000243646	2
adhd	Conditioned	il18-receptor	magma	nested	interleukin-receptor	SET	2	-2.38182	-1.5993	-0.017239	0.99138	0.998602	0.99138	0.998602	0.991477	0.999297	3146	ENSG00000115604; ENSG00000115607	2
adhd	Conditioned	ion-transporting-atpase-p-type	magma	broad		SET	13	0.479323	0.11892	0.003267	0.31586	0.994041	0.31586	0.994041	0.306933	0.966346	3146	ENSG00000018625; ENSG00000069849; ENSG00000105409; ENSG00000129244; ENSG00000132681; ENSG00000137731; ENSG00000143153; ENSG00000163399; ENSG00000074370; ENSG00000174437; ENSG00000196296; ENSG00000105675; ENSG00000186009	13
adhd	Conditioned	potassium-transporting-atpase	magma	nested	ion-transporting-atpase-p-type	SET	2	2.54384	1.5799	0.01703	0.0054866	0.295089	0.0054866	0.295089	0.00511366	0.303539	3146	ENSG00000105675; ENSG00000186009	2
adhd	Conditioned	sarcoplasmic-endoplasmic-reticulum-calcium-atpase	magma	nested	ion-transporting-atpase-p-type	SET	3	0.115052	0.046205	0.00060997	0.4542	0.994041	0.4542	0.994041	0.452674	0.999297	3146	ENSG00000074370; ENSG00000174437; ENSG00000196296	3
adhd	Conditioned	sodium-potassium-transporting-atpase	magma	nested	ion-transporting-atpase-p-type	SET	8	-0.892152	-0.32502	-0.0070057	0.81384	0.994041	0.81384	0.994041	0.825873	0.999297	3146	ENSG00000018625; ENSG00000069849; ENSG00000105409; ENSG00000129244; ENSG00000132681; ENSG00000137731; ENSG00000143153; ENSG00000163399	8
adhd	Conditioned	iron-homeostasis	magma	broad		SET	3	1.0056	0.48845	0.0064482	0.15731	0.978043	0.15731	0.978043	0.144852	0.849642	3146	ENSG00000072274; ENSG00000106327; ENSG00000105697	3
adhd	Conditioned	isocitrate-dehydrogenases	magma	broad		SET	2	-2.99943	-1.8526	-0.019969	0.99865	0.998968	0.99865	0.998968	0.998143	0.999297	3146	ENSG00000138413; ENSG00000182054	2
adhd	Conditioned	jak-tyk-kinase	magma	broad		SET	4	-0.415442	-0.21905	-0.0033391	0.66109	0.994041	0.66109	0.994041	0.670296	0.999297	3146	ENSG00000096968; ENSG00000105397; ENSG00000105639; ENSG00000162434	4
adhd	Conditioned	kainate-glutamate-receptor	magma	broad		SET	5	0.386551	0.15227	0.0025949	0.34955	0.994041	0.34955	0.994041	0.342298	0.976357	3146	ENSG00000105737; ENSG00000149403; ENSG00000163873; ENSG00000164418; ENSG00000171189	5
adhd	Conditioned	kallikrein-kinin-system	magma	broad		SET	4	-0.463226	-0.23499	-0.0035819	0.67839	0.994041	0.67839	0.994041	0.688269	0.999297	3146	ENSG00000100739; ENSG00000168398; ENSG00000164344; ENSG00000149131	4
adhd	Conditioned	laminin	magma	broad		SET	12	-0.0773122	-0.022603	-0.00059662	0.53081	0.994041	0.53081	0.994041	0.533732	0.999297	3146	ENSG00000050555; ENSG00000053747; ENSG00000058085; ENSG00000091128; ENSG00000091136; ENSG00000101680; ENSG00000112769; ENSG00000130702; ENSG00000135862; ENSG00000172037; ENSG00000196569; ENSG00000196878	12
adhd	Conditioned	lectin-galectin-c-type	magma	broad		SET	5	-0.367648	-0.12189	-0.0020773	0.64343	0.994041	0.64343	0.994041	0.651936	0.999297	3146	ENSG00000054219; ENSG00000248672; ENSG00000141505; ENSG00000198178; ENSG00000100097; ENSG00000131981	6
adhd	Conditioned	leukocyte-receptor-kir-lilr-klr	magma	broad		SET	3	-0.581641	-0.23596	-0.003115	0.71959	0.994041	0.71959	0.994041	0.730724	0.999297	3146	ENSG00000240403; ENSG00000273735; ENSG00000273911; ENSG00000274722; ENSG00000275083; ENSG00000275262; ENSG00000275416; ENSG00000275511; ENSG00000275566; ENSG00000275626; ENSG00000275629; ENSG00000275838; ENSG00000276004; ENSG00000276357; ENSG00000276424; ENSG00000276739; ENSG00000276882; ENSG00000277181; ENSG00000277709; ENSG00000277982; ENSG00000278361; ENSG00000278403; ENSG00000278442; ENSG00000278474; ENSG00000278656; ENSG00000278707; ENSG00000278710; ENSG00000278726; ENSG00000278758; ENSG00000278809; ENSG00000278850; ENSG00000284192; ENSG00000284213; ENSG00000284295; ENSG00000284466; ENSG00000284528; ENSG00000288389; ENSG00000125498; ENSG00000273510; ENSG00000273794; ENSG00000274692; ENSG00000274782; ENSG00000274926; ENSG00000275080; ENSG00000275196; ENSG00000275276; ENSG00000275522; ENSG00000275750; ENSG00000276310; ENSG00000276387; ENSG00000276625; ENSG00000276820; ENSG00000277356; ENSG00000277616; ENSG00000277833; ENSG00000278207; ENSG00000278248; ENSG00000278495; ENSG00000278503; ENSG00000278738; ENSG00000278755; ENSG00000278805; ENSG00000278821; ENSG00000283723; ENSG00000284100; ENSG00000284145; ENSG00000284347; ENSG00000284401; ENSG00000284514; ENSG00000284530; ENSG00000284551; ENSG00000243772; ENSG00000273887; ENSG00000273947; ENSG00000274108; ENSG00000274402; ENSG00000274410; ENSG00000274830; ENSG00000274952; ENSG00000275008; ENSG00000275623; ENSG00000275658; ENSG00000276218; ENSG00000276459; ENSG00000276590; ENSG00000277317; ENSG00000277484; ENSG00000277554; ENSG00000277924; ENSG00000278327; ENSG00000278369; ENSG00000283702; ENSG00000283708; ENSG00000283790; ENSG00000283996; ENSG00000284044; ENSG00000284132; ENSG00000284236; ENSG00000284241; ENSG00000284333; ENSG00000284504; ENSG00000284510; ENSG00000273578; ENSG00000273661; ENSG00000274412; ENSG00000275407; ENSG00000275546; ENSG00000275914; ENSG00000275960; ENSG00000276011; ENSG00000276731; ENSG00000277251; ENSG00000277725; ENSG00000278692; ENSG00000278731; ENSG00000239961; ENSG00000274185; ENSG00000276798; ENSG00000277092; ENSG00000134545	120
adhd	Conditioned	lipid-mediator-receptor-prostanoid-leukotriene-paf	magma	broad		SET	12	-1.39928	-0.3597	-0.0094947	0.91913	0.994041	0.91913	0.994041	0.927159	0.999297	3146	ENSG00000213903; ENSG00000213906; ENSG00000285203; ENSG00000285456; ENSG00000050628; ENSG00000125384; ENSG00000160951; ENSG00000171522; ENSG00000173198; ENSG00000183134; ENSG00000169403; ENSG00000168229; ENSG00000122420; ENSG00000160013; ENSG00000006638	15
adhd	Conditioned	prostaglandin-e2-receptor	magma	nested	lipid-mediator-receptor-prostanoid-leukotriene-paf	SET	4	-1.61743	-0.7495	-0.011425	0.9471	0.994798	0.9471	0.994798	0.952688	0.999297	3146	ENSG00000050628; ENSG00000125384; ENSG00000160951; ENSG00000171522	4
adhd	Conditioned	lysophospholipid-s1p-lpa-receptor	magma	broad		SET	6	0.279638	0.11039	0.0020607	0.38988	0.994041	0.38988	0.994041	0.384724	0.992506	3146	ENSG00000125910; ENSG00000170989; ENSG00000180739; ENSG00000213694; ENSG00000267534; ENSG00000198121	6
adhd	Conditioned	mapk-activated-protein-kinases	magma	broad		SET	4	-0.568592	-0.24168	-0.0036839	0.71518	0.994041	0.71518	0.994041	0.726208	0.999297	3146	ENSG00000079277; ENSG00000099875; ENSG00000162889; ENSG00000089022	4
adhd	Conditioned	mapk-map3k-signalling	magma	broad		SET	8	-1.35885	-0.34875	-0.0075173	0.91289	0.994041	0.91289	0.994041	0.921378	0.999297	3146	ENSG00000095015; ENSG00000130758; ENSG00000173327; ENSG00000139625; ENSG00000073803; ENSG00000197442; ENSG00000107968; ENSG00000006432	8
adhd	Conditioned	mapk-stress-activated-signalling	magma	broad		SET	5	-1.48774	-0.74192	-0.012644	0.93158	0.994798	0.93158	0.994798	0.938614	0.999297	3146	ENSG00000050748; ENSG00000107643; ENSG00000109339; ENSG00000112062; ENSG00000185386	5
adhd	Conditioned	matrix-metalloproteinases	magma	broad		SET	8	1.12868	0.3869	0.0083396	0.12953	0.958721	0.12953	0.958721	0.117588	0.805271	3146	ENSG00000262406; ENSG00000137745; ENSG00000157227; ENSG00000149968; ENSG00000137673; ENSG00000118113; ENSG00000100985; ENSG00000196611; ENSG00000087245	9
adhd	Conditioned	melanocortin-receptor	magma	broad		SET	4	0.438588	0.21675	0.003304	0.33048	0.994041	0.33048	0.994041	0.322273	0.974865	3146	ENSG00000258839; ENSG00000185231; ENSG00000124089; ENSG00000166603	4
adhd	Conditioned	melatonin-receptor	magma	broad		SET	2	0.124651	0.09776	0.0010538	0.4504	0.994041	0.4504	0.994041	0.448651	0.999297	3146	ENSG00000134640; ENSG00000168412	2
adhd	Conditioned	metabotropic-glutamate-receptor	magma	broad		SET	4	0.900698	0.46567	0.0070983	0.18388	0.994041	0.18388	0.994041	0.171395	0.871059	3146	ENSG00000164082; ENSG00000198822; ENSG00000124493; ENSG00000168959	4
adhd	Conditioned	microsomal-triglyceride-transfer-protein	magma	broad		SET	2	0.0220491	0.022113	0.00023836	0.4912	0.994041	0.4912	0.994041	0.491841	0.999297	3146	ENSG00000138823; ENSG00000185624	2
adhd	Conditioned	microtubule-mitotic-spindle	magma	broad		SET	11	-0.113531	-0.029618	-0.00074854	0.5452	0.994041	0.5452	0.994041	0.54893	0.999297	3146	ENSG00000101162; ENSG00000104833; ENSG00000123416; ENSG00000127824; ENSG00000137267; ENSG00000137285; ENSG00000152086; ENSG00000167552; ENSG00000167553; ENSG00000176014; ENSG00000183311; ENSG00000188229; ENSG00000196230; ENSG00000224156; ENSG00000227739; ENSG00000229684; ENSG00000232421; ENSG00000232575; ENSG00000235067; ENSG00000258947; ENSG00000261456; ENSG00000292120; ENSG00000138160	23
adhd	Conditioned	tubulin-beta	magma	nested	microtubule-mitotic-spindle	SET	5	0.423974	0.15481	0.0026382	0.3358	0.994041	0.3358	0.994041	0.327857	0.974865	3146	ENSG00000101162; ENSG00000104833; ENSG00000137267; ENSG00000137285; ENSG00000176014; ENSG00000183311; ENSG00000188229; ENSG00000196230; ENSG00000224156; ENSG00000227739; ENSG00000229684; ENSG00000232421; ENSG00000232575; ENSG00000235067; ENSG00000258947; ENSG00000261456	16
adhd	Conditioned	tubulin	magma	nested	microtubule-mitotic-spindle	SET	10	-0.079307	-0.021493	-0.00051793	0.53161	0.994041	0.53161	0.994041	0.534562	0.999297	3146	ENSG00000101162; ENSG00000104833; ENSG00000123416; ENSG00000127824; ENSG00000137267; ENSG00000137285; ENSG00000152086; ENSG00000167552; ENSG00000167553; ENSG00000176014; ENSG00000183311; ENSG00000188229; ENSG00000196230; ENSG00000224156; ENSG00000227739; ENSG00000229684; ENSG00000232421; ENSG00000232575; ENSG00000235067; ENSG00000258947; ENSG00000261456; ENSG00000292120	22
adhd	Conditioned	mitochondrial-complex-i-nadh-dehydrogenase	magma	broad		SET	41	-1.50843	-0.20302	-0.0098974	0.93427	0.994798	0.93427	0.994798	0.941065	0.999297	3146	ENSG00000004779; ENSG00000023228; ENSG00000065518; ENSG00000090266; ENSG00000099795; ENSG00000109390; ENSG00000110717; ENSG00000115286; ENSG00000119013; ENSG00000119421; ENSG00000123545; ENSG00000125356; ENSG00000128609; ENSG00000130414; ENSG00000131495; ENSG00000136521; ENSG00000137806; ENSG00000139180; ENSG00000140990; ENSG00000145494; ENSG00000147123; ENSG00000147684; ENSG00000151366; ENSG00000158864; ENSG00000160194; ENSG00000164182; ENSG00000164258; ENSG00000165264; ENSG00000166136; ENSG00000167792; ENSG00000168653; ENSG00000170906; ENSG00000174886; ENSG00000178057; ENSG00000178127; ENSG00000183648; ENSG00000184752; ENSG00000184983; ENSG00000185633; ENSG00000186010; ENSG00000189043; ENSG00000198695; ENSG00000198763; ENSG00000198786; ENSG00000198840; ENSG00000198886; ENSG00000198888; ENSG00000212907; ENSG00000213619; ENSG00000267855; ENSG00000272765; ENSG00000273397; ENSG00000273642; ENSG00000274359; ENSG00000275605; ENSG00000275724; ENSG00000276061; ENSG00000276220; ENSG00000276766; ENSG00000277365; ENSG00000277722; ENSG00000278365; ENSG00000281013; ENSG00000283447; ENSG00000291930; ENSG00000292058	66
adhd	Conditioned	mitotic-kinase-aurora-plk	magma	broad		SET	5	0.560558	0.23109	0.0039383	0.28755	0.994041	0.28755	0.994041	0.277387	0.934325	3146	ENSG00000087586; ENSG00000105146; ENSG00000178999; ENSG00000166851; ENSG00000142731	5
adhd	Conditioned	monoamine-gaba-metabolism	magma	broad		SET	8	-1.31271	-0.49761	-0.010726	0.90535	0.994041	0.90535	0.994041	0.914296	0.999297	3146	ENSG00000069535; ENSG00000189221; ENSG00000129167; ENSG00000139287; ENSG00000093010; ENSG00000132437; ENSG00000123454; ENSG00000183044; ENSG00000112294; ENSG00000180176	10
adhd	Conditioned	tryptophan-5-hydroxylase	magma	nested	monoamine-gaba-metabolism	SET	2	-0.729359	-0.5385	-0.0058046	0.7671	0.994041	0.7671	0.994041	0.779156	0.999297	3146	ENSG00000129167; ENSG00000139287	2
adhd	Conditioned	motilin-ghrelin-receptor	magma	broad		SET	2	-0.71471	-0.54328	-0.0058562	0.7626	0.994041	0.7626	0.994041	0.774556	0.999297	3146	ENSG00000121853; ENSG00000102539	2
adhd	Conditioned	mucin	magma	broad		SET	3	-0.0835087	-0.04128	-0.00054495	0.53328	0.994041	0.53328	0.994041	0.536345	0.999297	3146	ENSG00000181143; ENSG00000291738; ENSG00000215182; ENSG00000291363; ENSG00000185499	5
adhd	Conditioned	muscarinic-acetylcholine-receptor	magma	broad		SET	5	1.40357	0.59914	0.01021	0.080237	0.879532	0.080237	0.879532	0.0705343	0.732071	3146	ENSG00000133019; ENSG00000168539; ENSG00000180720; ENSG00000181072; ENSG00000184984	5
adhd	Conditioned	myosin	magma	broad		SET	7	0.342656	0.10757	0.002169	0.36593	0.994041	0.36593	0.994041	0.35955	0.98553	3146	ENSG00000078814; ENSG00000092054; ENSG00000106631; ENSG00000111245; ENSG00000160808; ENSG00000197616; ENSG00000198336	7
adhd	Conditioned	natriuretic-peptide-receptor	magma	broad		SET	3	1.88226	1.1824	0.015609	0.029913	0.656579	0.029913	0.656579	0.0253469	0.528252	3146	ENSG00000113389; ENSG00000159899; ENSG00000169418	3
adhd	Conditioned	neurokinin-tachykinin-receptor	magma	broad		SET	3	-0.12607	-0.079085	-0.001044	0.55016	0.994041	0.55016	0.994041	0.554134	0.999297	3146	ENSG00000115353; ENSG00000075073; ENSG00000169836	3
adhd	Conditioned	neuropeptide-y-receptor	magma	broad		SET	2	-0.291753	-0.20734	-0.002235	0.61476	0.994041	0.61476	0.994041	0.621958	0.999297	3146	ENSG00000204174; ENSG00000264717; ENSG00000288157; ENSG00000185149; ENSG00000164129	5
adhd	Conditioned	neurotrophin-trk-signaling	magma	broad		SET	4	0.783102	0.38271	0.0058337	0.21679	0.994041	0.21679	0.994041	0.20462	0.885468	3146	ENSG00000140538; ENSG00000148053; ENSG00000198400; ENSG00000134259	4
adhd	Conditioned	nf-kb-pathway-irak-ikk-nf-kb	magma	broad		SET	8	-0.0810008	-0.021108	-0.00045498	0.53228	0.994041	0.53228	0.994041	0.535284	0.999297	3146	ENSG00000077150; ENSG00000109320; ENSG00000173039; ENSG00000056972; ENSG00000104365; ENSG00000184216; ENSG00000198001; ENSG00000172175; ENSG00000137275	9
adhd	Conditioned	nicotinic-acetylcholine-receptor-muscle-type	magma	broad		SET	5	-0.171795	-0.073896	-0.0012593	0.5682	0.994041	0.5682	0.994041	0.573204	0.999297	3146	ENSG00000108556; ENSG00000135902; ENSG00000138435; ENSG00000170175; ENSG00000196811; ENSG00000283946	6
adhd	Conditioned	nicotinic-acetylcholine-receptor-neuronal	magma	broad		SET	9	0.100144	0.033363	0.00076272	0.46012	0.994041	0.46012	0.994041	0.458894	0.999297	3146	ENSG00000166664; ENSG00000175344; ENSG00000274542; ENSG00000275917; ENSG00000282088; ENSG00000101204; ENSG00000160716; ENSG00000169684; ENSG00000080644; ENSG00000117971; ENSG00000147434; ENSG00000129749; ENSG00000174343	13
adhd	Conditioned	neuronal-acetylcholine-receptor-alpha6-beta2	magma	nested	nicotinic-acetylcholine-receptor-neuronal	SET	2	0.613908	0.41747	0.0045	0.26964	0.994041	0.26964	0.994041	0.258845	0.923273	3146	ENSG00000147434; ENSG00000160716	2
adhd	Conditioned	nicotinic-acetylcholine-receptor-alpha4-beta2-alpha5	magma	nested	nicotinic-acetylcholine-receptor-neuronal	SET	3	0.345157	0.19705	0.0026014	0.36499	0.994041	0.36499	0.994041	0.358539	0.984664	3146	ENSG00000101204; ENSG00000160716; ENSG00000169684	3
adhd	Conditioned	neuronal-acetylcholine-receptor-alpha3-beta4	magma	nested	nicotinic-acetylcholine-receptor-neuronal	SET	2	0.344785	0.25371	0.0027348	0.36513	0.994041	0.36513	0.994041	0.358686	0.984664	3146	ENSG00000080644; ENSG00000117971	2
adhd	Conditioned	neuronal-acetylcholine-receptor-alpha4-beta2	magma	nested	nicotinic-acetylcholine-receptor-neuronal	SET	2	0.314557	0.19534	0.0021056	0.37655	0.994041	0.37655	0.994041	0.370695	0.989998	3146	ENSG00000101204; ENSG00000160716	2
adhd	Conditioned	neuronal-acetylcholine-receptor-alpha9-alpha10	magma	nested	nicotinic-acetylcholine-receptor-neuronal	SET	2	-1.06555	-0.7726	-0.008328	0.85668	0.994041	0.85668	0.994041	0.86787	0.999297	3146	ENSG00000129749; ENSG00000174343	2
adhd	Conditioned	nitric-oxide-synthase	magma	broad		SET	3	-0.104541	-0.063263	-0.00083516	0.54163	0.994041	0.54163	0.994041	0.545155	0.999297	3146	ENSG00000007171; ENSG00000089250; ENSG00000164867	3
adhd	Conditioned	nmda-glutamate-receptor	magma	broad		SET	6	-0.459664	-0.20906	-0.0039028	0.67712	0.994041	0.67712	0.994041	0.68695	0.999297	3146	ENSG00000105464; ENSG00000116032; ENSG00000161509; ENSG00000176884; ENSG00000183454; ENSG00000198785; ENSG00000273079	7
adhd	Conditioned	glutamate-nmda-receptor	magma	nested	nmda-glutamate-receptor	SET	6	-0.459664	-0.20906	-0.0039028	0.67712	0.994041	0.67712	0.994041	0.68695	0.999297	3146	ENSG00000105464; ENSG00000116032; ENSG00000161509; ENSG00000176884; ENSG00000183454; ENSG00000198785; ENSG00000273079	7
adhd	Conditioned	notch-signalling	magma	broad		SET	5	-1.45823	-0.63474	-0.010817	0.9276	0.994798	0.9276	0.994798	0.93498	0.999297	3146	ENSG00000090932; ENSG00000128917; ENSG00000172889; ENSG00000148400; ENSG00000134250; ENSG00000074181	6
adhd	Conditioned	nuclear-receptor-lipid-metabolic-sensor	magma	broad		SET	6	0.273539	0.091239	0.0017033	0.39222	0.994041	0.39222	0.994041	0.387194	0.992615	3146	ENSG00000112033; ENSG00000132170; ENSG00000186951; ENSG00000025434; ENSG00000131408; ENSG00000012504	6
adhd	Conditioned	liver-x-receptor	magma	nested	nuclear-receptor-lipid-metabolic-sensor	SET	2	0.217896	0.10873	0.001172	0.41376	0.994041	0.41376	0.994041	0.409924	0.992615	3146	ENSG00000025434; ENSG00000131408	2
adhd	Conditioned	peroxisome-proliferator-activated-receptor	magma	nested	nuclear-receptor-lipid-metabolic-sensor	SET	3	0.129103	0.063227	0.00083468	0.44864	0.994041	0.44864	0.994041	0.446785	0.999297	3146	ENSG00000112033; ENSG00000132170; ENSG00000186951	3
adhd	Conditioned	nuclear-receptor-steroid	magma	broad		SET	6	0.376766	0.16213	0.0030266	0.35318	0.994041	0.35318	0.994041	0.346121	0.978344	3146	ENSG00000091831; ENSG00000140009; ENSG00000169083; ENSG00000196482; ENSG00000113580; ENSG00000151623; ENSG00000082175	7
adhd	Conditioned	nuclear-receptor-vitamin-d-orphan	magma	broad		SET	3	0.98175	0.55731	0.0073573	0.16312	0.982659	0.16312	0.982659	0.150607	0.855007	3146	ENSG00000101076; ENSG00000143365; ENSG00000111424	3
adhd	Conditioned	opioid-receptor	magma	broad		SET	4	1.99417	1.087	0.01657	0.023073	0.585384	0.023073	0.585384	0.0195544	0.494066	3146	ENSG00000082556; ENSG00000112038; ENSG00000116329; ENSG00000125510; ENSG00000277044	5
adhd	Conditioned	opioid-receptors-mu-kappa-delta	magma	nested	opioid-receptor	SET	3	2.31033	1.3338	0.017608	0.010442	0.401268	0.010442	0.401268	0.00910965	0.353814	3146	ENSG00000082556; ENSG00000112038; ENSG00000116329	3
adhd	Conditioned	orexin-receptor	magma	broad		SET	2	-1.56221	-1.3094	-0.014114	0.94087	0.994798	0.94087	0.994798	0.947073	0.999297	3146	ENSG00000121764; ENSG00000137252	2
adhd	Conditioned	p53-mdm2-regulatory-loop	magma	broad		SET	2	-0.524046	-0.30969	-0.0033383	0.69988	0.994041	0.69988	0.994041	0.710495	0.999297	3146	ENSG00000135679; ENSG00000141510	2
adhd	Conditioned	parathyroid-hormone-signalling	magma	broad		SET	2	-0.517083	-0.3437	-0.0037048	0.69745	0.994041	0.69745	0.994041	0.707994	0.999297	3146	ENSG00000160801; ENSG00000087494	2
adhd	Conditioned	parp-tankyrase	magma	broad		SET	5	0.385499	0.16386	0.0027925	0.34993	0.994041	0.34993	0.994041	0.342703	0.976357	3146	ENSG00000041880; ENSG00000129484; ENSG00000143799; ENSG00000291803; ENSG00000107854; ENSG00000173273; ENSG00000285372	7
adhd	Conditioned	tankyrase-1-2	magma	nested	parp-tankyrase	SET	2	1.4995	1.0996	0.011853	0.066887	0.874269	0.066887	0.874269	0.0582424	0.697038	3146	ENSG00000107854; ENSG00000173273; ENSG00000285372	3
adhd	Conditioned	parp-1-2-and-3	magma	nested	parp-tankyrase	SET	3	-0.592602	-0.30871	-0.0040754	0.72327	0.994041	0.72327	0.994041	0.734506	0.999297	3146	ENSG00000041880; ENSG00000129484; ENSG00000143799; ENSG00000291803	4
adhd	Conditioned	phosphatase-tyrosine-inositol	magma	broad		SET	5	-1.56278	-0.65979	-0.011244	0.94094	0.994798	0.94094	0.994798	0.947137	0.999297	3146	ENSG00000081237; ENSG00000262418; ENSG00000168918; ENSG00000281614; ENSG00000133731; ENSG00000179295; ENSG00000127329	7
adhd	Conditioned	phosphodiesterase	magma	broad		SET	23	0.966928	0.18244	0.0066648	0.1668	0.983345	0.1668	0.983345	0.154261	0.85734	3146	ENSG00000065989; ENSG00000073417; ENSG00000095464; ENSG00000105650; ENSG00000112541; ENSG00000113231; ENSG00000113448; ENSG00000115252; ENSG00000123360; ENSG00000132915; ENSG00000133256; ENSG00000138735; ENSG00000139053; ENSG00000152270; ENSG00000154678; ENSG00000156973; ENSG00000160191; ENSG00000171408; ENSG00000172572; ENSG00000184588; ENSG00000185527; ENSG00000186642; ENSG00000205268; ENSG00000284762; ENSG00000285188	25
adhd	Conditioned	phosphodiesterase-4	magma	nested	phosphodiesterase	SET	4	1.08038	0.42448	0.0064705	0.13999	0.962353	0.13999	0.962353	0.127749	0.816864	3146	ENSG00000065989; ENSG00000105650; ENSG00000113448; ENSG00000184588; ENSG00000285188	5
adhd	Conditioned	3-5-cyclic-phosphodiesterase	magma	nested	phosphodiesterase	SET	23	0.966928	0.18244	0.0066648	0.1668	0.983345	0.1668	0.983345	0.154261	0.85734	3146	ENSG00000065989; ENSG00000073417; ENSG00000095464; ENSG00000105650; ENSG00000112541; ENSG00000113231; ENSG00000113448; ENSG00000115252; ENSG00000123360; ENSG00000132915; ENSG00000133256; ENSG00000138735; ENSG00000139053; ENSG00000152270; ENSG00000154678; ENSG00000156973; ENSG00000160191; ENSG00000171408; ENSG00000172572; ENSG00000184588; ENSG00000185527; ENSG00000186642; ENSG00000205268; ENSG00000284762; ENSG00000285188	25
adhd	Conditioned	phosphodiesterase-3	magma	nested	phosphodiesterase	SET	2	0.580011	0.46293	0.00499	0.28096	0.994041	0.28096	0.994041	0.270535	0.932476	3146	ENSG00000152270; ENSG00000172572	2
adhd	Conditioned	phosphodiesterase-7	magma	nested	phosphodiesterase	SET	2	-0.0331892	-0.019106	-0.00020595	0.51324	0.994041	0.51324	0.994041	0.515145	0.999297	3146	ENSG00000171408; ENSG00000205268	2
adhd	Conditioned	phosphodiesterase-8	magma	nested	phosphodiesterase	SET	2	-0.173842	-0.13373	-0.0014415	0.569	0.994041	0.569	0.994041	0.574045	0.999297	3146	ENSG00000073417; ENSG00000113231; ENSG00000284762	3
adhd	Conditioned	phospholipase-a2	magma	broad		SET	5	-0.554241	-0.18413	-0.0031379	0.71029	0.994041	0.71029	0.994041	0.721167	0.999297	3146	ENSG00000069764; ENSG00000276870; ENSG00000116711; ENSG00000146070; ENSG00000188257; ENSG00000127472	6
adhd	Conditioned	pi3k-akt-mtor-cascade	magma	broad		SET	14	0.566685	0.14166	0.0040385	0.28547	0.994041	0.28547	0.994041	0.275209	0.932982	3146	ENSG00000051382; ENSG00000105647; ENSG00000105851; ENSG00000117461; ENSG00000121879; ENSG00000141506; ENSG00000145675; ENSG00000171608; ENSG00000105221; ENSG00000117020; ENSG00000142208; ENSG00000275199; ENSG00000141564; ENSG00000167965; ENSG00000198793; ENSG00000140992	16
adhd	Conditioned	serine-threonine-protein-kinase-akt	magma	nested	pi3k-akt-mtor-cascade	SET	3	1.51492	0.72495	0.0095704	0.064905	0.874269	0.064905	0.874269	0.0564265	0.697038	3146	ENSG00000105221; ENSG00000117020; ENSG00000142208; ENSG00000275199	4
adhd	Conditioned	pi3-kinase-class-i	magma	nested	pi3k-akt-mtor-cascade	SET	8	0.200491	0.065707	0.0014163	0.42055	0.994041	0.42055	0.994041	0.41706	0.992615	3146	ENSG00000051382; ENSG00000105647; ENSG00000105851; ENSG00000117461; ENSG00000121879; ENSG00000141506; ENSG00000145675; ENSG00000171608	8
adhd	Conditioned	mtorc1	magma	nested	pi3k-akt-mtor-cascade	SET	2	0.13841	0.10848	0.0011693	0.44496	0.994041	0.44496	0.994041	0.44288	0.995905	3146	ENSG00000141564; ENSG00000167965; ENSG00000198793	3
adhd	Conditioned	pituitary-gonadal-hormone-receptor	magma	broad		SET	5	1.04949	0.58995	0.010054	0.14698	0.969522	0.14698	0.969522	0.134621	0.833698	3146	ENSG00000170820; ENSG00000109163; ENSG00000138039; ENSG00000165409; ENSG00000174417	5
adhd	Conditioned	platelet-adhesion-gp-vwf	magma	broad		SET	3	-0.0958054	-0.041889	-0.000553	0.53816	0.994041	0.53816	0.994041	0.541494	0.999297	3146	ENSG00000088053; ENSG00000274050; ENSG00000274566; ENSG00000275633; ENSG00000275931; ENSG00000276065; ENSG00000276211; ENSG00000277439; ENSG00000278316; ENSG00000278670; ENSG00000185245; ENSG00000110799	12
adhd	Conditioned	potassium-channel-inward-rectifier-ca-activated	magma	broad		SET	5	0.0373613	0.016739	0.00028527	0.4851	0.994041	0.4851	0.994041	0.485364	0.999297	3146	ENSG00000120457; ENSG00000162989; ENSG00000156113; ENSG00000104783; ENSG00000123700	5
adhd	Conditioned	potassium-channel-two-pore-domain-k2p	magma	broad		SET	5	0.0138027	0.0066935	0.00011407	0.49449	0.994041	0.49449	0.994041	0.495295	0.999297	3146	ENSG00000100433; ENSG00000186795; ENSG00000082482; ENSG00000171303; ENSG00000169427	5
adhd	Conditioned	potassium-channel-voltage-gated	magma	broad		SET	39	0.0984196	0.016939	0.00080544	0.4608	0.994041	0.4608	0.994041	0.459614	0.999297	3146	ENSG00000026559; ENSG00000053918; ENSG00000055118; ENSG00000075043; ENSG00000089558; ENSG00000102057; ENSG00000104848; ENSG00000111262; ENSG00000116396; ENSG00000117013; ENSG00000124134; ENSG00000129159; ENSG00000130037; ENSG00000131398; ENSG00000135519; ENSG00000140015; ENSG00000143105; ENSG00000143473; ENSG00000151079; ENSG00000156486; ENSG00000158445; ENSG00000162975; ENSG00000164794; ENSG00000166006; ENSG00000168263; ENSG00000168418; ENSG00000170745; ENSG00000171126; ENSG00000171385; ENSG00000173826; ENSG00000177272; ENSG00000177301; ENSG00000178342; ENSG00000182255; ENSG00000182674; ENSG00000183960; ENSG00000184156; ENSG00000184408; ENSG00000184611; ENSG00000185760; ENSG00000281151; ENSG00000282076; ENSG00000292214	43
adhd	Conditioned	voltage-gated-potassium-channel-kcnq3-kcnq4	magma	nested	potassium-channel-voltage-gated	SET	2	-0.389868	-0.30359	-0.0032725	0.65168	0.994041	0.65168	0.994041	0.660516	0.999297	3146	ENSG00000117013; ENSG00000184156	2
adhd	Conditioned	voltage-gated-potassium-channel-kqt-kcnq2-kv7-2-kcnq3-kv7-3	magma	nested	potassium-channel-voltage-gated	SET	2	-0.444284	-0.34767	-0.0037476	0.67158	0.994041	0.67158	0.994041	0.681207	0.999297	3146	ENSG00000075043; ENSG00000184156; ENSG00000281151	3
adhd	Conditioned	kcnq-kv7-potassium-channel	magma	nested	potassium-channel-voltage-gated	SET	5	-0.499514	-0.2469	-0.0042076	0.69129	0.994041	0.69129	0.994041	0.701618	0.999297	3146	ENSG00000053918; ENSG00000075043; ENSG00000117013; ENSG00000184156; ENSG00000185760; ENSG00000281151; ENSG00000282076	7
adhd	Conditioned	proteasome	magma	broad		SET	35	0.841729	0.13067	0.0058864	0.19999	0.994041	0.19999	0.994041	0.187641	0.875845	3146	ENSG00000008018; ENSG00000013275; ENSG00000041357; ENSG00000087191; ENSG00000099341; ENSG00000100519; ENSG00000100567; ENSG00000100764; ENSG00000100804; ENSG00000100902; ENSG00000101182; ENSG00000103035; ENSG00000106588; ENSG00000108344; ENSG00000108671; ENSG00000115233; ENSG00000126067; ENSG00000127922; ENSG00000129084; ENSG00000130706; ENSG00000136930; ENSG00000142507; ENSG00000143106; ENSG00000154611; ENSG00000159352; ENSG00000159377; ENSG00000161057; ENSG00000163636; ENSG00000165916; ENSG00000173692; ENSG00000175166; ENSG00000185627; ENSG00000197170; ENSG00000204264; ENSG00000205220; ENSG00000206298; ENSG00000222028; ENSG00000226201; ENSG00000230034; ENSG00000230669; ENSG00000231631; ENSG00000235715; ENSG00000236443; ENSG00000239836; ENSG00000240065; ENSG00000240118; ENSG00000240508; ENSG00000242711; ENSG00000243067; ENSG00000243594; ENSG00000243958; ENSG00000275903; ENSG00000277791; ENSG00000281184; ENSG00000281221	55
adhd	Conditioned	20s-proteasome	magma	nested	proteasome	SET	16	1.01542	0.25031	0.0076283	0.15496	0.978043	0.15496	0.978043	0.142521	0.846283	3146	ENSG00000008018; ENSG00000041357; ENSG00000100567; ENSG00000100804; ENSG00000100902; ENSG00000101182; ENSG00000106588; ENSG00000126067; ENSG00000129084; ENSG00000136930; ENSG00000142507; ENSG00000143106; ENSG00000154611; ENSG00000159377; ENSG00000204264; ENSG00000205220; ENSG00000206298; ENSG00000222028; ENSG00000226201; ENSG00000230034; ENSG00000230669; ENSG00000231631; ENSG00000235715; ENSG00000236443; ENSG00000239836; ENSG00000240065; ENSG00000240118; ENSG00000240508; ENSG00000242711; ENSG00000243067; ENSG00000243594; ENSG00000243958; ENSG00000275903; ENSG00000277791; ENSG00000281184	35
adhd	Conditioned	26s-proteasome	magma	nested	proteasome	SET	35	0.841729	0.13067	0.0058864	0.19999	0.994041	0.19999	0.994041	0.187641	0.875845	3146	ENSG00000008018; ENSG00000013275; ENSG00000041357; ENSG00000087191; ENSG00000099341; ENSG00000100519; ENSG00000100567; ENSG00000100764; ENSG00000100804; ENSG00000100902; ENSG00000101182; ENSG00000103035; ENSG00000106588; ENSG00000108344; ENSG00000108671; ENSG00000115233; ENSG00000126067; ENSG00000127922; ENSG00000129084; ENSG00000130706; ENSG00000136930; ENSG00000142507; ENSG00000143106; ENSG00000154611; ENSG00000159352; ENSG00000159377; ENSG00000161057; ENSG00000163636; ENSG00000165916; ENSG00000173692; ENSG00000175166; ENSG00000185627; ENSG00000197170; ENSG00000204264; ENSG00000205220; ENSG00000206298; ENSG00000222028; ENSG00000226201; ENSG00000230034; ENSG00000230669; ENSG00000231631; ENSG00000235715; ENSG00000236443; ENSG00000239836; ENSG00000240065; ENSG00000240118; ENSG00000240508; ENSG00000242711; ENSG00000243067; ENSG00000243594; ENSG00000243958; ENSG00000275903; ENSG00000277791; ENSG00000281184; ENSG00000281221	55
adhd	Conditioned	protein-kinase-a-pka	magma	broad		SET	3	0.896602	0.61064	0.0080613	0.18497	0.994041	0.18497	0.994041	0.172495	0.871059	3146	ENSG00000072062; ENSG00000142875; ENSG00000165059; ENSG00000288516	4
adhd	Conditioned	protein-kinase-c-d-signalling	magma	broad		SET	12	-0.681862	-0.21763	-0.0057445	0.75233	0.994041	0.75233	0.994041	0.764172	0.999297	3146	ENSG00000027075; ENSG00000065675; ENSG00000067606; ENSG00000115825; ENSG00000126583; ENSG00000154229; ENSG00000163558; ENSG00000163932; ENSG00000166501; ENSG00000171132; ENSG00000184304; ENSG00000036828; ENSG00000277443	13
adhd	Conditioned	protein-phosphatase-ppp	magma	broad		SET	4	-0.384857	-0.19351	-0.0029497	0.64982	0.994041	0.64982	0.994041	0.658591	0.999297	3146	ENSG00000113575; ENSG00000104695; ENSG00000138814; ENSG00000011485	4
adhd	Conditioned	purine-metabolism	magma	broad		SET	7	-1.54733	-0.47582	-0.0095941	0.9391	0.994798	0.9391	0.994798	0.945459	0.999297	3146	ENSG00000159131; ENSG00000262473; ENSG00000106348; ENSG00000178035; ENSG00000198805; ENSG00000291814; ENSG00000128059; ENSG00000163655; ENSG00000158125	9
adhd	Conditioned	inosine-5-monophosphate-dehydrogenase-impdh	magma	nested	purine-metabolism	SET	2	-1.00216	-0.53012	-0.0057142	0.84186	0.994041	0.84186	0.994041	0.853458	0.999297	3146	ENSG00000106348; ENSG00000178035	2
adhd	Conditioned	purine-receptor	magma	broad		SET	6	1.10314	0.43904	0.008196	0.13499	0.958721	0.13499	0.958721	0.122878	0.814119	3146	ENSG00000109991; ENSG00000089041; ENSG00000169860; ENSG00000169313; ENSG00000175591; ENSG00000186912; ENSG00000171631	7
adhd	Conditioned	pyrimidine-metabolism	magma	broad		SET	6	0.330411	0.12209	0.0022792	0.37055	0.994041	0.37055	0.994041	0.364379	0.989889	3146	ENSG00000158825; ENSG00000102967; ENSG00000188641; ENSG00000025708; ENSG00000176890; ENSG00000114491	6
adhd	Conditioned	pyruvate-dehydrogenase-kinase	magma	broad		SET	3	0.380457	0.17778	0.0023469	0.35181	0.994041	0.35181	0.994041	0.344651	0.976823	3146	ENSG00000004799; ENSG00000005882; ENSG00000067992; ENSG00000152256	4
adhd	Conditioned	raf-mek-erk-cascade	magma	broad		SET	6	3.09488	1.1785	0.022	0.00098614	0.114904	0.00098614	0.114904	0.00133993	0.200734	3146	ENSG00000078061; ENSG00000132155; ENSG00000157764; ENSG00000126934; ENSG00000169032; ENSG00000100030; ENSG00000102882	7
adhd	Conditioned	mitogen-activated-protein-kinase-erk1-erk2	magma	nested	raf-mek-erk-cascade	SET	2	2.95083	1.7936	0.019333	0.0015872	0.161075	0.0015872	0.161075	0.00190026	0.241562	3146	ENSG00000100030; ENSG00000102882	2
adhd	Conditioned	b-raf-raf-proto-oncogene-serine-threonine-protein-kinase	magma	nested	raf-mek-erk-cascade	SET	2	1.4925	0.93535	0.010082	0.067796	0.874269	0.067796	0.874269	0.0590794	0.697038	3146	ENSG00000132155; ENSG00000157764	2
adhd	Conditioned	raf-serine-threonine-protein-kinase	magma	nested	raf-mek-erk-cascade	SET	2	1.4925	0.93535	0.010082	0.067796	0.874269	0.067796	0.874269	0.0590794	0.697038	3146	ENSG00000078061; ENSG00000132155; ENSG00000157764	3
adhd	Conditioned	dual-specificity-mitogen-activated-protein-kinase-kinase-mek1-2	magma	nested	raf-mek-erk-cascade	SET	2	0.690129	0.53543	0.0057715	0.24506	0.994041	0.24506	0.994041	0.233513	0.902111	3146	ENSG00000126934; ENSG00000169032	2
adhd	Conditioned	ras-gtpase	magma	broad		SET	3	0.600416	0.23651	0.0031222	0.27412	0.994041	0.27412	0.994041	0.263458	0.926279	3146	ENSG00000133703; ENSG00000174775; ENSG00000213281; ENSG00000276536	4
adhd	Conditioned	redox-oxidative-stress	magma	broad		SET	9	-0.215139	-0.067517	-0.0015435	0.58517	0.994041	0.58517	0.994041	0.590994	0.999297	3146	ENSG00000079999; ENSG00000116044; ENSG00000084207; ENSG00000104687; ENSG00000005381; ENSG00000007952; ENSG00000086991; ENSG00000181019; ENSG00000136810; ENSG00000198431	10
adhd	Conditioned	relaxin-receptor	magma	broad		SET	2	-0.218153	-0.16784	-0.0018092	0.58634	0.994041	0.58634	0.994041	0.592205	0.999297	3146	ENSG00000171509; ENSG00000133105	2
adhd	Conditioned	renin-angiotensin-neprilysin-system	magma	broad		SET	7	-0.307629	-0.11964	-0.0024124	0.62082	0.994041	0.62082	0.994041	0.628361	0.999297	3146	ENSG00000180772; ENSG00000159640; ENSG00000135744; ENSG00000117298; ENSG00000196549; ENSG00000130368; ENSG00000143839; ENSG00000144891	8
adhd	Conditioned	retinoid-signalling-metabolism	magma	broad		SET	7	-1.26907	-0.53452	-0.010777	0.89778	0.994041	0.89778	0.994041	0.907167	0.999297	3146	ENSG00000077092; ENSG00000131759; ENSG00000143171; ENSG00000172819; ENSG00000186350; ENSG00000204231; ENSG00000206289; ENSG00000227322; ENSG00000228333; ENSG00000231321; ENSG00000235712; ENSG00000095596; ENSG00000116745	13
adhd	Conditioned	retinoic-acid-receptor	magma	nested	retinoid-signalling-metabolism	SET	3	-0.0354955	-0.024236	-0.00031996	0.51416	0.994041	0.51416	0.994041	0.51612	0.999297	3146	ENSG00000077092; ENSG00000131759; ENSG00000172819	3
adhd	Conditioned	retinoid-receptor	magma	nested	retinoid-signalling-metabolism	SET	5	-1.09613	-0.56463	-0.0096224	0.86348	0.994041	0.86348	0.994041	0.874452	0.999297	3146	ENSG00000077092; ENSG00000131759; ENSG00000143171; ENSG00000172819; ENSG00000186350; ENSG00000204231; ENSG00000206289; ENSG00000227322; ENSG00000228333; ENSG00000231321; ENSG00000235712	11
adhd	Conditioned	retinoid-x-receptor	magma	nested	retinoid-signalling-metabolism	SET	2	-1.62757	-1.2759	-0.013754	0.94819	0.994798	0.94819	0.994798	0.953656	0.999297	3146	ENSG00000143171; ENSG00000186350; ENSG00000204231; ENSG00000206289; ENSG00000227322; ENSG00000228333; ENSG00000231321; ENSG00000235712	8
adhd	Conditioned	rho-effector-kinase-rock-pak	magma	broad		SET	3	1.0378	0.61553	0.0081259	0.14969	0.976155	0.14969	0.976155	0.137306	0.844651	3146	ENSG00000067900; ENSG00000134318; ENSG00000130669	3
adhd	Conditioned	ribosomal-s6-kinase-rsk-s6k	magma	broad		SET	4	0.296658	0.16493	0.0025141	0.38336	0.994041	0.38336	0.994041	0.37787	0.991999	3146	ENSG00000071242; ENSG00000072133; ENSG00000117676; ENSG00000177189; ENSG00000281877; ENSG00000108443; ENSG00000175634	7
adhd	Conditioned	p90rsk	magma	nested	ribosomal-s6-kinase-rsk-s6k	SET	2	0.458825	0.30432	0.0032803	0.32318	0.994041	0.32318	0.994041	0.314625	0.97409	3146	ENSG00000071242; ENSG00000072133; ENSG00000117676; ENSG00000177189; ENSG00000281877	5
adhd	Conditioned	ribosomal-protein-s6-kinase-p70s6k	magma	nested	ribosomal-s6-kinase-rsk-s6k	SET	2	-0.161113	-0.16411	-0.001769	0.564	0.994041	0.564	0.994041	0.568793	0.999297	3146	ENSG00000108443; ENSG00000175634	2
adhd	Conditioned	ros-kinase	magma	broad		SET	3	0.394314	0.21705	0.0028653	0.34668	0.994041	0.34668	0.994041	0.339288	0.97542	3146	ENSG00000019582; ENSG00000047936; ENSG00000124145	3
adhd	Conditioned	cd74-ros1	magma	nested	ros-kinase	SET	2	0.638996	0.40612	0.0043776	0.26142	0.994041	0.26142	0.994041	0.250333	0.912908	3146	ENSG00000019582; ENSG00000047936	2
adhd	Conditioned	ros1-sdc4	magma	nested	ros-kinase	SET	2	0.341564	0.27278	0.0029404	0.36634	0.994041	0.36634	0.994041	0.359986	0.98553	3146	ENSG00000047936; ENSG00000124145	2
adhd	Conditioned	ryanodine-receptor	magma	broad		SET	2	-0.0888011	-0.068915	-0.00074285	0.53538	0.994041	0.53538	0.994041	0.538568	0.999297	3146	ENSG00000196218; ENSG00000198838	2
adhd	Conditioned	selectin	magma	broad		SET	4	0.190544	0.099584	0.001518	0.42444	0.994041	0.42444	0.994041	0.421177	0.992615	3146	ENSG00000007908; ENSG00000174175; ENSG00000188404; ENSG00000110876	4
adhd	Conditioned	serotonin-receptor	magma	broad		SET	16	-0.797961	-0.21679	-0.0066069	0.78755	0.994041	0.78755	0.994041	0.799709	0.999297	3146	ENSG00000102468; ENSG00000135312; ENSG00000135914; ENSG00000147246; ENSG00000148680; ENSG00000149305; ENSG00000157219; ENSG00000158748; ENSG00000164270; ENSG00000166736; ENSG00000168830; ENSG00000178084; ENSG00000178394; ENSG00000179097; ENSG00000179546; ENSG00000186038; ENSG00000186090	17
adhd	Conditioned	serotonin-2-5-ht2-receptor	magma	nested	serotonin-receptor	SET	2	-0.0634328	-0.060277	-0.00064974	0.52529	0.994041	0.52529	0.994041	0.527882	0.999297	3146	ENSG00000102468; ENSG00000135914; ENSG00000147246	3
adhd	Conditioned	serotonin-3-5-ht3-receptor	magma	nested	serotonin-receptor	SET	5	-0.788465	-0.37855	-0.0064513	0.78478	0.994041	0.78478	0.994041	0.796936	0.999297	3146	ENSG00000149305; ENSG00000166736; ENSG00000178084; ENSG00000186038; ENSG00000186090	5
adhd	Conditioned	serotonin-5-ht-receptor	magma	nested	serotonin-receptor	SET	16	-0.797961	-0.21679	-0.0066069	0.78755	0.994041	0.78755	0.994041	0.799709	0.999297	3146	ENSG00000102468; ENSG00000135312; ENSG00000135914; ENSG00000147246; ENSG00000148680; ENSG00000149305; ENSG00000157219; ENSG00000158748; ENSG00000164270; ENSG00000166736; ENSG00000168830; ENSG00000178084; ENSG00000178394; ENSG00000179097; ENSG00000179546; ENSG00000186038; ENSG00000186090	17
adhd	Conditioned	siglec	magma	broad		SET	3	2.03776	1.2241	0.016159	0.020799	0.557668	0.020799	0.557668	0.0176268	0.490742	3146	ENSG00000105383; ENSG00000142512; ENSG00000105366	3
adhd	Conditioned	sodium-glucose-cotransporter-sglt	magma	broad		SET	2	0.758565	0.36314	0.0039144	0.22406	0.994041	0.22406	0.994041	0.212035	0.886399	3146	ENSG00000100170; ENSG00000140675	2
adhd	Conditioned	solute-carrier-non-nt-transport	magma	broad		SET	12	0.718482	0.19006	0.0050168	0.23623	0.994041	0.23623	0.994041	0.224463	0.896591	3146	ENSG00000203463; ENSG00000204385; ENSG00000206378; ENSG00000228263; ENSG00000229077; ENSG00000231479; ENSG00000232180; ENSG00000235336; ENSG00000066230; ENSG00000281861; ENSG00000100652; ENSG00000112759; ENSG00000125255; ENSG00000074803; ENSG00000157765; ENSG00000168065; ENSG00000197891; ENSG00000197901; ENSG00000149452; ENSG00000070915; ENSG00000141424	21
adhd	Conditioned	solute-carrier-nt-transport	magma	broad		SET	6	1.61671	0.57846	0.010799	0.052979	0.811592	0.052979	0.811592	0.0455991	0.680026	3146	ENSG00000103546; ENSG00000108576; ENSG00000142319; ENSG00000276996; ENSG00000157103; ENSG00000196517; ENSG00000165646	7
adhd	Conditioned	monoamine-transporter	magma	nested	solute-carrier-nt-transport	SET	3	0.447745	0.22672	0.0029931	0.32717	0.994041	0.32717	0.994041	0.318793	0.97409	3146	ENSG00000103546; ENSG00000108576; ENSG00000142319; ENSG00000276996	4
adhd	Conditioned	monoamine-transporters-norepinephrine-dopamine	magma	nested	solute-carrier-nt-transport	SET	2	-0.787441	-0.61222	-0.0065992	0.78448	0.994041	0.78448	0.994041	0.79663	0.999297	3146	ENSG00000103546; ENSG00000142319; ENSG00000276996	3
adhd	Conditioned	somatostatin-receptor	magma	broad		SET	3	-0.00841862	-0.0052709	-6.9583e-05	0.50336	0.994041	0.50336	0.994041	0.504695	0.999297	3146	ENSG00000132671; ENSG00000139874; ENSG00000162009; ENSG00000180616; ENSG00000278195	5
adhd	Conditioned	src-brk-family-kinase	magma	broad		SET	9	0.987657	0.31208	0.0071347	0.16166	0.978043	0.16166	0.978043	0.149156	0.853575	3146	ENSG00000000938; ENSG00000010810; ENSG00000101336; ENSG00000111816; ENSG00000125508; ENSG00000136573; ENSG00000176105; ENSG00000182866; ENSG00000197122; ENSG00000254087; ENSG00000285369; ENSG00000291971; ENSG00000101213	13
adhd	Conditioned	src	magma	nested	src-brk-family-kinase	SET	9	0.987657	0.31208	0.0071347	0.16166	0.978043	0.16166	0.978043	0.149156	0.853575	3146	ENSG00000000938; ENSG00000010810; ENSG00000101336; ENSG00000111816; ENSG00000125508; ENSG00000136573; ENSG00000176105; ENSG00000182866; ENSG00000197122; ENSG00000254087; ENSG00000285369; ENSG00000291971	12
adhd	Conditioned	steroid-biosynthesis-cyp-hsd-srd	magma	broad		SET	8	-1.31784	-0.44779	-0.009652	0.90621	0.994041	0.90621	0.994041	0.915104	0.999297	3146	ENSG00000128039; ENSG00000145545; ENSG00000277893; ENSG00000140459; ENSG00000288362; ENSG00000203859; ENSG00000160882; ENSG00000179142; ENSG00000148795; ENSG00000137869; ENSG00000101846	11
adhd	Conditioned	steroid-5-alpha-reductase	magma	nested	steroid-biosynthesis-cyp-hsd-srd	SET	2	-0.768134	-0.44498	-0.0047965	0.77879	0.994041	0.77879	0.994041	0.790933	0.999297	3146	ENSG00000128039; ENSG00000145545; ENSG00000277893	3
adhd	Conditioned	synaptic-vesicle-protein	magma	broad		SET	5	0.340326	0.16158	0.0027537	0.36681	0.994041	0.36681	0.994041	0.360489	0.98553	3146	ENSG00000122012; ENSG00000159164; ENSG00000185518; ENSG00000132639; ENSG00000220205	5
adhd	Conditioned	t-cell-signalling	magma	broad		SET	12	-0.531194	-0.16637	-0.0043915	0.70236	0.994041	0.70236	0.994041	0.713036	0.999297	3146	ENSG00000160654; ENSG00000167286; ENSG00000198851; ENSG00000160223; ENSG00000163600; ENSG00000013725; ENSG00000116824; ENSG00000010610; ENSG00000110448; ENSG00000178562; ENSG00000121594; ENSG00000114013	12
adhd	Conditioned	tam-receptor-gas6-signaling	magma	broad		SET	3	-1.88149	-1.0796	-0.014252	0.97004	0.998019	0.97004	0.998019	0.972972	0.999297	3146	ENSG00000183087; ENSG00000153208; ENSG00000167601	3
adhd	Conditioned	tgf-beta-bmp-activin-ligand	magma	broad		SET	6	0.74456	0.31445	0.0058701	0.22828	0.994041	0.22828	0.994041	0.216323	0.890777	3146	ENSG00000092969; ENSG00000105329; ENSG00000119699; ENSG00000163217; ENSG00000263761; ENSG00000138379; ENSG00000122641	7
adhd	Conditioned	tgf-beta-bmp-activin-receptor	magma	broad		SET	11	-0.861723	-0.29053	-0.0073425	0.80557	0.994041	0.80557	0.994041	0.817699	0.999297	3146	ENSG00000115170; ENSG00000121989; ENSG00000114739; ENSG00000107779; ENSG00000138696; ENSG00000204217; ENSG00000106991; ENSG00000182175; ENSG00000139567; ENSG00000106799; ENSG00000241186	11
adhd	Conditioned	thyroid-hormone-signalling-metabolism	magma	broad		SET	4	-0.848335	-0.39434	-0.006011	0.80187	0.994041	0.80187	0.994041	0.81403	0.999297	3146	ENSG00000126351; ENSG00000151090; ENSG00000115705; ENSG00000211452	4
adhd	Conditioned	tnf-ligand-superfamily	magma	broad		SET	8	-1.73891	-0.60507	-0.013042	0.95896	0.994824	0.95896	0.994824	0.963236	0.999297	3146	ENSG00000173503; ENSG00000204487; ENSG00000206437; ENSG00000223448; ENSG00000223919; ENSG00000226275; ENSG00000226979; ENSG00000227507; ENSG00000230279; ENSG00000231314; ENSG00000231408; ENSG00000236237; ENSG00000236925; ENSG00000238114; ENSG00000238130; ENSG00000204490; ENSG00000206439; ENSG00000223952; ENSG00000228321; ENSG00000228849; ENSG00000228978; ENSG00000230108; ENSG00000232810; ENSG00000239697; ENSG00000248871; ENSG00000102245; ENSG00000125726; ENSG00000120659; ENSG00000161955; ENSG00000102524; ENSG00000125735; ENSG00000117586; ENSG00000117560	33
adhd	Conditioned	tnf-receptor-superfamily	magma	broad		SET	12	-0.782679	-0.24076	-0.006355	0.78308	0.994041	0.78308	0.994041	0.795225	0.999297	3146	ENSG00000139193; ENSG00000104689; ENSG00000067182; ENSG00000120889; ENSG00000006327; ENSG00000159958; ENSG00000048462; ENSG00000186891; ENSG00000111321; ENSG00000186827; ENSG00000101017; ENSG00000120949; ENSG00000049249	13
adhd	Conditioned	toll-like-receptor	magma	broad		SET	6	0.980916	0.39733	0.0074173	0.16333	0.982659	0.16333	0.982659	0.150801	0.855007	3146	ENSG00000136869; ENSG00000154589; ENSG00000137462; ENSG00000164342; ENSG00000187554; ENSG00000196664; ENSG00000101916; ENSG00000239732	8
adhd	Conditioned	topoisomerase	magma	broad		SET	3	0.0478771	0.020624	0.00027227	0.48091	0.994041	0.48091	0.994041	0.480922	0.999297	3146	ENSG00000077097; ENSG00000131747; ENSG00000198900	3
adhd	Conditioned	transient-receptor-potential-trp-channel	magma	broad		SET	5	0.164179	0.081129	0.0013826	0.4348	0.994041	0.4348	0.994041	0.432127	0.993071	3146	ENSG00000104321; ENSG00000144481; ENSG00000167723; ENSG00000111199; ENSG00000196689	5
adhd	Conditioned	translation-control-non-ribosomal	magma	broad		SET	4	0.962743	0.39872	0.0060777	0.16785	0.983345	0.16785	0.983345	0.155305	0.85734	3146	ENSG00000114503; ENSG00000136937; ENSG00000101210; ENSG00000167658	4
adhd	Conditioned	troponin	magma	broad		SET	5	-0.515034	-0.17009	-0.0028986	0.69673	0.994041	0.69673	0.994041	0.707251	0.999297	3146	ENSG00000101470; ENSG00000130595; ENSG00000130598; ENSG00000288219; ENSG00000288250; ENSG00000114854; ENSG00000118194; ENSG00000129991	8
adhd	Conditioned	fast-skeletal-troponin-complex	magma	nested	troponin	SET	2	1.02373	0.56351	0.0060742	0.15299	0.976281	0.15299	0.976281	0.140571	0.846283	3146	ENSG00000101470; ENSG00000130595; ENSG00000130598; ENSG00000288219; ENSG00000288250	5
adhd	Conditioned	troponin-cardiac-muscle	magma	nested	troponin	SET	3	-1.40797	-0.57973	-0.0076532	0.92042	0.994041	0.92042	0.994041	0.928357	0.999297	3146	ENSG00000114854; ENSG00000118194; ENSG00000129991	3
adhd	Conditioned	type-i-cytokine-receptor-epor-mpl-ghr-lepr-osmr	magma	broad		SET	6	0.634932	0.23095	0.0043113	0.26275	0.994041	0.26275	0.994041	0.251688	0.912908	3146	ENSG00000100368; ENSG00000187266; ENSG00000112964; ENSG00000116678; ENSG00000145623; ENSG00000117400	6
adhd	Conditioned	tyrosinase	magma	broad		SET	2	-0.913236	-0.70395	-0.007588	0.81943	0.994041	0.81943	0.994041	0.831421	0.999297	3146	ENSG00000107165; ENSG00000077498	2
adhd	Conditioned	ubiquitin-conjugation-nae-crl4-crbn	magma	broad		SET	6	-0.359241	-0.10737	-0.0020043	0.64029	0.994041	0.64029	0.994041	0.648672	0.999297	3146	ENSG00000100387; ENSG00000113851; ENSG00000139842; ENSG00000167986; ENSG00000144744; ENSG00000159593	6
adhd	Conditioned	crl4-crbn-e3-ubiquitin-ligase	magma	nested	ubiquitin-conjugation-nae-crl4-crbn	SET	4	-0.122616	-0.045509	-0.00069371	0.54879	0.994041	0.54879	0.994041	0.552711	0.999297	3146	ENSG00000100387; ENSG00000113851; ENSG00000139842; ENSG00000167986	4
adhd	Conditioned	nedd8-activating-enzyme	magma	nested	ubiquitin-conjugation-nae-crl4-crbn	SET	2	-0.435882	-0.21798	-0.0023496	0.66853	0.994041	0.66853	0.994041	0.67803	0.999297	3146	ENSG00000144744; ENSG00000159593	2
adhd	Conditioned	vasopressin-oxytocin-receptor	magma	broad		SET	3	-0.514218	-0.32694	-0.004316	0.69645	0.994041	0.69645	0.994041	0.70695	0.999297	3146	ENSG00000126895; ENSG00000166148; ENSG00000198049; ENSG00000180914	4
adhd	Conditioned	vasopressin-receptor	magma	nested	vasopressin-oxytocin-receptor	SET	2	-0.759179	-0.59528	-0.0064167	0.77612	0.994041	0.77612	0.994041	0.788211	0.999297	3146	ENSG00000126895; ENSG00000166148; ENSG00000198049	3
adhd	Conditioned	vasopressin-v1-receptor	magma	nested	vasopressin-oxytocin-receptor	SET	2	-0.759179	-0.59528	-0.0064167	0.77612	0.994041	0.77612	0.994041	0.788211	0.999297	3146	ENSG00000166148; ENSG00000198049	2
adhd	Conditioned	vegf-pdgf-growth-factor-ligand	magma	broad		SET	5	1.01332	0.40244	0.0068584	0.15546	0.978043	0.15546	0.978043	0.143021	0.846283	3146	ENSG00000119630; ENSG00000100311; ENSG00000112715; ENSG00000173511; ENSG00000150630	5
adhd	Conditioned	vegfr-pdgfr-kit-flt-receptor-kinase	magma	broad		SET	7	-0.41816	-0.17505	-0.0035295	0.66208	0.994041	0.66208	0.994041	0.671326	0.999297	3146	ENSG00000037280; ENSG00000102755; ENSG00000128052; ENSG00000113721; ENSG00000134853; ENSG00000157404; ENSG00000122025	7
adhd	Conditioned	vascular-endothelial-growth-factor-receptor-1-and-2-flt-1-and-kdr	magma	nested	vegfr-pdgfr-kit-flt-receptor-kinase	SET	2	0.864794	0.67767	0.0073047	0.19358	0.994041	0.19358	0.994041	0.181195	0.875845	3146	ENSG00000102755; ENSG00000128052	2
adhd	Conditioned	vascular-endothelial-growth-factor-receptor	magma	nested	vegfr-pdgfr-kit-flt-receptor-kinase	SET	3	0.632968	0.40089	0.0052923	0.26338	0.994041	0.26338	0.994041	0.252348	0.912908	3146	ENSG00000037280; ENSG00000102755; ENSG00000128052	3
adhd	Conditioned	platelet-derived-growth-factor-receptor	magma	nested	vegfr-pdgfr-kit-flt-receptor-kinase	SET	2	-1.11071	-0.8615	-0.0092863	0.86665	0.994041	0.86665	0.994041	0.8775	0.999297	3146	ENSG00000113721; ENSG00000134853	2
adhd	Conditioned	vitamin-k-cycle-warfarin	magma	broad		SET	2	-0.464231	-0.20467	-0.0022061	0.67875	0.994041	0.67875	0.994041	0.688639	0.999297	3146	ENSG00000115486; ENSG00000167397	2
adhd	Conditioned	voltage-gated-calcium-channel	magma	broad		SET	25	1.26905	0.27046	0.0103	0.10222	0.929891	0.10222	0.929891	0.0912047	0.756566	3146	ENSG00000006116; ENSG00000006283; ENSG00000007402; ENSG00000067191; ENSG00000075429; ENSG00000075461; ENSG00000081248; ENSG00000100346; ENSG00000102001; ENSG00000105605; ENSG00000108878; ENSG00000130433; ENSG00000141837; ENSG00000142408; ENSG00000148408; ENSG00000151062; ENSG00000151067; ENSG00000153956; ENSG00000157388; ENSG00000157445; ENSG00000165995; ENSG00000166862; ENSG00000167535; ENSG00000182389; ENSG00000196557; ENSG00000198216; ENSG00000284953; ENSG00000285479	28
adhd	Conditioned	voltage-gated-l-type-calcium-channel	magma	nested	voltage-gated-calcium-channel	SET	3	0.557301	0.34274	0.0045246	0.28867	0.994041	0.28867	0.994041	0.278529	0.937167	3146	ENSG00000081248; ENSG00000102001; ENSG00000151067; ENSG00000157388; ENSG00000285479	5
adhd	Conditioned	voltage-gated-t-type-calcium-channel	magma	nested	voltage-gated-calcium-channel	SET	3	-0.447939	-0.2814	-0.0037149	0.6729	0.994041	0.6729	0.994041	0.682569	0.999297	3146	ENSG00000006283; ENSG00000100346; ENSG00000196557	3
adhd	Conditioned	voltage-gated-sodium-channel	magma	broad		SET	10	1.12996	0.38091	0.009179	0.12925	0.958721	0.12925	0.958721	0.117321	0.805271	3146	ENSG00000007314; ENSG00000136531; ENSG00000136546; ENSG00000144285; ENSG00000153253; ENSG00000168356; ENSG00000169432; ENSG00000183873; ENSG00000185313; ENSG00000196876	10
adhd	Conditioned	wnt-signalling	magma	broad		SET	13	-0.771346	-0.22467	-0.0061723	0.77974	0.994041	0.77974	0.994041	0.79188	0.999297	3146	ENSG00000005339; ENSG00000168036; ENSG00000146374; ENSG00000205213; ENSG00000146242; ENSG00000283085; ENSG00000107984; ENSG00000157240; ENSG00000180340; ENSG00000163251; ENSG00000155760; ENSG00000177283; ENSG00000185483; ENSG00000102312; ENSG00000167941	15
adhd	Conditioned	cbp-beta-catenin	magma	nested	wnt-signalling	SET	2	1.41733	1.1028	0.011888	0.078194	0.874269	0.078194	0.874269	0.0686372	0.723994	3146	ENSG00000005339; ENSG00000168036	2
adhd	Conditioned	rspo3-lgr4	magma	nested	wnt-signalling	SET	2	-0.24891	-0.17017	-0.0018343	0.59828	0.994041	0.59828	0.994041	0.604722	0.999297	3146	ENSG00000146374; ENSG00000205213	2
alz	Conditioned	11-beta-hydroxysteroid-dehydrogenase	magma	broad		SET	2	-2.12326	-1.5831	-0.016924	0.98313	0.998602	0.98313	0.998602	0.989516	0.999297	3146	ENSG00000117594; ENSG00000176387	2
alz	Conditioned	80s-ribosome	magma	broad		SET	70	-0.0445897	-0.0055153	-0.00034813	0.51778	0.994041	0.51778	0.994041	0.511819	0.999297	3146	ENSG00000008988; ENSG00000063177; ENSG00000071082; ENSG00000083845; ENSG00000089009; ENSG00000089157; ENSG00000096150; ENSG00000100316; ENSG00000105193; ENSG00000105372; ENSG00000105640; ENSG00000108107; ENSG00000108298; ENSG00000109475; ENSG00000110700; ENSG00000112306; ENSG00000114391; ENSG00000115268; ENSG00000116251; ENSG00000118181; ENSG00000122026; ENSG00000122406; ENSG00000124614; ENSG00000125691; ENSG00000129824; ENSG00000130255; ENSG00000131469; ENSG00000134419; ENSG00000136942; ENSG00000137154; ENSG00000137818; ENSG00000138326; ENSG00000140988; ENSG00000142534; ENSG00000142541; ENSG00000142676; ENSG00000142937; ENSG00000143947; ENSG00000144713; ENSG00000145425; ENSG00000145592; ENSG00000147403; ENSG00000147604; ENSG00000148303; ENSG00000149273; ENSG00000156482; ENSG00000161016; ENSG00000161970; ENSG00000162244; ENSG00000163682; ENSG00000164587; ENSG00000166441; ENSG00000167526; ENSG00000168028; ENSG00000170889; ENSG00000171858; ENSG00000171863; ENSG00000172809; ENSG00000174444; ENSG00000174748; ENSG00000177954; ENSG00000182774; ENSG00000182899; ENSG00000186468; ENSG00000188846; ENSG00000197728; ENSG00000197756; ENSG00000197958; ENSG00000198034; ENSG00000198242; ENSG00000198755; ENSG00000198918; ENSG00000213741; ENSG00000223367; ENSG00000226225; ENSG00000227794; ENSG00000229117; ENSG00000231500; ENSG00000233927; ENSG00000235650; ENSG00000241343; ENSG00000265681; ENSG00000274005; ENSG00000274626; ENSG00000274646; ENSG00000274950; ENSG00000275323; ENSG00000277079; ENSG00000277359; ENSG00000278081; ENSG00000278229; ENSG00000278270; ENSG00000280831; ENSG00000280858; ENSG00000291931; ENSG00000292158	96
alz	Conditioned	abl-kinase	magma	broad		SET	2	0.659502	0.56485	0.0060383	0.25479	0.994041	0.25479	0.994041	0.224353	0.896591	3146	ENSG00000097007; ENSG00000186716	2
alz	Conditioned	acyl-coa-metabolism	magma	broad		SET	7	1.11051	0.34407	0.0068803	0.13339	0.958721	0.13339	0.958721	0.107993	0.783111	3146	ENSG00000076555; ENSG00000275176; ENSG00000278540; ENSG00000185000; ENSG00000285482; ENSG00000131473; ENSG00000057252; ENSG00000167780; ENSG00000205560; ENSG00000157184	10
alz	Conditioned	adam-adamts-metalloproteinase	magma	broad		SET	3	1.37969	0.81665	0.010692	0.08385	0.885208	0.08385	0.885208	0.0657681	0.70962	3146	ENSG00000160323; ENSG00000281244; ENSG00000151694; ENSG00000154736	4
alz	Conditioned	adenosine-receptor	magma	broad		SET	3	0.591975	0.24519	0.0032101	0.27694	0.994041	0.27694	0.994041	0.247038	0.911937	3146	ENSG00000128271; ENSG00000163485; ENSG00000170425; ENSG00000282608	4
alz	Conditioned	adenosine-a2-receptor	magma	nested	adenosine-receptor	SET	2	0.00929351	0.0043028	4.5997e-05	0.49629	0.994041	0.49629	0.994041	0.487511	0.999297	3146	ENSG00000128271; ENSG00000170425	2
alz	Conditioned	adrenergic-receptor	magma	broad		SET	8	-1.42283	-0.57959	-0.01239	0.9226	0.994798	0.9226	0.994798	0.942263	0.999297	3146	ENSG00000043591; ENSG00000120907; ENSG00000150594; ENSG00000169252; ENSG00000170214; ENSG00000171873; ENSG00000184160; ENSG00000188778; ENSG00000274286	9
alz	Conditioned	adrenergic-receptor-alpha-1	magma	nested	adrenergic-receptor	SET	3	-0.10109	-0.070763	-0.00092645	0.54026	0.994041	0.54026	0.994041	0.537328	0.999297	3146	ENSG00000120907; ENSG00000170214; ENSG00000171873	3
alz	Conditioned	adrenergic-receptor-alpha	magma	nested	adrenergic-receptor	SET	5	-0.476793	-0.23904	-0.00404	0.68324	0.994041	0.68324	0.994041	0.698533	0.999297	3146	ENSG00000120907; ENSG00000150594; ENSG00000170214; ENSG00000171873; ENSG00000184160; ENSG00000274286	6
alz	Conditioned	adrenergic-receptor-alpha-2	magma	nested	adrenergic-receptor	SET	2	-0.578511	-0.41492	-0.0044356	0.71854	0.994041	0.71854	0.994041	0.737349	0.999297	3146	ENSG00000150594; ENSG00000184160; ENSG00000274286	3
alz	Conditioned	adrenergic-receptor-beta	magma	nested	adrenergic-receptor	SET	3	-1.76849	-1.2303	-0.016107	0.9615	0.994824	0.9615	0.994824	0.974027	0.999297	3146	ENSG00000043591; ENSG00000169252; ENSG00000188778	3
alz	Conditioned	alcohol-aldehyde-metabolism	magma	broad		SET	7	0.124429	0.075313	0.001506	0.45049	0.994041	0.45049	0.994041	0.435826	0.994082	3146	ENSG00000172955; ENSG00000187758; ENSG00000196344; ENSG00000196616; ENSG00000197894; ENSG00000198099; ENSG00000248144; ENSG00000111275	8
alz	Conditioned	alcohol-dehydrogenase-class-i	magma	nested	alcohol-aldehyde-metabolism	SET	2	-0.374926	-0.35375	-0.0037816	0.64614	0.994041	0.64614	0.994041	0.656994	0.999297	3146	ENSG00000187758; ENSG00000196616; ENSG00000248144	3
alz	Conditioned	alcohol-dehydrogenase	magma	nested	alcohol-aldehyde-metabolism	SET	6	-0.554547	-0.3664	-0.0067835	0.71039	0.994041	0.71039	0.994041	0.728434	0.999297	3146	ENSG00000172955; ENSG00000187758; ENSG00000196344; ENSG00000196616; ENSG00000197894; ENSG00000198099; ENSG00000248144	7
alz	Conditioned	alk-ltk-kinase	magma	broad		SET	3	0.320978	0.21891	0.0028661	0.37411	0.994041	0.37411	0.994041	0.350956	0.979906	3146	ENSG00000143924; ENSG00000171094; ENSG00000181163	3
alz	Conditioned	npm-alk-nucleophosmin-alk-tyrosine-kinase-receptor	magma	nested	alk-ltk-kinase	SET	2	0.494088	0.41409	0.0044266	0.31063	0.994041	0.31063	0.994041	0.282396	0.942519	3146	ENSG00000171094; ENSG00000181163	2
alz	Conditioned	eml4-alk	magma	nested	alk-ltk-kinase	SET	2	0.204974	0.17227	0.0018416	0.4188	0.994041	0.4188	0.994041	0.400351	0.992615	3146	ENSG00000143924; ENSG00000171094	2
alz	Conditioned	amino-acid-metabolism	magma	broad		SET	6	-0.195306	-0.08854	-0.0016392	0.57742	0.994041	0.57742	0.994041	0.579607	0.999297	3146	ENSG00000158104; ENSG00000021826; ENSG00000115419; ENSG00000131203; ENSG00000115758; ENSG00000171759	6
alz	Conditioned	aminopeptidase	magma	broad		SET	18	0.597196	0.16141	0.0051743	0.27518	0.994041	0.27518	0.994041	0.245222	0.910992	3146	ENSG00000002549; ENSG00000108039; ENSG00000111142; ENSG00000113441; ENSG00000122121; ENSG00000123992; ENSG00000138792; ENSG00000141279; ENSG00000142327; ENSG00000148120; ENSG00000164024; ENSG00000164307; ENSG00000164308; ENSG00000166825; ENSG00000172878; ENSG00000172901; ENSG00000176393; ENSG00000196236; ENSG00000215440; ENSG00000292097	20
alz	Conditioned	amp-activated-protein-kinase-ampk	magma	broad		SET	7	-0.760146	-0.30342	-0.0060673	0.7764	0.994041	0.7764	0.994041	0.799611	0.999297	3146	ENSG00000106617; ENSG00000111725; ENSG00000115592; ENSG00000131791; ENSG00000132356; ENSG00000162409; ENSG00000181929	7
alz	Conditioned	ampa-glutamate-receptor	magma	broad		SET	3	-1.18789	-0.82891	-0.010852	0.88255	0.994041	0.88255	0.994041	0.906112	0.999297	3146	ENSG00000120251; ENSG00000125675; ENSG00000152578; ENSG00000155511	4
alz	Conditioned	amyloid-protein-aggregation	magma	broad		SET	12	3.91574	1.1051	0.028929	4.5262e-05	0.0109534	4.5262e-05	0.0109534	0.00060069	0.1419	3146	ENSG00000080815; ENSG00000117362; ENSG00000138613; ENSG00000143801; ENSG00000162736; ENSG00000205155; ENSG00000186868; ENSG00000276155; ENSG00000277956; ENSG00000145335; ENSG00000142192; ENSG00000186318; ENSG00000132703; ENSG00000118271	14
alz	Conditioned	gamma-secretase	magma	nested	amyloid-protein-aggregation	SET	6	2.69136	0.93705	0.017348	0.0035614	0.228669	0.0035614	0.228669	0.00479795	0.302477	3146	ENSG00000080815; ENSG00000117362; ENSG00000138613; ENSG00000143801; ENSG00000162736; ENSG00000205155	6
alz	Conditioned	angiopoietin-tie-signaling	magma	broad		SET	4	-1.26872	-0.58129	-0.0087875	0.89772	0.994041	0.89772	0.994041	0.920146	0.999297	3146	ENSG00000154188; ENSG00000091879; ENSG00000120156; ENSG00000066056	4
alz	Conditioned	atp-binding-cassette-transporter	magma	broad		SET	3	0.45422	0.27305	0.0035748	0.32484	0.994041	0.32484	0.994041	0.297525	0.957363	3146	ENSG00000103222; ENSG00000278183; ENSG00000165029; ENSG00000085563	4
alz	Conditioned	atp-sensitive-potassium-channel-k-atp	magma	broad		SET	4	-1.57509	-0.87268	-0.013193	0.94237	0.994798	0.94237	0.994798	0.958904	0.999297	3146	ENSG00000006071; ENSG00000069431; ENSG00000121361; ENSG00000187486	4
alz	Conditioned	sulfonylurea-receptor-1-kir6-2	magma	nested	atp-sensitive-potassium-channel-k-atp	SET	2	-0.620974	-0.44812	-0.0047905	0.73269	0.994041	0.73269	0.994041	0.752782	0.999297	3146	ENSG00000006071; ENSG00000187486	2
alz	Conditioned	sulfonylurea-receptor-2-kir6-2	magma	nested	atp-sensitive-potassium-channel-k-atp	SET	2	-0.624158	-0.44867	-0.0047964	0.73373	0.994041	0.73373	0.994041	0.753916	0.999297	3146	ENSG00000069431; ENSG00000187486	2
alz	Conditioned	sulfonylurea-receptors-k-atp-channels	magma	nested	atp-sensitive-potassium-channel-k-atp	SET	4	-1.57509	-0.87268	-0.013193	0.94237	0.994798	0.94237	0.994798	0.958904	0.999297	3146	ENSG00000006071; ENSG00000069431; ENSG00000121361; ENSG00000187486	4
alz	Conditioned	axon-guidance-neurite-outgrowth	magma	broad		SET	4	1.65871	0.93314	0.014107	0.048595	0.777952	0.048595	0.777952	0.038256	0.620378	3146	ENSG00000105695; ENSG00000099250; ENSG00000115310; ENSG00000187764	4
alz	Conditioned	b-cell-signalling	magma	broad		SET	4	0.4725	0.18926	0.0028612	0.31829	0.994041	0.31829	0.994041	0.290536	0.949145	3146	ENSG00000007312; ENSG00000012124; ENSG00000177455; ENSG00000156738	4
alz	Conditioned	bcl-2-apoptosis-family	magma	broad		SET	6	-0.0217789	-0.0078783	-0.00014586	0.50869	0.994041	0.50869	0.994041	0.50152	0.999297	3146	ENSG00000171791; ENSG00000129473; ENSG00000171552; ENSG00000137875; ENSG00000140379; ENSG00000143384	6
alz	Conditioned	bcr-immune-receptor-kinase-tec-syk	magma	broad		SET	4	2.30975	1.3904	0.021019	0.010459	0.401268	0.010459	0.401268	0.0102437	0.38198	3146	ENSG00000010671; ENSG00000074966; ENSG00000102010; ENSG00000113263; ENSG00000135605; ENSG00000165025	6
alz	Conditioned	betaine-homocysteine-s-methyltransferase	magma	broad		SET	2	-0.845309	-0.76973	-0.0082285	0.80102	0.994041	0.80102	0.994041	0.825372	0.999297	3146	ENSG00000132840; ENSG00000145692	2
alz	Conditioned	calcitonin-cgrp-amylin-calc-ramp	magma	broad		SET	8	-2.04978	-0.77861	-0.016644	0.9798	0.998602	0.9798	0.998602	0.987259	0.999297	3146	ENSG00000004948; ENSG00000132329; ENSG00000131477; ENSG00000122679; ENSG00000110680; ENSG00000175868; ENSG00000064989; ENSG00000148926	8
alz	Conditioned	calcitonin-gene-related-peptide-receptor-calcrl-ramp1	magma	nested	calcitonin-cgrp-amylin-calc-ramp	SET	2	0.309024	0.2128	0.0022749	0.37865	0.994041	0.37865	0.994041	0.355919	0.981351	3146	ENSG00000064989; ENSG00000132329	2
alz	Conditioned	calcitonin-gene-related-peptide	magma	nested	calcitonin-cgrp-amylin-calc-ramp	SET	2	-1.04262	-0.92549	-0.0098936	0.85143	0.994041	0.85143	0.994041	0.87623	0.999297	3146	ENSG00000110680; ENSG00000175868	2
alz	Conditioned	amylin-receptor-amy3-calcr-ramp3	magma	nested	calcitonin-cgrp-amylin-calc-ramp	SET	2	-1.60289	-1.342	-0.014346	0.94551	0.994798	0.94551	0.994798	0.961456	0.999297	3146	ENSG00000004948; ENSG00000122679	2
alz	Conditioned	amylin-receptor-amy1-calcr-ramp1	magma	nested	calcitonin-cgrp-amylin-calc-ramp	SET	2	-1.72095	-1.4393	-0.015386	0.95736	0.994824	0.95736	0.994824	0.97085	0.999297	3146	ENSG00000004948; ENSG00000132329	2
alz	Conditioned	amylin-receptor-amy2-calcr-ramp2	magma	nested	calcitonin-cgrp-amylin-calc-ramp	SET	2	-2.14545	-1.4467	-0.015465	0.98403	0.998602	0.98403	0.998602	0.990111	0.999297	3146	ENSG00000004948; ENSG00000131477	2
alz	Conditioned	calmodulin	magma	broad		SET	3	-0.774202	-0.53286	-0.0069764	0.78059	0.994041	0.78059	0.994041	0.804025	0.999297	3146	ENSG00000143933; ENSG00000160014; ENSG00000198668	3
alz	Conditioned	carbohydrate-digesting-enzyme-glucosidase-amylase	magma	broad		SET	4	-0.844147	-0.49386	-0.0074659	0.8007	0.994041	0.8007	0.994041	0.825038	0.999297	3146	ENSG00000090402; ENSG00000171298; ENSG00000257335; ENSG00000257743; ENSG00000278563; ENSG00000282607; ENSG00000291507; ENSG00000243480	8
alz	Conditioned	alpha-glucosidase	magma	nested	carbohydrate-digesting-enzyme-glucosidase-amylase	SET	3	-0.416668	-0.28028	-0.0036695	0.66154	0.994041	0.66154	0.994041	0.674347	0.999297	3146	ENSG00000090402; ENSG00000171298; ENSG00000257335; ENSG00000257743; ENSG00000278563; ENSG00000282607; ENSG00000291507	7
alz	Conditioned	carbonic-anhydrase	magma	broad		SET	11	0.0470321	0.014175	0.00035529	0.48124	0.994041	0.48124	0.994041	0.470511	0.999297	3146	ENSG00000074410; ENSG00000104267; ENSG00000107159; ENSG00000118298; ENSG00000131686; ENSG00000133742; ENSG00000164879; ENSG00000167434; ENSG00000168748; ENSG00000169239; ENSG00000174990; ENSG00000185015	12
alz	Conditioned	casein-kinase	magma	broad		SET	2	0.466943	0.39586	0.0042318	0.32028	0.994041	0.32028	0.994041	0.292645	0.951823	3146	ENSG00000213923; ENSG00000283900; ENSG00000101266	3
alz	Conditioned	caspase	magma	broad		SET	12	-0.435622	-0.13195	-0.0034543	0.66845	0.994041	0.66845	0.994041	0.682103	0.999297	3146	ENSG00000003400; ENSG00000064012; ENSG00000105141; ENSG00000106144; ENSG00000132906; ENSG00000137752; ENSG00000137757; ENSG00000138794; ENSG00000164305; ENSG00000165806; ENSG00000196954; ENSG00000204403; ENSG00000291983	13
alz	Conditioned	cathepsin-neutrophil-serine-protease	magma	broad		SET	4	-1.07211	-0.49154	-0.0074307	0.85815	0.994041	0.85815	0.994041	0.882799	0.999297	3146	ENSG00000197561; ENSG00000277571; ENSG00000143387; ENSG00000163131; ENSG00000109861	5
alz	Conditioned	cell-adhesion-junctional-protein	magma	broad		SET	15	0.883589	0.24972	0.0073081	0.18847	0.994041	0.18847	0.994041	0.158879	0.860108	3146	ENSG00000172270; ENSG00000170017; ENSG00000026508; ENSG00000062038; ENSG00000105388; ENSG00000143167; ENSG00000076706; ENSG00000066405; ENSG00000119888; ENSG00000076662; ENSG00000090339; ENSG00000099866; ENSG00000143217; ENSG00000149294; ENSG00000184292	15
alz	Conditioned	chemokine-ligand	magma	broad		SET	6	0.177015	0.086585	0.001603	0.42975	0.994041	0.42975	0.994041	0.412627	0.992615	3146	ENSG00000108691; ENSG00000169245; ENSG00000172156; ENSG00000006210; ENSG00000169429; ENSG00000107562	6
alz	Conditioned	chemokine-receptor	magma	broad		SET	8	-0.544417	-0.19801	-0.0042328	0.70692	0.994041	0.70692	0.994041	0.724609	0.999297	3146	ENSG00000163464; ENSG00000180871; ENSG00000163823; ENSG00000121807; ENSG00000183813; ENSG00000160791; ENSG00000173585; ENSG00000121966	8
alz	Conditioned	chloride-channel-cftr	magma	broad		SET	3	-1.46727	-0.86789	-0.011363	0.92884	0.994798	0.92884	0.994798	0.947617	0.999297	3146	ENSG00000131620; ENSG00000114859; ENSG00000001626	3
alz	Conditioned	cholecystokinin-receptor	magma	broad		SET	2	-0.290813	-0.23058	-0.0024649	0.6144	0.994041	0.6144	0.994041	0.621369	0.999297	3146	ENSG00000110148; ENSG00000163394	2
alz	Conditioned	cholesterol-mevalonate-biosynthesis	magma	broad		SET	4	0.23376	0.090325	0.0013655	0.40759	0.994041	0.40759	0.994041	0.387889	0.992615	3146	ENSG00000079459; ENSG00000284967; ENSG00000116133; ENSG00000160752; ENSG00000113161	5
alz	Conditioned	cholinesterase	magma	broad		SET	2	-0.622978	-0.52494	-0.0056116	0.73335	0.994041	0.73335	0.994041	0.753484	0.999297	3146	ENSG00000087085; ENSG00000114200	2
alz	Conditioned	chromatin-epigenetic-regulator-non-hdac	magma	broad		SET	11	1.19053	0.36691	0.0091964	0.11693	0.949447	0.11693	0.949447	0.0935347	0.763501	3146	ENSG00000137948; ENSG00000141867; ENSG00000169925; ENSG00000204256; ENSG00000215077; ENSG00000230678; ENSG00000234507; ENSG00000234704; ENSG00000235307; ENSG00000236227; ENSG00000118058; ENSG00000133895; ENSG00000140718; ENSG00000130816; ENSG00000119772; ENSG00000106462; ENSG00000004487; ENSG00000100462	18
alz	Conditioned	menin-histone-lysine-n-methyltransferase-mll	magma	nested	chromatin-epigenetic-regulator-non-hdac	SET	2	0.816786	0.50974	0.0054492	0.20703	0.994041	0.20703	0.994041	0.176681	0.873894	3146	ENSG00000118058; ENSG00000133895	2
alz	Conditioned	bromodomain-and-extra-terminal-motif-bet	magma	nested	chromatin-epigenetic-regulator-non-hdac	SET	3	0.0982823	0.054756	0.00071688	0.46085	0.994041	0.46085	0.994041	0.447502	0.999297	3146	ENSG00000137948; ENSG00000141867; ENSG00000169925; ENSG00000204256; ENSG00000215077; ENSG00000230678; ENSG00000234507; ENSG00000234704; ENSG00000235307; ENSG00000236227	10
alz	Conditioned	coagulation-pathway	magma	broad		SET	14	-1.77173	-0.44178	-0.012491	0.96177	0.994824	0.96177	0.994824	0.974235	0.999297	3146	ENSG00000101981; ENSG00000126218; ENSG00000117601; ENSG00000117525; ENSG00000198734; ENSG00000057593; ENSG00000185010; ENSG00000088926; ENSG00000131187; ENSG00000124491; ENSG00000127533; ENSG00000181104; ENSG00000180210; ENSG00000003436; ENSG00000115718; ENSG00000184500	16
alz	Conditioned	collagen	magma	broad		SET	23	-1.40175	-0.32606	-0.011813	0.91949	0.994041	0.91949	0.994041	0.93957	0.999297	3146	ENSG00000060718; ENSG00000080573; ENSG00000081052; ENSG00000108821; ENSG00000130635; ENSG00000134871; ENSG00000139219; ENSG00000142156; ENSG00000142173; ENSG00000163359; ENSG00000164692; ENSG00000168542; ENSG00000169031; ENSG00000171502; ENSG00000172752; ENSG00000182871; ENSG00000187498; ENSG00000188153; ENSG00000196739; ENSG00000197565; ENSG00000204248; ENSG00000204262; ENSG00000204291; ENSG00000206290; ENSG00000206384; ENSG00000215018; ENSG00000223699; ENSG00000227801; ENSG00000230930; ENSG00000232541; ENSG00000235708; ENSG00000291748; ENSG00000292234; ENSG00000114270	34
alz	Conditioned	colony-stimulating-factor-signalling	magma	broad		SET	5	-0.0348469	-0.01696	-0.00028664	0.5139	0.994041	0.5139	0.994041	0.507393	0.999297	3146	ENSG00000100368; ENSG00000198223; ENSG00000292357; ENSG00000119535; ENSG00000164400; ENSG00000182578; ENSG00000184371	7
alz	Conditioned	complement	magma	broad		SET	7	3.16919	1.2904	0.025804	0.00076548	0.0966476	0.00076548	0.0966476	0.00200878	0.241562	3146	ENSG00000204359; ENSG00000239754; ENSG00000241253; ENSG00000241534; ENSG00000242335; ENSG00000243570; ENSG00000243649; ENSG00000197766; ENSG00000274619; ENSG00000197405; ENSG00000182326; ENSG00000125730; ENSG00000106804; ENSG00000203710; ENSG00000009724	15
alz	Conditioned	copper-amine-oxidase-aoc-lox	magma	broad		SET	3	0.356665	0.22823	0.0029881	0.36067	0.994041	0.36067	0.994041	0.336293	0.97542	3146	ENSG00000131471; ENSG00000002726; ENSG00000134013	3
alz	Conditioned	cyclin-dependent-kinase	magma	broad		SET	20	1.50501	0.31548	0.01066	0.066167	0.874269	0.066167	0.874269	0.0516944	0.697038	3146	ENSG00000058091; ENSG00000059758; ENSG00000065883; ENSG00000102225; ENSG00000105810; ENSG00000117266; ENSG00000123374; ENSG00000132964; ENSG00000134058; ENSG00000135446; ENSG00000136807; ENSG00000138395; ENSG00000155111; ENSG00000156345; ENSG00000164885; ENSG00000167258; ENSG00000170312; ENSG00000185324; ENSG00000248333; ENSG00000250506; ENSG00000277273; ENSG00000110092	22
alz	Conditioned	cyclin-dependent-kinase-4-cyclin-d1	magma	nested	cyclin-dependent-kinase	SET	2	-0.0730702	-0.035298	-0.00037734	0.52912	0.994041	0.52912	0.994041	0.524674	0.999297	3146	ENSG00000110092; ENSG00000135446	2
alz	Conditioned	cdk6-cyclin-d1	magma	nested	cyclin-dependent-kinase	SET	2	-0.151981	-0.10944	-0.00117	0.5604	0.994041	0.5604	0.994041	0.560253	0.999297	3146	ENSG00000105810; ENSG00000110092	2
alz	Conditioned	cytochrome-p450-3a-drug-metabolism	magma	broad		SET	4	-1.3766	-0.98365	-0.01487	0.91567	0.994041	0.91567	0.994041	0.936235	0.999297	3146	ENSG00000021461; ENSG00000106258; ENSG00000160868; ENSG00000160870; ENSG00000282301	5
alz	Conditioned	cytoskeletal-structural-protein	magma	broad		SET	2	1.25986	1.0793	0.011538	0.10388	0.929891	0.10388	0.929891	0.0823629	0.756566	3146	ENSG00000198947; ENSG00000196924; ENSG00000152818; ENSG00000026025	4
alz	Conditioned	digestive-lipase-gastric-pancreatic	magma	broad		SET	2	-0.239507	-0.19094	-0.0020412	0.59464	0.994041	0.59464	0.994041	0.599031	0.999297	3146	ENSG00000182333; ENSG00000175535	2
alz	Conditioned	dna-damage-checkpoint-kinase-atr-chek-wee1-dna-pk	magma	broad		SET	7	-0.727322	-0.28287	-0.0056565	0.76648	0.994041	0.76648	0.994041	0.78909	0.999297	3146	ENSG00000097046; ENSG00000253729; ENSG00000112742; ENSG00000175054; ENSG00000149554; ENSG00000183765; ENSG00000166483	7
alz	Conditioned	dna-rna-polymerase-telomerase	magma	broad		SET	13	-0.110759	-0.026559	-0.00072363	0.5441	0.994041	0.5441	0.994041	0.541674	0.999297	3146	ENSG00000014138; ENSG00000062822; ENSG00000077514; ENSG00000100479; ENSG00000101868; ENSG00000106628; ENSG00000146143; ENSG00000148229; ENSG00000175482; ENSG00000177084; ENSG00000198056; ENSG00000181222; ENSG00000284832; ENSG00000068654; ENSG00000148606	15
alz	Conditioned	dna-polymerase-alpha-delta-epsilon	magma	nested	dna-rna-polymerase-telomerase	SET	10	-0.0672202	-0.01846	-0.00044117	0.5268	0.994041	0.5268	0.994041	0.52205	0.999297	3146	ENSG00000014138; ENSG00000062822; ENSG00000077514; ENSG00000100479; ENSG00000101868; ENSG00000106628; ENSG00000146143; ENSG00000148229; ENSG00000175482; ENSG00000177084; ENSG00000198056	11
alz	Conditioned	dopamine-receptor	magma	broad		SET	5	1.3608	0.66324	0.01121	0.086796	0.894261	0.086796	0.894261	0.068188	0.722288	3146	ENSG00000069696; ENSG00000149295; ENSG00000151577; ENSG00000169676; ENSG00000184845; ENSG00000276825	6
alz	Conditioned	dopamine-d1-and-d2-receptor	magma	nested	dopamine-receptor	SET	2	1.09747	0.78593	0.0084018	0.13622	0.958721	0.13622	0.958721	0.110534	0.783111	3146	ENSG00000149295; ENSG00000184845	2
alz	Conditioned	d2-like-dopamine-receptor	magma	nested	dopamine-receptor	SET	3	1.00421	0.5962	0.0078056	0.15765	0.978043	0.15765	0.978043	0.129927	0.823359	3146	ENSG00000069696; ENSG00000149295; ENSG00000151577; ENSG00000276825	4
alz	Conditioned	dopamine-receptors-d2-d3	magma	nested	dopamine-receptor	SET	2	0.802902	0.56607	0.0060514	0.21102	0.994041	0.21102	0.994041	0.180573	0.875772	3146	ENSG00000149295; ENSG00000151577	2
alz	Conditioned	dyrk-clk-kinase	magma	broad		SET	2	-0.898384	-0.76519	-0.00818	0.8155	0.994041	0.8155	0.994041	0.840228	0.999297	3146	ENSG00000176444; ENSG00000261893; ENSG00000157540	3
alz	Conditioned	e2f-transcription-factor	magma	broad		SET	8	-0.664708	-0.23647	-0.0050548	0.74687	0.994041	0.74687	0.994041	0.76816	0.999297	3146	ENSG00000007968; ENSG00000101412; ENSG00000112242; ENSG00000129173; ENSG00000133740; ENSG00000165891; ENSG00000169016; ENSG00000205250; ENSG00000282899	9
alz	Conditioned	ectonucleotidase-enpp-nt5e	magma	broad		SET	3	-0.297151	-0.17096	-0.0022383	0.61683	0.994041	0.61683	0.994041	0.624082	0.999297	3146	ENSG00000135318; ENSG00000136960; ENSG00000154269	3
alz	Conditioned	egf-erbb-signalling	magma	broad		SET	7	1.31342	0.49554	0.0099091	0.09453	0.929348	0.09453	0.929348	0.0745502	0.751715	3146	ENSG00000065361; ENSG00000141736; ENSG00000146648; ENSG00000178568; ENSG00000124882; ENSG00000113070; ENSG00000163235	7
alz	Conditioned	epidermal-growth-factor-receptor	magma	nested	egf-erbb-signalling	SET	4	0.910954	0.42537	0.0064304	0.18117	0.994041	0.18117	0.994041	0.151923	0.85734	3146	ENSG00000065361; ENSG00000141736; ENSG00000146648; ENSG00000178568	4
alz	Conditioned	erbb-2-erbb-3-heterodimer	magma	nested	egf-erbb-signalling	SET	2	0.0542462	0.03022	0.00032306	0.47837	0.994041	0.47837	0.994041	0.46727	0.999297	3146	ENSG00000065361; ENSG00000141736	2
alz	Conditioned	egl-9-family-factors	magma	broad		SET	4	-0.391205	-0.19946	-0.0030153	0.65218	0.994041	0.65218	0.994041	0.663842	0.999297	3146	ENSG00000129521; ENSG00000135766; ENSG00000178467; ENSG00000269858	4
alz	Conditioned	eicosanoid-synthesis-metabolism	magma	broad		SET	9	0.22273	0.081998	0.0018591	0.41187	0.994041	0.41187	0.994041	0.392658	0.992615	3146	ENSG00000012779; ENSG00000275565; ENSG00000073756; ENSG00000095303; ENSG00000132965; ENSG00000108839; ENSG00000120915; ENSG00000111144; ENSG00000107317; ENSG00000059377	10
alz	Conditioned	cyclooxygenase	magma	nested	eicosanoid-synthesis-metabolism	SET	2	-1.02783	-0.81582	-0.0087212	0.84798	0.994041	0.84798	0.994041	0.872844	0.999297	3146	ENSG00000073756; ENSG00000095303	2
alz	Conditioned	endocannabinoid-system	magma	broad		SET	4	-1.35599	-0.61501	-0.0092973	0.91244	0.994041	0.91244	0.994041	0.933425	0.999297	3146	ENSG00000117480; ENSG00000118432; ENSG00000188822; ENSG00000074416	4
alz	Conditioned	endothelin-receptor	magma	broad		SET	2	-1.35239	-1.1204	-0.011977	0.91186	0.994041	0.91186	0.994041	0.932913	0.999297	3146	ENSG00000136160; ENSG00000151617	2
alz	Conditioned	ephrin-eph-receptor	magma	broad		SET	15	-0.407261	-0.11409	-0.003339	0.65809	0.994041	0.65809	0.994041	0.670505	0.999297	3146	ENSG00000044524; ENSG00000070886; ENSG00000080224; ENSG00000106123; ENSG00000116106; ENSG00000133216; ENSG00000135333; ENSG00000142627; ENSG00000145242; ENSG00000146904; ENSG00000154928; ENSG00000182580; ENSG00000183317; ENSG00000196411; ENSG00000275482; ENSG00000284816; ENSG00000125266	17
alz	Conditioned	epithelial-sodium-channel-enac	magma	broad		SET	3	0.296508	0.19378	0.002537	0.38343	0.994041	0.38343	0.994041	0.361194	0.98553	3146	ENSG00000111319; ENSG00000166828; ENSG00000168447	3
alz	Conditioned	farnesyltransferase	magma	broad		SET	2	-0.209905	-0.22653	-0.0024217	0.58313	0.994041	0.58313	0.994041	0.586027	0.999297	3146	ENSG00000125954; ENSG00000168522; ENSG00000257365	3
alz	Conditioned	fc-receptor	magma	broad		SET	6	-1.24172	-0.54109	-0.010018	0.89282	0.994041	0.89282	0.994041	0.915647	0.999297	3146	ENSG00000143297; ENSG00000150337; ENSG00000104870; ENSG00000104921; ENSG00000072694; ENSG00000203747	6
alz	Conditioned	fgf-fgfr-signaling	magma	broad		SET	8	0.423982	0.14755	0.003154	0.3358	0.994041	0.3358	0.994041	0.309352	0.968378	3146	ENSG00000066468; ENSG00000068078; ENSG00000077782; ENSG00000160867; ENSG00000113578; ENSG00000134962; ENSG00000138685; ENSG00000118972	8
alz	Conditioned	fgfr4-klb	magma	nested	fgf-fgfr-signaling	SET	2	0.369958	0.25964	0.0027756	0.35571	0.994041	0.35571	0.994041	0.330871	0.974865	3146	ENSG00000134962; ENSG00000160867	2
alz	Conditioned	fibroblast-growth-factor-receptor	magma	nested	fgf-fgfr-signaling	SET	4	0.346585	0.16913	0.0025567	0.36446	0.994041	0.36446	0.994041	0.340436	0.97542	3146	ENSG00000066468; ENSG00000068078; ENSG00000077782; ENSG00000160867	4
alz	Conditioned	fgf1-klb	magma	nested	fgf-fgfr-signaling	SET	2	-0.397675	-0.28116	-0.0030056	0.65456	0.994041	0.65456	0.994041	0.666532	0.999297	3146	ENSG00000113578; ENSG00000134962	2
alz	Conditioned	fibrinogen	magma	broad		SET	3	1.84743	1.5422	0.020191	0.032352	0.657915	0.032352	0.657915	0.0261821	0.538359	3146	ENSG00000171557; ENSG00000171560; ENSG00000171564	3
alz	Conditioned	fibrinolytic-system	magma	broad		SET	4	-0.435999	-0.20529	-0.0031034	0.66858	0.994041	0.66858	0.994041	0.682255	0.999297	3146	ENSG00000122194; ENSG00000106366; ENSG00000104368; ENSG00000122861	4
alz	Conditioned	focal-adhesion-kinase	magma	broad		SET	2	2.381	1.9534	0.020882	0.0086391	0.365804	0.0086391	0.365804	0.00886882	0.353814	3146	ENSG00000169398; ENSG00000120899	2
alz	Conditioned	free-fatty-acid-receptors	magma	broad		SET	2	-1.07983	-0.83295	-0.0089043	0.85988	0.994041	0.85988	0.994041	0.884469	0.999297	3146	ENSG00000126266; ENSG00000126262	2
alz	Conditioned	gaba-a-receptor	magma	broad		SET	13	-1.53997	-0.53634	-0.014613	0.9382	0.994798	0.9382	0.994798	0.955461	0.999297	3146	ENSG00000011677; ENSG00000022355; ENSG00000094755; ENSG00000102287; ENSG00000109158; ENSG00000113327; ENSG00000145863; ENSG00000145864; ENSG00000151834; ENSG00000163285; ENSG00000163288; ENSG00000166206; ENSG00000182256; ENSG00000186297; ENSG00000187730; ENSG00000268089	16
alz	Conditioned	gaba-a-receptor-alpha-1-beta-1-gamma-2	magma	nested	gaba-a-receptor	SET	3	0.416571	0.29387	0.0038475	0.3385	0.994041	0.3385	0.994041	0.312278	0.972698	3146	ENSG00000022355; ENSG00000113327; ENSG00000163288	3
alz	Conditioned	gaba-a-receptor-agonist-gaba-site	magma	nested	gaba-a-receptor	SET	8	0.160956	0.07056	0.0015083	0.43607	0.994041	0.43607	0.994041	0.419644	0.992615	3146	ENSG00000011677; ENSG00000022355; ENSG00000109158; ENSG00000145863; ENSG00000145864; ENSG00000151834; ENSG00000163288; ENSG00000166206; ENSG00000186297	9
alz	Conditioned	gamma-aminobutyric-acid-receptor-subunit-alpha-4-beta3-delta	magma	nested	gaba-a-receptor	SET	3	-0.41661	-0.29171	-0.0038192	0.66152	0.994041	0.66152	0.994041	0.674325	0.999297	3146	ENSG00000109158; ENSG00000166206; ENSG00000187730	3
alz	Conditioned	gaba-a-receptor-anion-channel	magma	nested	gaba-a-receptor	SET	13	-1.53997	-0.53634	-0.014613	0.9382	0.994798	0.9382	0.994798	0.955461	0.999297	3146	ENSG00000011677; ENSG00000022355; ENSG00000094755; ENSG00000102287; ENSG00000109158; ENSG00000113327; ENSG00000145863; ENSG00000145864; ENSG00000151834; ENSG00000163285; ENSG00000163288; ENSG00000166206; ENSG00000182256; ENSG00000186297; ENSG00000187730; ENSG00000268089	16
alz	Conditioned	gdnf-ret-signaling	magma	broad		SET	4	1.52962	0.85137	0.01287	0.063064	0.874269	0.063064	0.874269	0.0492762	0.697038	3146	ENSG00000108091; ENSG00000165731; ENSG00000170759; ENSG00000151892	4
alz	Conditioned	coiled-coil-domain-containing-protein-6-tyrosine-protein-kinase-receptor-ret	magma	nested	gdnf-ret-signaling	SET	2	3.16834	2.5284	0.027029	0.00076802	0.0966476	0.00076802	0.0966476	0.00201175	0.241562	3146	ENSG00000108091; ENSG00000165731	2
alz	Conditioned	kinesin-1-heavy-chain-tyrosine-protein-kinase-receptor-ret	magma	nested	gdnf-ret-signaling	SET	2	0.215951	0.15786	0.0016875	0.41451	0.994041	0.41451	0.994041	0.395605	0.992615	3146	ENSG00000165731; ENSG00000170759	2
alz	Conditioned	glucagon-glp-secretin-receptor	magma	broad		SET	6	-0.763783	-0.34843	-0.0064507	0.77749	0.994041	0.77749	0.994041	0.800749	0.999297	3146	ENSG00000215644; ENSG00000288269; ENSG00000010310; ENSG00000112164; ENSG00000065325; ENSG00000106128; ENSG00000080293	7
alz	Conditioned	glycine-receptor	magma	broad		SET	2	-0.611022	-0.36255	-0.0038757	0.7294	0.994041	0.7294	0.994041	0.749191	0.999297	3146	ENSG00000109738; ENSG00000145888	2
alz	Conditioned	glycosphingolipid-metabolism	magma	broad		SET	2	2.26146	1.5451	0.016517	0.011871	0.429266	0.011871	0.429266	0.0113045	0.398234	3146	ENSG00000177628; ENSG00000262446; ENSG00000102393; ENSG00000148154	4
alz	Conditioned	gsk3-kinase	magma	broad		SET	2	-0.204096	-0.19721	-0.0021082	0.58086	0.994041	0.58086	0.994041	0.583497	0.999297	3146	ENSG00000082701; ENSG00000105723	2
alz	Conditioned	guanylate-cyclase	magma	broad		SET	4	0.742972	0.46724	0.0070634	0.22875	0.994041	0.22875	0.994041	0.19806	0.882621	3146	ENSG00000061918; ENSG00000152402; ENSG00000164116; ENSG00000070019	4
alz	Conditioned	heat-shock-proteins	magma	broad		SET	3	0.0946784	0.053819	0.00070461	0.46229	0.994041	0.46229	0.994041	0.449131	0.999297	3146	ENSG00000204388; ENSG00000204389; ENSG00000212866; ENSG00000215328; ENSG00000224501; ENSG00000231555; ENSG00000232804; ENSG00000234475; ENSG00000235941; ENSG00000237724; ENSG00000080824; ENSG00000096384; ENSG00000109971	13
alz	Conditioned	heat-shock-protein-hsp90	magma	nested	heat-shock-proteins	SET	2	-0.241149	-0.15483	-0.0016552	0.59528	0.994041	0.59528	0.994041	0.599753	0.999297	3146	ENSG00000080824; ENSG00000096384	2
alz	Conditioned	hemoglobin	magma	broad		SET	3	-0.0752853	-0.036807	-0.00048189	0.53001	0.994041	0.53001	0.994041	0.525688	0.999297	3146	ENSG00000188536; ENSG00000206172; ENSG00000244734	3
alz	Conditioned	hgf-met-ron-signalling	magma	broad		SET	3	0.669721	0.3815	0.0049947	0.25152	0.994041	0.25152	0.994041	0.221022	0.893749	3146	ENSG00000019991; ENSG00000105976; ENSG00000164078	3
alz	Conditioned	histamine-receptor	magma	broad		SET	4	0.314762	0.17276	0.0026116	0.37648	0.994041	0.37648	0.994041	0.353532	0.98108	3146	ENSG00000196639; ENSG00000113749; ENSG00000101180; ENSG00000134489	4
alz	Conditioned	histone-deacetylase-sirtuin	magma	broad		SET	10	0.511135	0.15607	0.0037299	0.30463	0.994041	0.30463	0.994041	0.276071	0.933892	3146	ENSG00000048052; ENSG00000061273; ENSG00000068024; ENSG00000094631; ENSG00000100429; ENSG00000108840; ENSG00000116478; ENSG00000147099; ENSG00000163517; ENSG00000171720; ENSG00000196591; ENSG00000096717	12
alz	Conditioned	immune-checkpoint-inhibitory	magma	broad		SET	10	0.114211	0.041389	0.00098912	0.45454	0.994041	0.45454	0.994041	0.440377	0.995278	3146	ENSG00000188389; ENSG00000276977; ENSG00000103855; ENSG00000163599; ENSG00000135077; ENSG00000196776; ENSG00000089692; ENSG00000091972; ENSG00000120217; ENSG00000197646; ENSG00000181847	11
alz	Conditioned	inhibitor-of-apoptosis-iap-proteins	magma	broad		SET	3	1.21482	0.69585	0.0091103	0.11223	0.929891	0.11223	0.929891	0.0894679	0.756566	3146	ENSG00000023445; ENSG00000110330; ENSG00000089685	3
alz	Conditioned	innate-immune-sensor-non-tlr	magma	broad		SET	6	0.0606529	0.025268	0.00046781	0.47582	0.994041	0.47582	0.994041	0.464389	0.999297	3146	ENSG00000204305; ENSG00000206320; ENSG00000229058; ENSG00000230514; ENSG00000231268; ENSG00000234729; ENSG00000237405; ENSG00000184584; ENSG00000288243; ENSG00000189403; ENSG00000170458; ENSG00000162711; ENSG00000167207; ENSG00000124731	14
alz	Conditioned	insulin-igf-signalling	magma	broad		SET	4	0.448548	0.25164	0.0038042	0.32688	0.994041	0.32688	0.994041	0.299729	0.958632	3146	ENSG00000171105; ENSG00000017427; ENSG00000140443; ENSG00000167244	4
alz	Conditioned	integrin	magma	broad		SET	14	1.12834	0.27949	0.0079021	0.1296	0.958721	0.1296	0.958721	0.104638	0.783111	3146	ENSG00000115232; ENSG00000150093; ENSG00000139626; ENSG00000161638; ENSG00000005961; ENSG00000259207; ENSG00000005844; ENSG00000160255; ENSG00000169896; ENSG00000138448; ENSG00000082781; ENSG00000115221; ENSG00000105855; ENSG00000164171	14
alz	Conditioned	integrin-alpha-iib-beta-3	magma	nested	integrin	SET	2	2.40856	1.3914	0.014874	0.008013	0.355055	0.008013	0.355055	0.00839461	0.353814	3146	ENSG00000005961; ENSG00000259207	2
alz	Conditioned	integrin-alpha-v-beta-3	magma	nested	integrin	SET	2	1.39328	0.87888	0.0093953	0.081779	0.882256	0.081779	0.882256	0.0640953	0.703419	3146	ENSG00000138448; ENSG00000259207	2
alz	Conditioned	integrin-alpha-5-beta-1	magma	nested	integrin	SET	2	1.15574	0.67886	0.0072571	0.1239	0.958721	0.1239	0.958721	0.099622	0.777694	3146	ENSG00000150093; ENSG00000161638	2
alz	Conditioned	integrin-alpha-4-beta-1	magma	nested	integrin	SET	2	0.896373	0.53042	0.0056703	0.18503	0.994041	0.18503	0.994041	0.155604	0.85734	3146	ENSG00000115232; ENSG00000150093	2
alz	Conditioned	integrin-alpha-v-beta-1	magma	nested	integrin	SET	2	0.681663	0.35439	0.0037885	0.24773	0.994041	0.24773	0.994041	0.217167	0.89308	3146	ENSG00000138448; ENSG00000150093	2
alz	Conditioned	integrin-alpha-v-beta-5	magma	nested	integrin	SET	2	0.167169	0.11193	0.0011965	0.43362	0.994041	0.43362	0.994041	0.416907	0.992615	3146	ENSG00000082781; ENSG00000138448	2
alz	Conditioned	integrin-alpha-m-beta-2	magma	nested	integrin	SET	2	0.120368	0.089442	0.00095614	0.4521	0.994041	0.4521	0.994041	0.437627	0.994779	3146	ENSG00000160255; ENSG00000169896	2
alz	Conditioned	integrin-alpha-v-beta-8	magma	nested	integrin	SET	2	-0.09524	-0.063907	-0.00068318	0.53794	0.994041	0.53794	0.994041	0.534693	0.999297	3146	ENSG00000105855; ENSG00000138448	2
alz	Conditioned	integrin-alpha-l-beta-2-lfa-1	magma	nested	integrin	SET	2	-0.375605	-0.291	-0.0031108	0.64639	0.994041	0.64639	0.994041	0.657275	0.999297	3146	ENSG00000005844; ENSG00000160255	2
alz	Conditioned	integrin-alpha-4-beta-7	magma	nested	integrin	SET	2	-0.679307	-0.37224	-0.0039793	0.75153	0.994041	0.75153	0.994041	0.773149	0.999297	3146	ENSG00000115232; ENSG00000139626	2
alz	Conditioned	integrin-alpha-v-beta-6	magma	nested	integrin	SET	2	-1.26024	-0.80188	-0.0085722	0.8962	0.994041	0.8962	0.994041	0.918752	0.999297	3146	ENSG00000115221; ENSG00000138448	2
alz	Conditioned	integrin-signalling	magma	broad		SET	5	-0.0599339	-0.029735	-0.00050256	0.5239	0.994041	0.5239	0.994041	0.518756	0.999297	3146	ENSG00000118523; ENSG00000115414; ENSG00000140545; ENSG00000118785; ENSG00000041982	5
alz	Conditioned	interferon	magma	broad		SET	21	1.79675	0.60565	0.020968	0.036195	0.690118	0.036195	0.690118	0.0290134	0.566933	3146	ENSG00000120235; ENSG00000120242; ENSG00000137080; ENSG00000147873; ENSG00000147885; ENSG00000186803; ENSG00000188379; ENSG00000197919; ENSG00000214042; ENSG00000228083; ENSG00000233816; ENSG00000234829; ENSG00000236637; ENSG00000027697; ENSG00000159128; ENSG00000262795; ENSG00000142166; ENSG00000159110; ENSG00000185436; ENSG00000243646; ENSG00000171855; ENSG00000111537	22
alz	Conditioned	interferon-alpha	magma	nested	interferon	SET	13	2.91487	2.0386	0.055543	0.0017821	0.169894	0.0017821	0.169894	0.00314886	0.275176	3146	ENSG00000120235; ENSG00000120242; ENSG00000137080; ENSG00000147873; ENSG00000147885; ENSG00000186803; ENSG00000188379; ENSG00000197919; ENSG00000214042; ENSG00000228083; ENSG00000233816; ENSG00000234829; ENSG00000236637	13
alz	Conditioned	interferon-alpha-beta-receptor	magma	nested	interferon	SET	2	1.86803	1.5811	0.016902	0.030888	0.656579	0.030888	0.656579	0.0251115	0.528252	3146	ENSG00000142166; ENSG00000159110	2
alz	Conditioned	interferon-gamma-receptor	magma	nested	interferon	SET	2	0.472837	0.26877	0.0028732	0.31817	0.994041	0.31817	0.994041	0.290406	0.949145	3146	ENSG00000027697; ENSG00000159128; ENSG00000262795	3
alz	Conditioned	interferon-alpha-1-13	magma	nested	interferon	SET	2	0.00994825	0.0050752	5.4255e-05	0.49603	0.994041	0.49603	0.994041	0.48722	0.999297	3146	ENSG00000197919; ENSG00000233816	2
alz	Conditioned	interferon-lambda-receptor	magma	nested	interferon	SET	2	-1.23372	-1.0199	-0.010903	0.89133	0.994041	0.89133	0.994041	0.914274	0.999297	3146	ENSG00000185436; ENSG00000243646	2
alz	Conditioned	interleukin-cytokine	magma	broad		SET	20	-0.867115	-0.19465	-0.0065769	0.80706	0.994041	0.80706	0.994041	0.831573	0.999297	3146	ENSG00000113302; ENSG00000168811; ENSG00000110944; ENSG00000112115; ENSG00000115008; ENSG00000125538; ENSG00000136634; ENSG00000169194; ENSG00000164136; ENSG00000112116; ENSG00000150782; ENSG00000162891; ENSG00000138684; ENSG00000127318; ENSG00000137033; ENSG00000113520; ENSG00000113525; ENSG00000136244; ENSG00000145839; ENSG00000145777	20
alz	Conditioned	interleukin-23	magma	nested	interleukin-cytokine	SET	2	-1.51534	-1.1713	-0.012522	0.93515	0.994798	0.93515	0.994798	0.95293	0.999297	3146	ENSG00000110944; ENSG00000113302	2
alz	Conditioned	interleukin-12	magma	nested	interleukin-cytokine	SET	2	-2.40712	-1.8452	-0.019725	0.99195	0.998602	0.99195	0.998602	0.995167	0.999297	3146	ENSG00000113302; ENSG00000168811	2
alz	Conditioned	interleukin-receptor	magma	broad		SET	19	-0.886878	-0.24061	-0.007924	0.81242	0.994041	0.81242	0.994041	0.837075	0.999297	3146	ENSG00000100385; ENSG00000134470; ENSG00000147168; ENSG00000134460; ENSG00000110324; ENSG00000243646; ENSG00000115602; ENSG00000196083; ENSG00000115604; ENSG00000115607; ENSG00000142677; ENSG00000115598; ENSG00000134352; ENSG00000160712; ENSG00000077238; ENSG00000131724; ENSG00000185291; ENSG00000292332; ENSG00000137070; ENSG00000115594; ENSG00000123496; ENSG00000177663; ENSG00000164509; ENSG00000091181	24
alz	Conditioned	il6ralpha-gp130	magma	nested	interleukin-receptor	SET	2	1.11059	0.84416	0.0090242	0.13338	0.958721	0.13338	0.958721	0.107979	0.783111	3146	ENSG00000134352; ENSG00000160712	2
alz	Conditioned	il18-receptor	magma	nested	interleukin-receptor	SET	2	0.865098	0.65603	0.007013	0.1935	0.994041	0.1935	0.994041	0.163661	0.861893	3146	ENSG00000115604; ENSG00000115607	2
alz	Conditioned	il-33-receptor-st2	magma	nested	interleukin-receptor	SET	2	0.114701	0.089638	0.00095824	0.45434	0.994041	0.45434	0.994041	0.440156	0.995278	3146	ENSG00000115602; ENSG00000196083	2
alz	Conditioned	il36-receptor	magma	nested	interleukin-receptor	SET	2	-0.372114	-0.30715	-0.0032835	0.64509	0.994041	0.64509	0.994041	0.655813	0.999297	3146	ENSG00000115598; ENSG00000196083	2
alz	Conditioned	interleukin-2-receptor	magma	nested	interleukin-receptor	SET	2	-0.546412	-0.46021	-0.0049198	0.70761	0.994041	0.70761	0.994041	0.72536	0.999297	3146	ENSG00000100385; ENSG00000134460; ENSG00000147168	3
alz	Conditioned	il-10-receptor	magma	nested	interleukin-receptor	SET	2	-1.16269	-0.98404	-0.01052	0.87751	0.994041	0.87751	0.994041	0.90138	0.999297	3146	ENSG00000110324; ENSG00000243646	2
alz	Conditioned	interleukin-15-receptor	magma	nested	interleukin-receptor	SET	2	-1.31569	-1.1224	-0.011999	0.90585	0.994041	0.90585	0.994041	0.927513	0.999297	3146	ENSG00000100385; ENSG00000134470; ENSG00000147168	3
alz	Conditioned	il22-receptor	magma	nested	interleukin-receptor	SET	2	-1.73513	-1.4316	-0.015304	0.95864	0.994824	0.95864	0.994824	0.971836	0.999297	3146	ENSG00000142677; ENSG00000243646	2
alz	Conditioned	ion-transporting-atpase-p-type	magma	broad		SET	13	0.100543	0.031478	0.00085765	0.45996	0.994041	0.45996	0.994041	0.446516	0.999297	3146	ENSG00000018625; ENSG00000069849; ENSG00000105409; ENSG00000129244; ENSG00000132681; ENSG00000137731; ENSG00000143153; ENSG00000163399; ENSG00000074370; ENSG00000174437; ENSG00000196296; ENSG00000105675; ENSG00000186009	13
alz	Conditioned	potassium-transporting-atpase	magma	nested	ion-transporting-atpase-p-type	SET	2	0.963752	0.66337	0.0070915	0.1676	0.983345	0.1676	0.983345	0.139195	0.846271	3146	ENSG00000105675; ENSG00000186009	2
alz	Conditioned	sarcoplasmic-endoplasmic-reticulum-calcium-atpase	magma	nested	ion-transporting-atpase-p-type	SET	3	0.882544	0.63184	0.0082723	0.18875	0.994041	0.18875	0.994041	0.159144	0.860108	3146	ENSG00000074370; ENSG00000174437; ENSG00000196296	3
alz	Conditioned	sodium-potassium-transporting-atpase	magma	nested	ion-transporting-atpase-p-type	SET	8	-0.930568	-0.3746	-0.0080078	0.82396	0.994041	0.82396	0.994041	0.848873	0.999297	3146	ENSG00000018625; ENSG00000069849; ENSG00000105409; ENSG00000129244; ENSG00000132681; ENSG00000137731; ENSG00000143153; ENSG00000163399	8
alz	Conditioned	iron-homeostasis	magma	broad		SET	3	0.60877	0.31709	0.0041514	0.27135	0.994041	0.27135	0.994041	0.241256	0.905719	3146	ENSG00000072274; ENSG00000106327; ENSG00000105697	3
alz	Conditioned	isocitrate-dehydrogenases	magma	broad		SET	2	1.1004	0.94092	0.010059	0.13559	0.958721	0.13559	0.958721	0.109953	0.783111	3146	ENSG00000138413; ENSG00000182054	2
alz	Conditioned	jak-tyk-kinase	magma	broad		SET	4	0.507836	0.29422	0.0044478	0.30579	0.994041	0.30579	0.994041	0.277307	0.934325	3146	ENSG00000096968; ENSG00000105397; ENSG00000105639; ENSG00000162434	4
alz	Conditioned	kainate-glutamate-receptor	magma	broad		SET	5	0.930886	0.4108	0.0069429	0.17597	0.990343	0.17597	0.990343	0.147012	0.853055	3146	ENSG00000105737; ENSG00000149403; ENSG00000163873; ENSG00000164418; ENSG00000171189	5
alz	Conditioned	kallikrein-kinin-system	magma	broad		SET	4	0.109369	0.062187	0.0009401	0.45646	0.994041	0.45646	0.994041	0.442538	0.995869	3146	ENSG00000100739; ENSG00000168398; ENSG00000164344; ENSG00000149131	4
alz	Conditioned	laminin	magma	broad		SET	12	0.59051	0.19625	0.0051374	0.27743	0.994041	0.27743	0.994041	0.247551	0.911937	3146	ENSG00000050555; ENSG00000053747; ENSG00000058085; ENSG00000091128; ENSG00000091136; ENSG00000101680; ENSG00000112769; ENSG00000130702; ENSG00000135862; ENSG00000172037; ENSG00000196569; ENSG00000196878	12
alz	Conditioned	lectin-galectin-c-type	magma	broad		SET	5	-1.24555	-0.56233	-0.0095041	0.89353	0.994041	0.89353	0.994041	0.916311	0.999297	3146	ENSG00000054219; ENSG00000248672; ENSG00000141505; ENSG00000198178; ENSG00000100097; ENSG00000131981	6
alz	Conditioned	leukocyte-receptor-kir-lilr-klr	magma	broad		SET	5	0.465613	0.17413	0.0029431	0.32074	0.994041	0.32074	0.994041	0.29316	0.951823	3146	ENSG00000240403; ENSG00000273735; ENSG00000273911; ENSG00000274722; ENSG00000275083; ENSG00000275262; ENSG00000275416; ENSG00000275511; ENSG00000275566; ENSG00000275626; ENSG00000275629; ENSG00000275838; ENSG00000276004; ENSG00000276357; ENSG00000276424; ENSG00000276739; ENSG00000276882; ENSG00000277181; ENSG00000277709; ENSG00000277982; ENSG00000278361; ENSG00000278403; ENSG00000278442; ENSG00000278474; ENSG00000278656; ENSG00000278707; ENSG00000278710; ENSG00000278726; ENSG00000278758; ENSG00000278809; ENSG00000278850; ENSG00000284192; ENSG00000284213; ENSG00000284295; ENSG00000284466; ENSG00000284528; ENSG00000288389; ENSG00000125498; ENSG00000273510; ENSG00000273794; ENSG00000274692; ENSG00000274782; ENSG00000274926; ENSG00000275080; ENSG00000275196; ENSG00000275276; ENSG00000275522; ENSG00000275750; ENSG00000276310; ENSG00000276387; ENSG00000276625; ENSG00000276820; ENSG00000277356; ENSG00000277616; ENSG00000277833; ENSG00000278207; ENSG00000278248; ENSG00000278495; ENSG00000278503; ENSG00000278738; ENSG00000278755; ENSG00000278805; ENSG00000278821; ENSG00000283723; ENSG00000284100; ENSG00000284145; ENSG00000284347; ENSG00000284401; ENSG00000284514; ENSG00000284530; ENSG00000284551; ENSG00000243772; ENSG00000273887; ENSG00000273947; ENSG00000274108; ENSG00000274402; ENSG00000274410; ENSG00000274830; ENSG00000274952; ENSG00000275008; ENSG00000275623; ENSG00000275658; ENSG00000276218; ENSG00000276459; ENSG00000276590; ENSG00000277317; ENSG00000277484; ENSG00000277554; ENSG00000277924; ENSG00000278327; ENSG00000278369; ENSG00000283702; ENSG00000283708; ENSG00000283790; ENSG00000283996; ENSG00000284044; ENSG00000284132; ENSG00000284236; ENSG00000284241; ENSG00000284333; ENSG00000284504; ENSG00000284510; ENSG00000273578; ENSG00000273661; ENSG00000274412; ENSG00000275407; ENSG00000275546; ENSG00000275914; ENSG00000275960; ENSG00000276011; ENSG00000276731; ENSG00000277251; ENSG00000277725; ENSG00000278692; ENSG00000278731; ENSG00000239961; ENSG00000274185; ENSG00000276798; ENSG00000277092; ENSG00000134545	120
alz	Conditioned	lipid-mediator-receptor-prostanoid-leukotriene-paf	magma	broad		SET	12	0.205614	0.060909	0.0015945	0.41855	0.994041	0.41855	0.994041	0.40008	0.992615	3146	ENSG00000213903; ENSG00000213906; ENSG00000285203; ENSG00000285456; ENSG00000050628; ENSG00000125384; ENSG00000160951; ENSG00000171522; ENSG00000173198; ENSG00000183134; ENSG00000169403; ENSG00000168229; ENSG00000122420; ENSG00000160013; ENSG00000006638	15
alz	Conditioned	prostaglandin-e2-receptor	magma	nested	lipid-mediator-receptor-prostanoid-leukotriene-paf	SET	4	0.00255591	0.0013086	1.9783e-05	0.49898	0.994041	0.49898	0.994041	0.490556	0.999297	3146	ENSG00000050628; ENSG00000125384; ENSG00000160951; ENSG00000171522	4
alz	Conditioned	lysophospholipid-s1p-lpa-receptor	magma	broad		SET	6	1.80094	0.8394	0.01554	0.035867	0.69001	0.035867	0.69001	0.0287634	0.566933	3146	ENSG00000125910; ENSG00000170989; ENSG00000180739; ENSG00000213694; ENSG00000267534; ENSG00000198121	6
alz	Conditioned	mapk-activated-protein-kinases	magma	broad		SET	4	0.145034	0.062118	0.00093905	0.44234	0.994041	0.44234	0.994041	0.426687	0.992615	3146	ENSG00000079277; ENSG00000099875; ENSG00000162889; ENSG00000089022	4
alz	Conditioned	mapk-map3k-signalling	magma	broad		SET	8	0.740519	0.21792	0.0046584	0.2295	0.994041	0.2295	0.994041	0.198805	0.882621	3146	ENSG00000095015; ENSG00000130758; ENSG00000173327; ENSG00000139625; ENSG00000073803; ENSG00000197442; ENSG00000107968; ENSG00000006432	8
alz	Conditioned	mapk-stress-activated-signalling	magma	broad		SET	5	1.28491	0.64347	0.010875	0.099419	0.929891	0.099419	0.929891	0.0786167	0.756566	3146	ENSG00000050748; ENSG00000107643; ENSG00000109339; ENSG00000112062; ENSG00000185386	5
alz	Conditioned	matrix-metalloproteinases	magma	broad		SET	8	-0.127664	-0.047745	-0.0010206	0.55079	0.994041	0.55079	0.994041	0.549287	0.999297	3146	ENSG00000262406; ENSG00000137745; ENSG00000157227; ENSG00000149968; ENSG00000137673; ENSG00000118113; ENSG00000100985; ENSG00000196611; ENSG00000087245	9
alz	Conditioned	melanocortin-receptor	magma	broad		SET	4	0.873157	0.47312	0.0071523	0.1913	0.994041	0.1913	0.994041	0.161553	0.860108	3146	ENSG00000258839; ENSG00000185231; ENSG00000124089; ENSG00000166603	4
alz	Conditioned	melatonin-receptor	magma	broad		SET	2	-1.91899	-1.6477	-0.017614	0.9725	0.998019	0.9725	0.998019	0.98216	0.999297	3146	ENSG00000134640; ENSG00000168412	2
alz	Conditioned	metabotropic-glutamate-receptor	magma	broad		SET	4	1.45355	0.83774	0.012664	0.073045	0.874269	0.073045	0.874269	0.0571422	0.697038	3146	ENSG00000164082; ENSG00000198822; ENSG00000124493; ENSG00000168959	4
alz	Conditioned	microsomal-triglyceride-transfer-protein	magma	broad		SET	2	-0.673798	-0.50958	-0.0054475	0.74978	0.994041	0.74978	0.994041	0.771266	0.999297	3146	ENSG00000138823; ENSG00000185624	2
alz	Conditioned	microtubule-mitotic-spindle	magma	broad		SET	13	-0.560758	-0.16013	-0.0043628	0.71251	0.994041	0.71251	0.994041	0.730768	0.999297	3146	ENSG00000101162; ENSG00000104833; ENSG00000123416; ENSG00000127824; ENSG00000137267; ENSG00000137285; ENSG00000152086; ENSG00000167552; ENSG00000167553; ENSG00000176014; ENSG00000183311; ENSG00000188229; ENSG00000196230; ENSG00000224156; ENSG00000227739; ENSG00000229684; ENSG00000232421; ENSG00000232575; ENSG00000235067; ENSG00000258947; ENSG00000261456; ENSG00000292120; ENSG00000138160	23
alz	Conditioned	tubulin	magma	nested	microtubule-mitotic-spindle	SET	12	-0.729847	-0.21648	-0.0056669	0.76725	0.994041	0.76725	0.994041	0.78992	0.999297	3146	ENSG00000101162; ENSG00000104833; ENSG00000123416; ENSG00000127824; ENSG00000137267; ENSG00000137285; ENSG00000152086; ENSG00000167552; ENSG00000167553; ENSG00000176014; ENSG00000183311; ENSG00000188229; ENSG00000196230; ENSG00000224156; ENSG00000227739; ENSG00000229684; ENSG00000232421; ENSG00000232575; ENSG00000235067; ENSG00000258947; ENSG00000261456; ENSG00000292120	22
alz	Conditioned	tubulin-beta	magma	nested	microtubule-mitotic-spindle	SET	7	-1.03518	-0.43314	-0.0086614	0.8497	0.994041	0.8497	0.994041	0.874521	0.999297	3146	ENSG00000101162; ENSG00000104833; ENSG00000137267; ENSG00000137285; ENSG00000176014; ENSG00000183311; ENSG00000188229; ENSG00000196230; ENSG00000224156; ENSG00000227739; ENSG00000229684; ENSG00000232421; ENSG00000232575; ENSG00000235067; ENSG00000258947; ENSG00000261456	16
alz	Conditioned	mitochondrial-complex-i-nadh-dehydrogenase	magma	broad		SET	41	-1.19338	-0.18495	-0.0089418	0.88362	0.994041	0.88362	0.994041	0.907106	0.999297	3146	ENSG00000004779; ENSG00000023228; ENSG00000065518; ENSG00000090266; ENSG00000099795; ENSG00000109390; ENSG00000110717; ENSG00000115286; ENSG00000119013; ENSG00000119421; ENSG00000123545; ENSG00000125356; ENSG00000128609; ENSG00000130414; ENSG00000131495; ENSG00000136521; ENSG00000137806; ENSG00000139180; ENSG00000140990; ENSG00000145494; ENSG00000147123; ENSG00000147684; ENSG00000151366; ENSG00000158864; ENSG00000160194; ENSG00000164182; ENSG00000164258; ENSG00000165264; ENSG00000166136; ENSG00000167792; ENSG00000168653; ENSG00000170906; ENSG00000174886; ENSG00000178057; ENSG00000178127; ENSG00000183648; ENSG00000184752; ENSG00000184983; ENSG00000185633; ENSG00000186010; ENSG00000189043; ENSG00000198695; ENSG00000198763; ENSG00000198786; ENSG00000198840; ENSG00000198886; ENSG00000198888; ENSG00000212907; ENSG00000213619; ENSG00000267855; ENSG00000272765; ENSG00000273397; ENSG00000273642; ENSG00000274359; ENSG00000275605; ENSG00000275724; ENSG00000276061; ENSG00000276220; ENSG00000276766; ENSG00000277365; ENSG00000277722; ENSG00000278365; ENSG00000281013; ENSG00000283447; ENSG00000291930; ENSG00000292058	66
alz	Conditioned	mitotic-kinase-aurora-plk	magma	broad		SET	5	1.28565	0.48289	0.0081613	0.099292	0.929891	0.099292	0.929891	0.0785068	0.756566	3146	ENSG00000087586; ENSG00000105146; ENSG00000178999; ENSG00000166851; ENSG00000142731	5
alz	Conditioned	monoamine-gaba-metabolism	magma	broad		SET	8	-0.420688	-0.16931	-0.0036192	0.663	0.994041	0.663	0.994041	0.675997	0.999297	3146	ENSG00000069535; ENSG00000189221; ENSG00000129167; ENSG00000139287; ENSG00000093010; ENSG00000132437; ENSG00000123454; ENSG00000183044; ENSG00000112294; ENSG00000180176	10
alz	Conditioned	tryptophan-5-hydroxylase	magma	nested	monoamine-gaba-metabolism	SET	2	-0.286265	-0.22732	-0.0024301	0.61266	0.994041	0.61266	0.994041	0.619392	0.999297	3146	ENSG00000129167; ENSG00000139287	2
alz	Conditioned	motilin-ghrelin-receptor	magma	broad		SET	2	-0.47694	-0.40114	-0.0042883	0.6833	0.994041	0.6833	0.994041	0.698588	0.999297	3146	ENSG00000121853; ENSG00000102539	2
alz	Conditioned	mucin	magma	broad		SET	3	-0.0538857	-0.03019	-0.00039525	0.52149	0.994041	0.52149	0.994041	0.516049	0.999297	3146	ENSG00000181143; ENSG00000291738; ENSG00000215182; ENSG00000291363; ENSG00000185499	5
alz	Conditioned	muscarinic-acetylcholine-receptor	magma	broad		SET	5	0.192935	0.089244	0.0015083	0.42351	0.994041	0.42351	0.994041	0.405616	0.992615	3146	ENSG00000133019; ENSG00000168539; ENSG00000180720; ENSG00000181072; ENSG00000184984	5
alz	Conditioned	myosin	magma	broad		SET	7	-2.80689	-1.173	-0.023455	0.9975	0.998602	0.9975	0.998602	0.998457	0.999297	3146	ENSG00000078814; ENSG00000092054; ENSG00000106631; ENSG00000111245; ENSG00000160808; ENSG00000197616; ENSG00000198336	7
alz	Conditioned	natriuretic-peptide-receptor	magma	broad		SET	3	0.499224	0.34729	0.0045468	0.30881	0.994041	0.30881	0.994041	0.280495	0.94177	3146	ENSG00000113389; ENSG00000159899; ENSG00000169418	3
alz	Conditioned	neurokinin-tachykinin-receptor	magma	broad		SET	3	-1.25196	-0.85877	-0.011243	0.8947	0.994041	0.8947	0.994041	0.917378	0.999297	3146	ENSG00000115353; ENSG00000075073; ENSG00000169836	3
alz	Conditioned	neuropeptide-y-receptor	magma	broad		SET	2	-0.506853	-0.39977	-0.0042736	0.69387	0.994041	0.69387	0.994041	0.71021	0.999297	3146	ENSG00000204174; ENSG00000264717; ENSG00000288157; ENSG00000185149; ENSG00000164129	5
alz	Conditioned	neurotrophin-trk-signaling	magma	broad		SET	4	-0.966377	-0.50557	-0.0076428	0.83306	0.994041	0.83306	0.994041	0.858087	0.999297	3146	ENSG00000140538; ENSG00000148053; ENSG00000198400; ENSG00000134259	4
alz	Conditioned	nf-kb-pathway-irak-ikk-nf-kb	magma	broad		SET	8	-0.517231	-0.15309	-0.0032725	0.6975	0.994041	0.6975	0.994041	0.714254	0.999297	3146	ENSG00000077150; ENSG00000109320; ENSG00000173039; ENSG00000056972; ENSG00000104365; ENSG00000184216; ENSG00000198001; ENSG00000172175; ENSG00000137275	9
alz	Conditioned	nicotinic-acetylcholine-receptor-muscle-type	magma	broad		SET	5	0.225537	0.11739	0.0019841	0.41078	0.994041	0.41078	0.994041	0.391424	0.992615	3146	ENSG00000108556; ENSG00000135902; ENSG00000138435; ENSG00000170175; ENSG00000196811; ENSG00000283946	6
alz	Conditioned	nicotinic-acetylcholine-receptor-neuronal	magma	broad		SET	9	-0.633686	-0.23838	-0.0054048	0.73686	0.994041	0.73686	0.994041	0.757296	0.999297	3146	ENSG00000166664; ENSG00000175344; ENSG00000274542; ENSG00000275917; ENSG00000282088; ENSG00000101204; ENSG00000160716; ENSG00000169684; ENSG00000080644; ENSG00000117971; ENSG00000147434; ENSG00000129749; ENSG00000174343	13
alz	Conditioned	neuronal-acetylcholine-receptor-alpha9-alpha10	magma	nested	nicotinic-acetylcholine-receptor-neuronal	SET	2	1.10343	0.89274	0.0095435	0.13493	0.958721	0.13493	0.958721	0.109346	0.783111	3146	ENSG00000129749; ENSG00000174343	2
alz	Conditioned	neuronal-acetylcholine-receptor-alpha3-beta4	magma	nested	nicotinic-acetylcholine-receptor-neuronal	SET	2	-0.172534	-0.13761	-0.0014711	0.56849	0.994041	0.56849	0.994041	0.569448	0.999297	3146	ENSG00000080644; ENSG00000117971	2
alz	Conditioned	neuronal-acetylcholine-receptor-alpha4-beta2	magma	nested	nicotinic-acetylcholine-receptor-neuronal	SET	2	-0.326987	-0.24235	-0.0025907	0.62816	0.994041	0.62816	0.994041	0.636849	0.999297	3146	ENSG00000101204; ENSG00000160716	2
alz	Conditioned	nicotinic-acetylcholine-receptor-alpha4-beta2-alpha5	magma	nested	nicotinic-acetylcholine-receptor-neuronal	SET	3	-0.546435	-0.36568	-0.0047877	0.70762	0.994041	0.70762	0.994041	0.725369	0.999297	3146	ENSG00000101204; ENSG00000160716; ENSG00000169684	3
alz	Conditioned	neuronal-acetylcholine-receptor-alpha6-beta2	magma	nested	nicotinic-acetylcholine-receptor-neuronal	SET	2	-1.08151	-0.79992	-0.0085512	0.86026	0.994041	0.86026	0.994041	0.884835	0.999297	3146	ENSG00000147434; ENSG00000160716	2
alz	Conditioned	nitric-oxide-synthase	magma	broad		SET	3	-1.48316	-0.99044	-0.012967	0.93098	0.994798	0.93098	0.994798	0.949427	0.999297	3146	ENSG00000007171; ENSG00000089250; ENSG00000164867	3
alz	Conditioned	nmda-glutamate-receptor	magma	broad		SET	7	1.6152	0.6523	0.013044	0.053143	0.811592	0.053143	0.811592	0.0417198	0.643385	3146	ENSG00000105464; ENSG00000116032; ENSG00000161509; ENSG00000176884; ENSG00000183454; ENSG00000198785; ENSG00000273079	7
alz	Conditioned	glutamate-nmda-receptor-grin1-grin2b	magma	nested	nmda-glutamate-receptor	SET	2	1.79967	1.4106	0.015079	0.03597	0.69001	0.03597	0.69001	0.0288404	0.566933	3146	ENSG00000176884; ENSG00000273079	2
alz	Conditioned	glutamate-nmda-receptor	magma	nested	nmda-glutamate-receptor	SET	7	1.6152	0.6523	0.013044	0.053143	0.811592	0.053143	0.811592	0.0417198	0.643385	3146	ENSG00000105464; ENSG00000116032; ENSG00000161509; ENSG00000176884; ENSG00000183454; ENSG00000198785; ENSG00000273079	7
alz	Conditioned	notch-signalling	magma	broad		SET	6	-0.340856	-0.14861	-0.0027513	0.63339	0.994041	0.63339	0.994041	0.642736	0.999297	3146	ENSG00000090932; ENSG00000128917; ENSG00000172889; ENSG00000148400; ENSG00000134250; ENSG00000074181	6
alz	Conditioned	nuclear-receptor-lipid-metabolic-sensor	magma	broad		SET	6	-0.898219	-0.32485	-0.0060142	0.81546	0.994041	0.81546	0.994041	0.840183	0.999297	3146	ENSG00000112033; ENSG00000132170; ENSG00000186951; ENSG00000025434; ENSG00000131408; ENSG00000012504	6
alz	Conditioned	peroxisome-proliferator-activated-receptor	magma	nested	nuclear-receptor-lipid-metabolic-sensor	SET	3	0.675678	0.38838	0.0050848	0.24963	0.994041	0.24963	0.994041	0.219089	0.893749	3146	ENSG00000112033; ENSG00000132170; ENSG00000186951	3
alz	Conditioned	liver-x-receptor	magma	nested	nuclear-receptor-lipid-metabolic-sensor	SET	2	-1.52329	-0.76588	-0.0081874	0.93614	0.994798	0.93614	0.994798	0.953759	0.999297	3146	ENSG00000025434; ENSG00000131408	2
alz	Conditioned	nuclear-receptor-steroid	magma	broad		SET	6	-0.48655	-0.22935	-0.0042461	0.68671	0.994041	0.68671	0.994041	0.702313	0.999297	3146	ENSG00000091831; ENSG00000140009; ENSG00000169083; ENSG00000196482; ENSG00000113580; ENSG00000151623; ENSG00000082175	7
alz	Conditioned	nuclear-receptor-vitamin-d-orphan	magma	broad		SET	3	-1.19942	-0.74365	-0.0097361	0.88481	0.994041	0.88481	0.994041	0.908215	0.999297	3146	ENSG00000101076; ENSG00000143365; ENSG00000111424	3
alz	Conditioned	opioid-receptor	magma	broad		SET	4	-0.694231	-0.28183	-0.0042605	0.75623	0.994041	0.75623	0.994041	0.778181	0.999297	3146	ENSG00000082556; ENSG00000112038; ENSG00000116329; ENSG00000125510; ENSG00000277044	5
alz	Conditioned	opioid-receptors-mu-kappa-delta	magma	nested	opioid-receptor	SET	3	-1.92932	-1.2272	-0.016067	0.97315	0.998019	0.97315	0.998019	0.982627	0.999297	3146	ENSG00000082556; ENSG00000112038; ENSG00000116329	3
alz	Conditioned	orexin-receptor	magma	broad		SET	2	-1.1047	-1.0223	-0.010929	0.86536	0.994041	0.86536	0.994041	0.88975	0.999297	3146	ENSG00000121764; ENSG00000137252	2
alz	Conditioned	p53-mdm2-regulatory-loop	magma	broad		SET	2	0.0772444	0.049689	0.00053119	0.46921	0.994041	0.46921	0.994041	0.456971	0.999297	3146	ENSG00000135679; ENSG00000141510	2
alz	Conditioned	parathyroid-hormone-signalling	magma	broad		SET	2	0.545368	0.4009	0.0042857	0.29275	0.994041	0.29275	0.994041	0.263556	0.926279	3146	ENSG00000160801; ENSG00000087494	2
alz	Conditioned	parp-tankyrase	magma	broad		SET	5	-0.467323	-0.18756	-0.00317	0.67986	0.994041	0.67986	0.994041	0.694775	0.999297	3146	ENSG00000041880; ENSG00000129484; ENSG00000143799; ENSG00000291803; ENSG00000107854; ENSG00000173273; ENSG00000285372	7
alz	Conditioned	tankyrase-1-2	magma	nested	parp-tankyrase	SET	2	0.389815	0.31393	0.0033559	0.34834	0.994041	0.34834	0.994041	0.322895	0.974865	3146	ENSG00000107854; ENSG00000173273; ENSG00000285372	3
alz	Conditioned	parp-1-2-and-3	magma	nested	parp-tankyrase	SET	3	-0.762172	-0.35239	-0.0046136	0.77701	0.994041	0.77701	0.994041	0.800253	0.999297	3146	ENSG00000041880; ENSG00000129484; ENSG00000143799; ENSG00000291803	4
alz	Conditioned	phosphatase-tyrosine-inositol	magma	broad		SET	5	2.01086	0.96463	0.016303	0.022178	0.576466	0.022178	0.576466	0.0187788	0.494066	3146	ENSG00000081237; ENSG00000262418; ENSG00000168918; ENSG00000281614; ENSG00000133731; ENSG00000179295; ENSG00000127329	7
alz	Conditioned	phosphodiesterase	magma	broad		SET	23	0.214953	0.043672	0.0015822	0.4149	0.994041	0.4149	0.994041	0.396035	0.992615	3146	ENSG00000065989; ENSG00000073417; ENSG00000095464; ENSG00000105650; ENSG00000112541; ENSG00000113231; ENSG00000113448; ENSG00000115252; ENSG00000123360; ENSG00000132915; ENSG00000133256; ENSG00000138735; ENSG00000139053; ENSG00000152270; ENSG00000154678; ENSG00000156973; ENSG00000160191; ENSG00000171408; ENSG00000172572; ENSG00000184588; ENSG00000185527; ENSG00000186642; ENSG00000205268; ENSG00000284762; ENSG00000285188	25
alz	Conditioned	phosphodiesterase-4	magma	nested	phosphodiesterase	SET	4	0.573195	0.25165	0.0038042	0.28326	0.994041	0.28326	0.994041	0.253633	0.914981	3146	ENSG00000065989; ENSG00000105650; ENSG00000113448; ENSG00000184588; ENSG00000285188	5
alz	Conditioned	phosphodiesterase-3	magma	nested	phosphodiesterase	SET	2	0.337067	0.28706	0.0030687	0.36804	0.994041	0.36804	0.994041	0.344318	0.976759	3146	ENSG00000152270; ENSG00000172572	2
alz	Conditioned	3-5-cyclic-phosphodiesterase	magma	nested	phosphodiesterase	SET	23	0.214953	0.043672	0.0015822	0.4149	0.994041	0.4149	0.994041	0.396035	0.992615	3146	ENSG00000065989; ENSG00000073417; ENSG00000095464; ENSG00000105650; ENSG00000112541; ENSG00000113231; ENSG00000113448; ENSG00000115252; ENSG00000123360; ENSG00000132915; ENSG00000133256; ENSG00000138735; ENSG00000139053; ENSG00000152270; ENSG00000154678; ENSG00000156973; ENSG00000160191; ENSG00000171408; ENSG00000172572; ENSG00000184588; ENSG00000185527; ENSG00000186642; ENSG00000205268; ENSG00000284762; ENSG00000285188	25
alz	Conditioned	phosphodiesterase-8	magma	nested	phosphodiesterase	SET	2	0.187172	0.15788	0.0016878	0.42576	0.994041	0.42576	0.994041	0.408131	0.992615	3146	ENSG00000073417; ENSG00000113231; ENSG00000284762	3
alz	Conditioned	phosphodiesterase-7	magma	nested	phosphodiesterase	SET	2	0.117254	0.083738	0.00089517	0.45333	0.994041	0.45333	0.994041	0.439015	0.995278	3146	ENSG00000171408; ENSG00000205268	2
alz	Conditioned	phospholipase-a2	magma	broad		SET	5	-0.433875	-0.18149	-0.0030673	0.66781	0.994041	0.66781	0.994041	0.681382	0.999297	3146	ENSG00000069764; ENSG00000276870; ENSG00000116711; ENSG00000146070; ENSG00000188257; ENSG00000127472	6
alz	Conditioned	pi3k-akt-mtor-cascade	magma	broad		SET	15	-0.0284188	-0.0070129	-0.00020524	0.51134	0.994041	0.51134	0.994041	0.504499	0.999297	3146	ENSG00000051382; ENSG00000105647; ENSG00000105851; ENSG00000117461; ENSG00000121879; ENSG00000141506; ENSG00000145675; ENSG00000171608; ENSG00000105221; ENSG00000117020; ENSG00000142208; ENSG00000275199; ENSG00000141564; ENSG00000167965; ENSG00000198793; ENSG00000140992	16
alz	Conditioned	serine-threonine-protein-kinase-akt	magma	nested	pi3k-akt-mtor-cascade	SET	3	0.723297	0.37597	0.0049224	0.23475	0.994041	0.23475	0.994041	0.20408	0.884345	3146	ENSG00000105221; ENSG00000117020; ENSG00000142208; ENSG00000275199	4
alz	Conditioned	mtorc1	magma	nested	pi3k-akt-mtor-cascade	SET	3	0.0409881	0.021015	0.00027514	0.48365	0.994041	0.48365	0.994041	0.473223	0.999297	3146	ENSG00000141564; ENSG00000167965; ENSG00000198793	3
alz	Conditioned	pi3-kinase-class-i	magma	nested	pi3k-akt-mtor-cascade	SET	8	-0.334249	-0.11684	-0.0024977	0.6309	0.994041	0.6309	0.994041	0.639948	0.999297	3146	ENSG00000051382; ENSG00000105647; ENSG00000105851; ENSG00000117461; ENSG00000121879; ENSG00000141506; ENSG00000145675; ENSG00000171608	8
alz	Conditioned	pim-kinase	magma	broad		SET	2	-0.491763	-0.31312	-0.0033473	0.68856	0.994041	0.68856	0.994041	0.704377	0.999297	3146	ENSG00000102096; ENSG00000137193; ENSG00000198355; ENSG00000292210	4
alz	Conditioned	pituitary-gonadal-hormone-receptor	magma	broad		SET	5	0.675119	0.38311	0.006475	0.24981	0.994041	0.24981	0.994041	0.219269	0.893749	3146	ENSG00000170820; ENSG00000109163; ENSG00000138039; ENSG00000165409; ENSG00000174417	5
alz	Conditioned	platelet-adhesion-gp-vwf	magma	broad		SET	3	0.102466	0.048571	0.0006359	0.45919	0.994041	0.45919	0.994041	0.445654	0.999297	3146	ENSG00000088053; ENSG00000274050; ENSG00000274566; ENSG00000275633; ENSG00000275931; ENSG00000276065; ENSG00000276211; ENSG00000277439; ENSG00000278316; ENSG00000278670; ENSG00000185245; ENSG00000110799	12
alz	Conditioned	potassium-channel-inward-rectifier-ca-activated	magma	broad		SET	5	0.0839588	0.03915	0.00066168	0.46655	0.994041	0.46655	0.994041	0.453976	0.999297	3146	ENSG00000120457; ENSG00000162989; ENSG00000156113; ENSG00000104783; ENSG00000123700	5
alz	Conditioned	potassium-channel-two-pore-domain-k2p	magma	broad		SET	5	-0.541201	-0.28662	-0.0048442	0.70581	0.994041	0.70581	0.994041	0.723389	0.999297	3146	ENSG00000100433; ENSG00000186795; ENSG00000082482; ENSG00000171303; ENSG00000169427	5
alz	Conditioned	potassium-channel-voltage-gated	magma	broad		SET	39	-0.602425	-0.11131	-0.005249	0.72656	0.994041	0.72656	0.994041	0.746075	0.999297	3146	ENSG00000026559; ENSG00000053918; ENSG00000055118; ENSG00000075043; ENSG00000089558; ENSG00000102057; ENSG00000104848; ENSG00000111262; ENSG00000116396; ENSG00000117013; ENSG00000124134; ENSG00000129159; ENSG00000130037; ENSG00000131398; ENSG00000135519; ENSG00000140015; ENSG00000143105; ENSG00000143473; ENSG00000151079; ENSG00000156486; ENSG00000158445; ENSG00000162975; ENSG00000164794; ENSG00000166006; ENSG00000168263; ENSG00000168418; ENSG00000170745; ENSG00000171126; ENSG00000171385; ENSG00000173826; ENSG00000177272; ENSG00000177301; ENSG00000178342; ENSG00000182255; ENSG00000182674; ENSG00000183960; ENSG00000184156; ENSG00000184408; ENSG00000184611; ENSG00000185760; ENSG00000281151; ENSG00000282076; ENSG00000292214	43
alz	Conditioned	voltage-gated-potassium-channel-kqt-kcnq2-kv7-2-kcnq3-kv7-3	magma	nested	potassium-channel-voltage-gated	SET	2	0.402711	0.34524	0.0036906	0.34358	0.994041	0.34358	0.994041	0.317731	0.97409	3146	ENSG00000075043; ENSG00000184156; ENSG00000281151	3
alz	Conditioned	kcnq-kv7-potassium-channel	magma	nested	potassium-channel-voltage-gated	SET	5	-0.144013	-0.077931	-0.0013171	0.55725	0.994041	0.55725	0.994041	0.556658	0.999297	3146	ENSG00000053918; ENSG00000075043; ENSG00000117013; ENSG00000184156; ENSG00000185760; ENSG00000281151; ENSG00000282076	7
alz	Conditioned	voltage-gated-potassium-channel-kcnq3-kcnq4	magma	nested	potassium-channel-voltage-gated	SET	2	-0.664215	-0.5671	-0.0060624	0.74672	0.994041	0.74672	0.994041	0.767989	0.999297	3146	ENSG00000117013; ENSG00000184156	2
alz	Conditioned	proteasome	magma	broad		SET	35	-0.03615	-0.0060356	-0.00026966	0.51442	0.994041	0.51442	0.994041	0.507983	0.999297	3146	ENSG00000008018; ENSG00000013275; ENSG00000041357; ENSG00000087191; ENSG00000099341; ENSG00000100519; ENSG00000100567; ENSG00000100764; ENSG00000100804; ENSG00000100902; ENSG00000101182; ENSG00000103035; ENSG00000106588; ENSG00000108344; ENSG00000108671; ENSG00000115233; ENSG00000126067; ENSG00000127922; ENSG00000129084; ENSG00000130706; ENSG00000136930; ENSG00000142507; ENSG00000143106; ENSG00000154611; ENSG00000159352; ENSG00000159377; ENSG00000161057; ENSG00000163636; ENSG00000165916; ENSG00000173692; ENSG00000175166; ENSG00000185627; ENSG00000197170; ENSG00000204264; ENSG00000205220; ENSG00000206298; ENSG00000222028; ENSG00000226201; ENSG00000230034; ENSG00000230669; ENSG00000231631; ENSG00000235715; ENSG00000236443; ENSG00000239836; ENSG00000240065; ENSG00000240118; ENSG00000240508; ENSG00000242711; ENSG00000243067; ENSG00000243594; ENSG00000243958; ENSG00000275903; ENSG00000277791; ENSG00000281184; ENSG00000281221	55
alz	Conditioned	26s-proteasome	magma	nested	proteasome	SET	35	-0.03615	-0.0060356	-0.00026966	0.51442	0.994041	0.51442	0.994041	0.507983	0.999297	3146	ENSG00000008018; ENSG00000013275; ENSG00000041357; ENSG00000087191; ENSG00000099341; ENSG00000100519; ENSG00000100567; ENSG00000100764; ENSG00000100804; ENSG00000100902; ENSG00000101182; ENSG00000103035; ENSG00000106588; ENSG00000108344; ENSG00000108671; ENSG00000115233; ENSG00000126067; ENSG00000127922; ENSG00000129084; ENSG00000130706; ENSG00000136930; ENSG00000142507; ENSG00000143106; ENSG00000154611; ENSG00000159352; ENSG00000159377; ENSG00000161057; ENSG00000163636; ENSG00000165916; ENSG00000173692; ENSG00000175166; ENSG00000185627; ENSG00000197170; ENSG00000204264; ENSG00000205220; ENSG00000206298; ENSG00000222028; ENSG00000226201; ENSG00000230034; ENSG00000230669; ENSG00000231631; ENSG00000235715; ENSG00000236443; ENSG00000239836; ENSG00000240065; ENSG00000240118; ENSG00000240508; ENSG00000242711; ENSG00000243067; ENSG00000243594; ENSG00000243958; ENSG00000275903; ENSG00000277791; ENSG00000281184; ENSG00000281221	55
alz	Conditioned	20s-proteasome	magma	nested	proteasome	SET	16	-1.08402	-0.26321	-0.0079554	0.86082	0.994041	0.86082	0.994041	0.885379	0.999297	3146	ENSG00000008018; ENSG00000041357; ENSG00000100567; ENSG00000100804; ENSG00000100902; ENSG00000101182; ENSG00000106588; ENSG00000126067; ENSG00000129084; ENSG00000136930; ENSG00000142507; ENSG00000143106; ENSG00000154611; ENSG00000159377; ENSG00000204264; ENSG00000205220; ENSG00000206298; ENSG00000222028; ENSG00000226201; ENSG00000230034; ENSG00000230669; ENSG00000231631; ENSG00000235715; ENSG00000236443; ENSG00000239836; ENSG00000240065; ENSG00000240118; ENSG00000240508; ENSG00000242711; ENSG00000243067; ENSG00000243594; ENSG00000243958; ENSG00000275903; ENSG00000277791; ENSG00000281184	35
alz	Conditioned	protein-kinase-a-pka	magma	broad		SET	3	-0.979802	-0.74801	-0.0097931	0.8364	0.994041	0.8364	0.994041	0.861402	0.999297	3146	ENSG00000072062; ENSG00000142875; ENSG00000165059; ENSG00000288516	4
alz	Conditioned	protein-kinase-c-d-signalling	magma	broad		SET	12	0.154431	0.053637	0.0014041	0.43864	0.994041	0.43864	0.994041	0.422527	0.992615	3146	ENSG00000027075; ENSG00000065675; ENSG00000067606; ENSG00000115825; ENSG00000126583; ENSG00000154229; ENSG00000163558; ENSG00000163932; ENSG00000166501; ENSG00000171132; ENSG00000184304; ENSG00000036828; ENSG00000277443	13
alz	Conditioned	protein-phosphatase-ppp	magma	broad		SET	4	-0.641278	-0.34107	-0.0051561	0.73933	0.994041	0.73933	0.994041	0.759985	0.999297	3146	ENSG00000113575; ENSG00000104695; ENSG00000138814; ENSG00000011485	4
alz	Conditioned	purine-metabolism	magma	broad		SET	7	1.72339	0.53587	0.010716	0.042419	0.733243	0.042419	0.733243	0.033628	0.597161	3146	ENSG00000159131; ENSG00000262473; ENSG00000106348; ENSG00000178035; ENSG00000198805; ENSG00000291814; ENSG00000128059; ENSG00000163655; ENSG00000158125	9
alz	Conditioned	inosine-5-monophosphate-dehydrogenase-impdh	magma	nested	purine-metabolism	SET	2	1.89282	1.1292	0.012071	0.029202	0.652271	0.029202	0.652271	0.0238752	0.522136	3146	ENSG00000106348; ENSG00000178035	2
alz	Conditioned	purine-receptor	magma	broad		SET	6	-0.875059	-0.37204	-0.0068879	0.80922	0.994041	0.80922	0.994041	0.833773	0.999297	3146	ENSG00000109991; ENSG00000089041; ENSG00000169860; ENSG00000169313; ENSG00000175591; ENSG00000186912; ENSG00000171631	7
alz	Conditioned	pyrimidine-metabolism	magma	broad		SET	6	1.69154	0.60322	0.011168	0.045377	0.741054	0.045377	0.741054	0.0358262	0.599517	3146	ENSG00000158825; ENSG00000102967; ENSG00000188641; ENSG00000025708; ENSG00000176890; ENSG00000114491	6
alz	Conditioned	pyruvate-dehydrogenase-kinase	magma	broad		SET	3	1.57741	0.8916	0.011673	0.057361	0.839338	0.057361	0.839338	0.0448959	0.67905	3146	ENSG00000004799; ENSG00000005882; ENSG00000067992; ENSG00000152256	4
alz	Conditioned	raf-mek-erk-cascade	magma	broad		SET	6	0.144594	0.057521	0.0010649	0.44252	0.994041	0.44252	0.994041	0.426879	0.992615	3146	ENSG00000078061; ENSG00000132155; ENSG00000157764; ENSG00000126934; ENSG00000169032; ENSG00000100030; ENSG00000102882	7
alz	Conditioned	b-raf-raf-proto-oncogene-serine-threonine-protein-kinase	magma	nested	raf-mek-erk-cascade	SET	2	1.10722	0.67507	0.0072166	0.13411	0.958721	0.13411	0.958721	0.108618	0.783111	3146	ENSG00000132155; ENSG00000157764	2
alz	Conditioned	raf-serine-threonine-protein-kinase	magma	nested	raf-mek-erk-cascade	SET	2	1.10722	0.67507	0.0072166	0.13411	0.958721	0.13411	0.958721	0.108618	0.783111	3146	ENSG00000078061; ENSG00000132155; ENSG00000157764	3
alz	Conditioned	mitogen-activated-protein-kinase-erk1-erk2	magma	nested	raf-mek-erk-cascade	SET	2	-0.32471	-0.21978	-0.0023495	0.6273	0.994041	0.6273	0.994041	0.635872	0.999297	3146	ENSG00000100030; ENSG00000102882	2
alz	Conditioned	dual-specificity-mitogen-activated-protein-kinase-kinase-mek1-2	magma	nested	raf-mek-erk-cascade	SET	2	-0.80353	-0.66378	-0.0070959	0.78916	0.994041	0.78916	0.994041	0.813049	0.999297	3146	ENSG00000126934; ENSG00000169032	2
alz	Conditioned	ras-gtpase	magma	broad		SET	3	-0.455349	-0.23241	-0.0030428	0.67557	0.994041	0.67557	0.994041	0.690036	0.999297	3146	ENSG00000133703; ENSG00000174775; ENSG00000213281; ENSG00000276536	4
alz	Conditioned	redox-oxidative-stress	magma	broad		SET	9	-1.57671	-0.50062	-0.01135	0.94256	0.994798	0.94256	0.994798	0.959058	0.999297	3146	ENSG00000079999; ENSG00000116044; ENSG00000084207; ENSG00000104687; ENSG00000005381; ENSG00000007952; ENSG00000086991; ENSG00000181019; ENSG00000136810; ENSG00000198431	10
alz	Conditioned	relaxin-receptor	magma	broad		SET	2	-0.78476	-0.66167	-0.0070734	0.7837	0.994041	0.7837	0.994041	0.807286	0.999297	3146	ENSG00000171509; ENSG00000133105	2
alz	Conditioned	renin-angiotensin-neprilysin-system	magma	broad		SET	7	3.86496	1.6697	0.033389	5.5763e-05	0.0125307	5.5763e-05	0.0125307	0.000649093	0.1419	3146	ENSG00000180772; ENSG00000159640; ENSG00000135744; ENSG00000117298; ENSG00000196549; ENSG00000130368; ENSG00000143839; ENSG00000144891	8
alz	Conditioned	retinoid-signalling-metabolism	magma	broad		SET	7	0.409395	0.1886	0.0037714	0.34113	0.994041	0.34113	0.994041	0.315107	0.97409	3146	ENSG00000077092; ENSG00000131759; ENSG00000143171; ENSG00000172819; ENSG00000186350; ENSG00000204231; ENSG00000206289; ENSG00000227322; ENSG00000228333; ENSG00000231321; ENSG00000235712; ENSG00000095596; ENSG00000116745	13
alz	Conditioned	retinoic-acid-receptor	magma	nested	retinoid-signalling-metabolism	SET	3	0.157116	0.11924	0.0015612	0.43758	0.994041	0.43758	0.994041	0.421344	0.992615	3146	ENSG00000077092; ENSG00000131759; ENSG00000172819	3
alz	Conditioned	retinoid-receptor	magma	nested	retinoid-signalling-metabolism	SET	5	0.0627908	0.035706	0.00060348	0.47497	0.994041	0.47497	0.994041	0.46344	0.999297	3146	ENSG00000077092; ENSG00000131759; ENSG00000143171; ENSG00000172819; ENSG00000186350; ENSG00000204231; ENSG00000206289; ENSG00000227322; ENSG00000228333; ENSG00000231321; ENSG00000235712	11
alz	Conditioned	retinoid-x-receptor	magma	nested	retinoid-signalling-metabolism	SET	2	-0.0828696	-0.071088	-0.00075995	0.53302	0.994041	0.53302	0.994041	0.529103	0.999297	3146	ENSG00000143171; ENSG00000186350; ENSG00000204231; ENSG00000206289; ENSG00000227322; ENSG00000228333; ENSG00000231321; ENSG00000235712	8
alz	Conditioned	rho-effector-kinase-rock-pak	magma	broad		SET	3	0.481176	0.32822	0.0042972	0.3152	0.994041	0.3152	0.994041	0.287247	0.945878	3146	ENSG00000067900; ENSG00000134318; ENSG00000130669	3
alz	Conditioned	ribosomal-s6-kinase-rsk-s6k	magma	broad		SET	4	-0.506177	-0.29829	-0.0045093	0.69363	0.994041	0.69363	0.994041	0.709954	0.999297	3146	ENSG00000071242; ENSG00000072133; ENSG00000117676; ENSG00000177189; ENSG00000281877; ENSG00000108443; ENSG00000175634	7
alz	Conditioned	p90rsk	magma	nested	ribosomal-s6-kinase-rsk-s6k	SET	2	-0.304803	-0.22168	-0.0023698	0.61974	0.994041	0.61974	0.994041	0.627366	0.999297	3146	ENSG00000071242; ENSG00000072133; ENSG00000117676; ENSG00000177189; ENSG00000281877	5
alz	Conditioned	ribosomal-protein-s6-kinase-p70s6k	magma	nested	ribosomal-s6-kinase-rsk-s6k	SET	2	-0.441725	-0.44358	-0.0047419	0.67065	0.994041	0.67065	0.994041	0.684577	0.999297	3146	ENSG00000108443; ENSG00000175634	2
alz	Conditioned	ros-kinase	magma	broad		SET	3	-0.577681	-0.36681	-0.0048024	0.71826	0.994041	0.71826	0.994041	0.73704	0.999297	3146	ENSG00000019582; ENSG00000047936; ENSG00000124145	3
alz	Conditioned	ros1-sdc4	magma	nested	ros-kinase	SET	2	0.155499	0.13673	0.0014617	0.43821	0.994041	0.43821	0.994041	0.422058	0.992615	3146	ENSG00000047936; ENSG00000124145	2
alz	Conditioned	cd74-ros1	magma	nested	ros-kinase	SET	2	-0.604726	-0.45193	-0.0048312	0.72732	0.994041	0.72732	0.994041	0.746916	0.999297	3146	ENSG00000019582; ENSG00000047936	2
alz	Conditioned	ryanodine-receptor	magma	broad		SET	2	-2.26308	-1.9107	-0.020425	0.98818	0.998602	0.98818	0.998602	0.992805	0.999297	3146	ENSG00000196218; ENSG00000198838	2
alz	Conditioned	selectin	magma	broad		SET	4	-0.234937	-0.1426	-0.0021557	0.59287	0.994041	0.59287	0.994041	0.597015	0.999297	3146	ENSG00000007908; ENSG00000174175; ENSG00000188404; ENSG00000110876	4
alz	Conditioned	serotonin-receptor	magma	broad		SET	16	-0.634658	-0.18407	-0.0055633	0.73716	0.994041	0.73716	0.994041	0.757647	0.999297	3146	ENSG00000102468; ENSG00000135312; ENSG00000135914; ENSG00000147246; ENSG00000148680; ENSG00000149305; ENSG00000157219; ENSG00000158748; ENSG00000164270; ENSG00000166736; ENSG00000168830; ENSG00000178084; ENSG00000178394; ENSG00000179097; ENSG00000179546; ENSG00000186038; ENSG00000186090	17
alz	Conditioned	serotonin-3-5-ht3-receptor	magma	nested	serotonin-receptor	SET	5	0.260797	0.1384	0.0023392	0.39712	0.994041	0.39712	0.994041	0.376298	0.991999	3146	ENSG00000149305; ENSG00000166736; ENSG00000178084; ENSG00000186038; ENSG00000186090	5
alz	Conditioned	serotonin-5-ht-receptor	magma	nested	serotonin-receptor	SET	16	-0.634658	-0.18407	-0.0055633	0.73716	0.994041	0.73716	0.994041	0.757647	0.999297	3146	ENSG00000102468; ENSG00000135312; ENSG00000135914; ENSG00000147246; ENSG00000148680; ENSG00000149305; ENSG00000157219; ENSG00000158748; ENSG00000164270; ENSG00000166736; ENSG00000168830; ENSG00000178084; ENSG00000178394; ENSG00000179097; ENSG00000179546; ENSG00000186038; ENSG00000186090	17
alz	Conditioned	serotonin-2-5-ht2-receptor	magma	nested	serotonin-receptor	SET	2	-0.747917	-0.74073	-0.0079185	0.77274	0.994041	0.77274	0.994041	0.795757	0.999297	3146	ENSG00000102468; ENSG00000135914; ENSG00000147246	3
alz	Conditioned	siglec	magma	broad		SET	3	3.59796	2.3644	0.030956	0.00016082	0.0337293	0.00016082	0.0337293	0.000993031	0.17356	3146	ENSG00000105383; ENSG00000142512; ENSG00000105366	3
alz	Conditioned	sodium-glucose-cotransporter-sglt	magma	broad		SET	2	-0.561658	-0.37398	-0.0039979	0.71282	0.994041	0.71282	0.994041	0.731099	0.999297	3146	ENSG00000100170; ENSG00000140675	2
alz	Conditioned	solute-carrier-non-nt-transport	magma	broad		SET	12	0.371085	0.10901	0.0028536	0.35529	0.994041	0.35529	0.994041	0.330416	0.974865	3146	ENSG00000203463; ENSG00000204385; ENSG00000206378; ENSG00000228263; ENSG00000229077; ENSG00000231479; ENSG00000232180; ENSG00000235336; ENSG00000066230; ENSG00000281861; ENSG00000100652; ENSG00000112759; ENSG00000125255; ENSG00000074803; ENSG00000157765; ENSG00000168065; ENSG00000197891; ENSG00000197901; ENSG00000149452; ENSG00000070915; ENSG00000141424	21
alz	Conditioned	solute-carrier-nt-transport	magma	broad		SET	6	-0.518786	-0.20325	-0.0037628	0.69804	0.994041	0.69804	0.994041	0.714839	0.999297	3146	ENSG00000103546; ENSG00000108576; ENSG00000142319; ENSG00000276996; ENSG00000157103; ENSG00000196517; ENSG00000165646	7
alz	Conditioned	monoamine-transporter	magma	nested	solute-carrier-nt-transport	SET	3	-0.501372	-0.27041	-0.0035403	0.69194	0.994041	0.69194	0.994041	0.708101	0.999297	3146	ENSG00000103546; ENSG00000108576; ENSG00000142319; ENSG00000276996	4
alz	Conditioned	monoamine-transporters-norepinephrine-dopamine	magma	nested	solute-carrier-nt-transport	SET	2	-0.639812	-0.54821	-0.0058604	0.73884	0.994041	0.73884	0.994041	0.759465	0.999297	3146	ENSG00000103546; ENSG00000142319; ENSG00000276996	3
alz	Conditioned	somatostatin-receptor	magma	broad		SET	4	-0.531881	-0.31406	-0.0047477	0.70259	0.994041	0.70259	0.994041	0.719872	0.999297	3146	ENSG00000132671; ENSG00000139874; ENSG00000162009; ENSG00000180616; ENSG00000278195	5
alz	Conditioned	src-brk-family-kinase	magma	broad		SET	11	1.72579	0.59105	0.014814	0.042202	0.733243	0.042202	0.733243	0.0334662	0.597161	3146	ENSG00000000938; ENSG00000010810; ENSG00000101336; ENSG00000111816; ENSG00000125508; ENSG00000136573; ENSG00000176105; ENSG00000182866; ENSG00000197122; ENSG00000254087; ENSG00000285369; ENSG00000291971; ENSG00000101213	13
alz	Conditioned	src	magma	nested	src-brk-family-kinase	SET	10	1.43274	0.44246	0.010574	0.075974	0.874269	0.075974	0.874269	0.0594563	0.697038	3146	ENSG00000000938; ENSG00000010810; ENSG00000101336; ENSG00000111816; ENSG00000125508; ENSG00000136573; ENSG00000176105; ENSG00000182866; ENSG00000197122; ENSG00000254087; ENSG00000285369; ENSG00000291971	12
alz	Conditioned	steroid-biosynthesis-cyp-hsd-srd	magma	broad		SET	8	-0.116047	-0.042211	-0.00090233	0.54619	0.994041	0.54619	0.994041	0.544054	0.999297	3146	ENSG00000128039; ENSG00000145545; ENSG00000277893; ENSG00000140459; ENSG00000288362; ENSG00000203859; ENSG00000160882; ENSG00000179142; ENSG00000148795; ENSG00000137869; ENSG00000101846	11
alz	Conditioned	steroid-5-alpha-reductase	magma	nested	steroid-biosynthesis-cyp-hsd-srd	SET	2	-0.412317	-0.24993	-0.0026718	0.65995	0.994041	0.65995	0.994041	0.672547	0.999297	3146	ENSG00000128039; ENSG00000145545; ENSG00000277893	3
alz	Conditioned	synaptic-vesicle-protein	magma	broad		SET	5	0.0485373	0.02673	0.00045177	0.48064	0.994041	0.48064	0.994041	0.469817	0.999297	3146	ENSG00000122012; ENSG00000159164; ENSG00000185518; ENSG00000132639; ENSG00000220205	5
alz	Conditioned	t-cell-signalling	magma	broad		SET	12	-1.64084	-0.48797	-0.012774	0.94958	0.994798	0.94958	0.994798	0.96473	0.999297	3146	ENSG00000160654; ENSG00000167286; ENSG00000198851; ENSG00000160223; ENSG00000163600; ENSG00000013725; ENSG00000116824; ENSG00000010610; ENSG00000110448; ENSG00000178562; ENSG00000121594; ENSG00000114013	12
alz	Conditioned	tam-receptor-gas6-signaling	magma	broad		SET	3	1.75169	1.1143	0.014589	0.039921	0.724951	0.039921	0.724951	0.031782	0.584715	3146	ENSG00000183087; ENSG00000153208; ENSG00000167601	3
alz	Conditioned	tgf-beta-bmp-activin-ligand	magma	broad		SET	6	-1.52028	-0.71263	-0.013194	0.93577	0.994798	0.93577	0.994798	0.953453	0.999297	3146	ENSG00000092969; ENSG00000105329; ENSG00000119699; ENSG00000163217; ENSG00000263761; ENSG00000138379; ENSG00000122641	7
alz	Conditioned	tgf-beta-bmp-activin-receptor	magma	broad		SET	11	-0.342642	-0.11067	-0.0027739	0.63407	0.994041	0.63407	0.994041	0.643476	0.999297	3146	ENSG00000115170; ENSG00000121989; ENSG00000114739; ENSG00000107779; ENSG00000138696; ENSG00000204217; ENSG00000106991; ENSG00000182175; ENSG00000139567; ENSG00000106799; ENSG00000241186	11
alz	Conditioned	thyroid-hormone-signalling-metabolism	magma	broad		SET	4	1.70213	0.87006	0.013153	0.044376	0.741054	0.044376	0.741054	0.0350684	0.597161	3146	ENSG00000126351; ENSG00000151090; ENSG00000115705; ENSG00000211452	4
alz	Conditioned	tnf-ligand-superfamily	magma	broad		SET	8	0.502065	0.19811	0.0042349	0.30782	0.994041	0.30782	0.994041	0.279456	0.939281	3146	ENSG00000173503; ENSG00000204487; ENSG00000206437; ENSG00000223448; ENSG00000223919; ENSG00000226275; ENSG00000226979; ENSG00000227507; ENSG00000230279; ENSG00000231314; ENSG00000231408; ENSG00000236237; ENSG00000236925; ENSG00000238114; ENSG00000238130; ENSG00000204490; ENSG00000206439; ENSG00000223952; ENSG00000228321; ENSG00000228849; ENSG00000228978; ENSG00000230108; ENSG00000232810; ENSG00000239697; ENSG00000248871; ENSG00000102245; ENSG00000125726; ENSG00000120659; ENSG00000161955; ENSG00000102524; ENSG00000125735; ENSG00000117586; ENSG00000117560	33
alz	Conditioned	tnf-receptor-superfamily	magma	broad		SET	13	-0.15638	-0.05131	-0.001398	0.56213	0.994041	0.56213	0.994041	0.56221	0.999297	3146	ENSG00000139193; ENSG00000104689; ENSG00000067182; ENSG00000120889; ENSG00000006327; ENSG00000159958; ENSG00000048462; ENSG00000186891; ENSG00000111321; ENSG00000186827; ENSG00000101017; ENSG00000120949; ENSG00000049249	13
alz	Conditioned	toll-like-receptor	magma	broad		SET	6	-0.715638	-0.31604	-0.0058512	0.76289	0.994041	0.76289	0.994041	0.78529	0.999297	3146	ENSG00000136869; ENSG00000154589; ENSG00000137462; ENSG00000164342; ENSG00000187554; ENSG00000196664; ENSG00000101916; ENSG00000239732	8
alz	Conditioned	topoisomerase	magma	broad		SET	3	0.273985	0.13345	0.0017472	0.39205	0.994041	0.39205	0.994041	0.370699	0.989998	3146	ENSG00000077097; ENSG00000131747; ENSG00000198900	3
alz	Conditioned	transient-receptor-potential-trp-channel	magma	broad		SET	5	-0.061893	-0.033304	-0.00056288	0.52468	0.994041	0.52468	0.994041	0.519637	0.999297	3146	ENSG00000104321; ENSG00000144481; ENSG00000167723; ENSG00000111199; ENSG00000196689	5
alz	Conditioned	translation-control-non-ribosomal	magma	broad		SET	4	-1.34081	-0.45621	-0.0068967	0.91	0.994041	0.91	0.994041	0.931251	0.999297	3146	ENSG00000114503; ENSG00000136937; ENSG00000101210; ENSG00000167658	4
alz	Conditioned	troponin	magma	broad		SET	6	0.761159	0.24453	0.0045271	0.22329	0.994041	0.22329	0.994041	0.192608	0.880395	3146	ENSG00000101470; ENSG00000130595; ENSG00000130598; ENSG00000288219; ENSG00000288250; ENSG00000114854; ENSG00000118194; ENSG00000129991	8
alz	Conditioned	troponin-cardiac-muscle	magma	nested	troponin	SET	3	0.781476	0.32121	0.0042053	0.21727	0.994041	0.21727	0.994041	0.186664	0.875845	3146	ENSG00000114854; ENSG00000118194; ENSG00000129991	3
alz	Conditioned	fast-skeletal-troponin-complex	magma	nested	troponin	SET	3	0.239737	0.12281	0.0016078	0.40527	0.994041	0.40527	0.994041	0.385291	0.992506	3146	ENSG00000101470; ENSG00000130595; ENSG00000130598; ENSG00000288219; ENSG00000288250	5
alz	Conditioned	type-i-cytokine-receptor-epor-mpl-ghr-lepr-osmr	magma	broad		SET	6	2.09223	0.76743	0.014208	0.018218	0.512545	0.018218	0.512545	0.0159087	0.467681	3146	ENSG00000100368; ENSG00000187266; ENSG00000112964; ENSG00000116678; ENSG00000145623; ENSG00000117400	6
alz	Conditioned	tyrosinase	magma	broad		SET	2	-1.92917	-1.6266	-0.017388	0.97313	0.998019	0.97313	0.998019	0.98262	0.999297	3146	ENSG00000107165; ENSG00000077498	2
alz	Conditioned	ubiquitin-conjugation-nae-crl4-crbn	magma	broad		SET	6	-0.0379959	-0.0097224	-0.00018	0.51515	0.994041	0.51515	0.994041	0.50882	0.999297	3146	ENSG00000100387; ENSG00000113851; ENSG00000139842; ENSG00000167986; ENSG00000144744; ENSG00000159593	6
alz	Conditioned	crl4-crbn-e3-ubiquitin-ligase	magma	nested	ubiquitin-conjugation-nae-crl4-crbn	SET	4	0.184516	0.053613	0.00081048	0.42681	0.994041	0.42681	0.994041	0.409295	0.992615	3146	ENSG00000100387; ENSG00000113851; ENSG00000139842; ENSG00000167986	4
alz	Conditioned	nedd8-activating-enzyme	magma	nested	ubiquitin-conjugation-nae-crl4-crbn	SET	2	-0.418085	-0.22309	-0.0023849	0.66206	0.994041	0.66206	0.994041	0.674921	0.999297	3146	ENSG00000144744; ENSG00000159593	2
alz	Conditioned	vasopressin-oxytocin-receptor	magma	broad		SET	3	-0.663949	-0.46501	-0.006088	0.74663	0.994041	0.74663	0.994041	0.767897	0.999297	3146	ENSG00000126895; ENSG00000166148; ENSG00000198049; ENSG00000180914	4
alz	Conditioned	vasopressin-receptor	magma	nested	vasopressin-oxytocin-receptor	SET	2	-0.514509	-0.44114	-0.0047159	0.69655	0.994041	0.69655	0.994041	0.713183	0.999297	3146	ENSG00000126895; ENSG00000166148; ENSG00000198049	3
alz	Conditioned	vasopressin-v1-receptor	magma	nested	vasopressin-oxytocin-receptor	SET	2	-0.514509	-0.44114	-0.0047159	0.69655	0.994041	0.69655	0.994041	0.713183	0.999297	3146	ENSG00000166148; ENSG00000198049	2
alz	Conditioned	vegf-pdgf-growth-factor-ligand	magma	broad		SET	5	-1.18375	-0.54431	-0.0091995	0.88173	0.994041	0.88173	0.994041	0.905353	0.999297	3146	ENSG00000119630; ENSG00000100311; ENSG00000112715; ENSG00000173511; ENSG00000150630	5
alz	Conditioned	vegfr-pdgfr-kit-flt-receptor-kinase	magma	broad		SET	7	-0.773884	-0.35536	-0.0071059	0.78049	0.994041	0.78049	0.994041	0.803926	0.999297	3146	ENSG00000037280; ENSG00000102755; ENSG00000128052; ENSG00000113721; ENSG00000134853; ENSG00000157404; ENSG00000122025	7
alz	Conditioned	vascular-endothelial-growth-factor-receptor	magma	nested	vegfr-pdgfr-kit-flt-receptor-kinase	SET	3	-0.356915	-0.24787	-0.0032453	0.63942	0.994041	0.63942	0.994041	0.64946	0.999297	3146	ENSG00000037280; ENSG00000102755; ENSG00000128052	3
alz	Conditioned	vascular-endothelial-growth-factor-receptor-1-and-2-flt-1-and-kdr	magma	nested	vegfr-pdgfr-kit-flt-receptor-kinase	SET	2	-0.639206	-0.5481	-0.0058593	0.73865	0.994041	0.73865	0.994041	0.75925	0.999297	3146	ENSG00000102755; ENSG00000128052	2
alz	Conditioned	platelet-derived-growth-factor-receptor	magma	nested	vegfr-pdgfr-kit-flt-receptor-kinase	SET	2	-0.700216	-0.59524	-0.0063632	0.7581	0.994041	0.7581	0.994041	0.780218	0.999297	3146	ENSG00000113721; ENSG00000134853	2
alz	Conditioned	vitamin-k-cycle-warfarin	magma	broad		SET	2	1.47531	0.62742	0.0067072	0.070078	0.874269	0.070078	0.874269	0.0547862	0.697038	3146	ENSG00000115486; ENSG00000167397	2
alz	Conditioned	voltage-gated-calcium-channel	magma	broad		SET	25	-0.624092	-0.146	-0.0055147	0.73372	0.994041	0.73372	0.994041	0.753893	0.999297	3146	ENSG00000006116; ENSG00000006283; ENSG00000007402; ENSG00000067191; ENSG00000075429; ENSG00000075461; ENSG00000081248; ENSG00000100346; ENSG00000102001; ENSG00000105605; ENSG00000108878; ENSG00000130433; ENSG00000141837; ENSG00000142408; ENSG00000148408; ENSG00000151062; ENSG00000151067; ENSG00000153956; ENSG00000157388; ENSG00000157445; ENSG00000165995; ENSG00000166862; ENSG00000167535; ENSG00000182389; ENSG00000196557; ENSG00000198216; ENSG00000284953; ENSG00000285479	28
alz	Conditioned	voltage-gated-l-type-calcium-channel	magma	nested	voltage-gated-calcium-channel	SET	3	1.54119	1.0453	0.013685	0.061645	0.869602	0.061645	0.869602	0.0481675	0.687987	3146	ENSG00000081248; ENSG00000102001; ENSG00000151067; ENSG00000157388; ENSG00000285479	5
alz	Conditioned	voltage-gated-t-type-calcium-channel	magma	nested	voltage-gated-calcium-channel	SET	3	-0.227537	-0.13457	-0.0017618	0.58999	0.994041	0.58999	0.994041	0.593761	0.999297	3146	ENSG00000006283; ENSG00000100346; ENSG00000196557	3
alz	Conditioned	voltage-gated-sodium-channel	magma	broad		SET	10	-0.375904	-0.14602	-0.0034897	0.64651	0.994041	0.64651	0.994041	0.657396	0.999297	3146	ENSG00000007314; ENSG00000136531; ENSG00000136546; ENSG00000144285; ENSG00000153253; ENSG00000168356; ENSG00000169432; ENSG00000183873; ENSG00000185313; ENSG00000196876	10
alz	Conditioned	wnt-signalling	magma	broad		SET	13	-0.349212	-0.11165	-0.0030421	0.63653	0.994041	0.63653	0.994041	0.646252	0.999297	3146	ENSG00000005339; ENSG00000168036; ENSG00000146374; ENSG00000205213; ENSG00000146242; ENSG00000283085; ENSG00000107984; ENSG00000157240; ENSG00000180340; ENSG00000163251; ENSG00000155760; ENSG00000177283; ENSG00000185483; ENSG00000102312; ENSG00000167941	15
alz	Conditioned	rspo3-lgr4	magma	nested	wnt-signalling	SET	2	1.7896	1.3192	0.014102	0.036773	0.696915	0.036773	0.696915	0.0294318	0.571557	3146	ENSG00000146374; ENSG00000205213	2
alz	Conditioned	cbp-beta-catenin	magma	nested	wnt-signalling	SET	2	-0.153755	-0.13173	-0.0014082	0.5611	0.994041	0.5611	0.994041	0.561049	0.999297	3146	ENSG00000005339; ENSG00000168036	2
asthma	Conditioned	11-beta-hydroxysteroid-dehydrogenase	magma	broad		SET	2	-1.08795	-0.81483	-0.008692	0.86168	0.994041	0.86168	0.994041	0.888096	0.999297	3146	ENSG00000117594; ENSG00000176387	2
asthma	Conditioned	80s-ribosome	magma	broad		SET	70	1.02841	0.13322	0.0083908	0.15189	0.976155	0.15189	0.976155	0.123124	0.814119	3146	ENSG00000008988; ENSG00000063177; ENSG00000071082; ENSG00000083845; ENSG00000089009; ENSG00000089157; ENSG00000096150; ENSG00000100316; ENSG00000105193; ENSG00000105372; ENSG00000105640; ENSG00000108107; ENSG00000108298; ENSG00000109475; ENSG00000110700; ENSG00000112306; ENSG00000114391; ENSG00000115268; ENSG00000116251; ENSG00000118181; ENSG00000122026; ENSG00000122406; ENSG00000124614; ENSG00000125691; ENSG00000129824; ENSG00000130255; ENSG00000131469; ENSG00000134419; ENSG00000136942; ENSG00000137154; ENSG00000137818; ENSG00000138326; ENSG00000140988; ENSG00000142534; ENSG00000142541; ENSG00000142676; ENSG00000142937; ENSG00000143947; ENSG00000144713; ENSG00000145425; ENSG00000145592; ENSG00000147403; ENSG00000147604; ENSG00000148303; ENSG00000149273; ENSG00000156482; ENSG00000161016; ENSG00000161970; ENSG00000162244; ENSG00000163682; ENSG00000164587; ENSG00000166441; ENSG00000167526; ENSG00000168028; ENSG00000170889; ENSG00000171858; ENSG00000171863; ENSG00000172809; ENSG00000174444; ENSG00000174748; ENSG00000177954; ENSG00000182774; ENSG00000182899; ENSG00000186468; ENSG00000188846; ENSG00000197728; ENSG00000197756; ENSG00000197958; ENSG00000198034; ENSG00000198242; ENSG00000198755; ENSG00000198918; ENSG00000213741; ENSG00000223367; ENSG00000226225; ENSG00000227794; ENSG00000229117; ENSG00000231500; ENSG00000233927; ENSG00000235650; ENSG00000241343; ENSG00000265681; ENSG00000274005; ENSG00000274626; ENSG00000274646; ENSG00000274950; ENSG00000275323; ENSG00000277079; ENSG00000277359; ENSG00000278081; ENSG00000278229; ENSG00000278270; ENSG00000280831; ENSG00000280858; ENSG00000291931; ENSG00000292158	96
asthma	Conditioned	abl-kinase	magma	broad		SET	2	-1.83993	-1.652	-0.017622	0.9671	0.997867	0.9671	0.997867	0.980299	0.999297	3146	ENSG00000097007; ENSG00000186716	2
asthma	Conditioned	acyl-coa-metabolism	magma	broad		SET	7	-0.38385	-0.14204	-0.0028343	0.64946	0.994041	0.64946	0.994041	0.659774	0.999297	3146	ENSG00000076555; ENSG00000275176; ENSG00000278540; ENSG00000185000; ENSG00000285482; ENSG00000131473; ENSG00000057252; ENSG00000167780; ENSG00000205560; ENSG00000157184	10
asthma	Conditioned	adam-adamts-metalloproteinase	magma	broad		SET	3	0.640902	0.44203	0.0057748	0.2608	0.994041	0.2608	0.994041	0.227832	0.901646	3146	ENSG00000160323; ENSG00000281244; ENSG00000151694; ENSG00000154736	4
asthma	Conditioned	adenosine-receptor	magma	broad		SET	3	2.9658	2.0179	0.026363	0.0015117	0.158527	0.0015117	0.158527	0.00302985	0.272717	3146	ENSG00000128271; ENSG00000163485; ENSG00000170425; ENSG00000282608	4
asthma	Conditioned	adenosine-a2-receptor	magma	nested	adenosine-receptor	SET	2	0.509832	0.4532	0.0048344	0.30509	0.994041	0.30509	0.994041	0.273671	0.932758	3146	ENSG00000128271; ENSG00000170425	2
asthma	Conditioned	adrenergic-receptor	magma	broad		SET	8	-0.850055	-0.37348	-0.0079667	0.80234	0.994041	0.80234	0.994041	0.827873	0.999297	3146	ENSG00000043591; ENSG00000120907; ENSG00000150594; ENSG00000169252; ENSG00000170214; ENSG00000171873; ENSG00000184160; ENSG00000188778; ENSG00000274286	9
asthma	Conditioned	adrenergic-receptor-beta	magma	nested	adrenergic-receptor	SET	3	0.429502	0.31309	0.0040903	0.33378	0.994041	0.33378	0.994041	0.30413	0.96451	3146	ENSG00000043591; ENSG00000169252; ENSG00000188778	3
asthma	Conditioned	adrenergic-receptor-alpha-2	magma	nested	adrenergic-receptor	SET	2	-0.455162	-0.37631	-0.0040142	0.6755	0.994041	0.6755	0.994041	0.689225	0.999297	3146	ENSG00000150594; ENSG00000184160; ENSG00000274286	3
asthma	Conditioned	adrenergic-receptor-alpha	magma	nested	adrenergic-receptor	SET	5	-1.38593	-0.76097	-0.012834	0.9171	0.994041	0.9171	0.994041	0.93992	0.999297	3146	ENSG00000120907; ENSG00000150594; ENSG00000170214; ENSG00000171873; ENSG00000184160; ENSG00000274286	6
asthma	Conditioned	adrenergic-receptor-alpha-1	magma	nested	adrenergic-receptor	SET	3	-1.44758	-1.0618	-0.013872	0.92613	0.994798	0.92613	0.994798	0.947804	0.999297	3146	ENSG00000120907; ENSG00000170214; ENSG00000171873	3
asthma	Conditioned	alcohol-aldehyde-metabolism	magma	broad		SET	7	-2.08348	-1.2898	-0.025737	0.98139	0.998602	0.98139	0.998602	0.989989	0.999297	3146	ENSG00000172955; ENSG00000187758; ENSG00000196344; ENSG00000196616; ENSG00000197894; ENSG00000198099; ENSG00000248144; ENSG00000111275	8
asthma	Conditioned	alcohol-dehydrogenase-class-i	magma	nested	alcohol-aldehyde-metabolism	SET	2	-0.420656	-0.40937	-0.0043669	0.66299	0.994041	0.66299	0.994041	0.67509	0.999297	3146	ENSG00000187758; ENSG00000196616; ENSG00000248144	3
asthma	Conditioned	alcohol-dehydrogenase	magma	nested	alcohol-aldehyde-metabolism	SET	6	-2.2375	-1.5496	-0.028627	0.98737	0.998602	0.98737	0.998602	0.993625	0.999297	3146	ENSG00000172955; ENSG00000187758; ENSG00000196344; ENSG00000196616; ENSG00000197894; ENSG00000198099; ENSG00000248144	7
asthma	Conditioned	alk-ltk-kinase	magma	broad		SET	3	-2.08294	-1.4853	-0.019404	0.98136	0.998602	0.98136	0.998602	0.989974	0.999297	3146	ENSG00000143924; ENSG00000171094; ENSG00000181163	3
asthma	Conditioned	eml4-alk	magma	nested	alk-ltk-kinase	SET	2	-1.40549	-1.2386	-0.013212	0.92005	0.994041	0.92005	0.994041	0.942502	0.999297	3146	ENSG00000143924; ENSG00000171094	2
asthma	Conditioned	npm-alk-nucleophosmin-alk-tyrosine-kinase-receptor	magma	nested	alk-ltk-kinase	SET	2	-2.38073	-2.082	-0.02221	0.99136	0.998602	0.99136	0.998602	0.995864	0.999297	3146	ENSG00000171094; ENSG00000181163	2
asthma	Conditioned	amino-acid-metabolism	magma	broad		SET	6	0.0388875	0.018309	0.00033825	0.48449	0.994041	0.48449	0.994041	0.471249	0.999297	3146	ENSG00000158104; ENSG00000021826; ENSG00000115419; ENSG00000131203; ENSG00000115758; ENSG00000171759	6
asthma	Conditioned	aminopeptidase	magma	broad		SET	18	0.260249	0.058189	0.0018613	0.39734	0.994041	0.39734	0.994041	0.373434	0.991999	3146	ENSG00000002549; ENSG00000108039; ENSG00000111142; ENSG00000113441; ENSG00000122121; ENSG00000123992; ENSG00000138792; ENSG00000141279; ENSG00000142327; ENSG00000148120; ENSG00000164024; ENSG00000164307; ENSG00000164308; ENSG00000166825; ENSG00000172878; ENSG00000172901; ENSG00000176393; ENSG00000196236; ENSG00000215440; ENSG00000292097	20
asthma	Conditioned	amp-activated-protein-kinase-ampk	magma	broad		SET	7	-1.96444	-0.75729	-0.015111	0.97525	0.998019	0.97525	0.998019	0.985962	0.999297	3146	ENSG00000106617; ENSG00000111725; ENSG00000115592; ENSG00000131791; ENSG00000132356; ENSG00000162409; ENSG00000181929	7
asthma	Conditioned	ampa-glutamate-receptor	magma	broad		SET	3	-0.120068	-0.087728	-0.0011461	0.54778	0.994041	0.54778	0.994041	0.543546	0.999297	3146	ENSG00000120251; ENSG00000125675; ENSG00000152578; ENSG00000155511	4
asthma	Conditioned	amyloid-protein-aggregation	magma	broad		SET	12	-1.31056	-0.41276	-0.010782	0.90498	0.994041	0.90498	0.994041	0.929075	0.999297	3146	ENSG00000080815; ENSG00000117362; ENSG00000138613; ENSG00000143801; ENSG00000162736; ENSG00000205155; ENSG00000186868; ENSG00000276155; ENSG00000277956; ENSG00000145335; ENSG00000142192; ENSG00000186318; ENSG00000132703; ENSG00000118271	14
asthma	Conditioned	gamma-secretase	magma	nested	amyloid-protein-aggregation	SET	6	-0.85571	-0.34462	-0.0063665	0.80392	0.994041	0.80392	0.994041	0.829511	0.999297	3146	ENSG00000080815; ENSG00000117362; ENSG00000138613; ENSG00000143801; ENSG00000162736; ENSG00000205155	6
asthma	Conditioned	angiopoietin-tie-signaling	magma	broad		SET	4	0.846853	0.40516	0.0061119	0.19854	0.994041	0.19854	0.994041	0.166397	0.863802	3146	ENSG00000154188; ENSG00000091879; ENSG00000120156; ENSG00000066056	4
asthma	Conditioned	atp-binding-cassette-transporter	magma	broad		SET	3	-1.5609	-1.0301	-0.013458	0.94072	0.994798	0.94072	0.994798	0.960008	0.999297	3146	ENSG00000103222; ENSG00000278183; ENSG00000165029; ENSG00000085563	4
asthma	Conditioned	atp-sensitive-potassium-channel-k-atp	magma	broad		SET	4	-0.14892	-0.085988	-0.0012971	0.55919	0.994041	0.55919	0.994041	0.556584	0.999297	3146	ENSG00000006071; ENSG00000069431; ENSG00000121361; ENSG00000187486	4
asthma	Conditioned	sulfonylurea-receptor-2-kir6-2	magma	nested	atp-sensitive-potassium-channel-k-atp	SET	2	0.441034	0.32966	0.0035166	0.3296	0.994041	0.3296	0.994041	0.299647	0.958632	3146	ENSG00000069431; ENSG00000187486	2
asthma	Conditioned	sulfonylurea-receptors-k-atp-channels	magma	nested	atp-sensitive-potassium-channel-k-atp	SET	4	-0.14892	-0.085988	-0.0012971	0.55919	0.994041	0.55919	0.994041	0.556584	0.999297	3146	ENSG00000006071; ENSG00000069431; ENSG00000121361; ENSG00000187486	4
asthma	Conditioned	sulfonylurea-receptor-1-kir6-2	magma	nested	atp-sensitive-potassium-channel-k-atp	SET	2	-0.289834	-0.21739	-0.0023189	0.61403	0.994041	0.61403	0.994041	0.619388	0.999297	3146	ENSG00000006071; ENSG00000187486	2
asthma	Conditioned	axon-guidance-neurite-outgrowth	magma	broad		SET	4	0.608824	0.3559	0.0053687	0.27132	0.994041	0.27132	0.994041	0.238565	0.904072	3146	ENSG00000105695; ENSG00000099250; ENSG00000115310; ENSG00000187764	4
asthma	Conditioned	b-cell-signalling	magma	broad		SET	4	0.0938571	0.038793	0.00058519	0.46261	0.994041	0.46261	0.994041	0.446406	0.999297	3146	ENSG00000007312; ENSG00000012124; ENSG00000177455; ENSG00000156738	4
asthma	Conditioned	bcl-2-apoptosis-family	magma	broad		SET	6	1.13605	0.4393	0.0081157	0.12798	0.958721	0.12798	0.958721	0.102066	0.778429	3146	ENSG00000171791; ENSG00000129473; ENSG00000171552; ENSG00000137875; ENSG00000140379; ENSG00000143384	6
asthma	Conditioned	bcr-immune-receptor-kinase-tec-syk	magma	broad		SET	4	0.248724	0.15697	0.0023679	0.40179	0.994041	0.40179	0.994041	0.378339	0.991999	3146	ENSG00000010671; ENSG00000074966; ENSG00000102010; ENSG00000113263; ENSG00000135605; ENSG00000165025	6
asthma	Conditioned	betaine-homocysteine-s-methyltransferase	magma	broad		SET	2	1.43129	1.3615	0.014524	0.076178	0.874269	0.076178	0.874269	0.0593315	0.697038	3146	ENSG00000132840; ENSG00000145692	2
asthma	Conditioned	calcitonin-cgrp-amylin-calc-ramp	magma	broad		SET	8	-0.86296	-0.35182	-0.0075046	0.80591	0.994041	0.80591	0.994041	0.831607	0.999297	3146	ENSG00000004948; ENSG00000132329; ENSG00000131477; ENSG00000122679; ENSG00000110680; ENSG00000175868; ENSG00000064989; ENSG00000148926	8
asthma	Conditioned	amylin-receptor-amy2-calcr-ramp2	magma	nested	calcitonin-cgrp-amylin-calc-ramp	SET	2	0.854983	0.62707	0.0066892	0.19629	0.994041	0.19629	0.994041	0.164241	0.862609	3146	ENSG00000004948; ENSG00000131477	2
asthma	Conditioned	amylin-receptor-amy1-calcr-ramp1	magma	nested	calcitonin-cgrp-amylin-calc-ramp	SET	2	0.331353	0.29285	0.0031239	0.37019	0.994041	0.37019	0.994041	0.34354	0.976357	3146	ENSG00000004948; ENSG00000132329	2
asthma	Conditioned	amylin-receptor-amy3-calcr-ramp3	magma	nested	calcitonin-cgrp-amylin-calc-ramp	SET	2	-0.0705322	-0.062409	-0.00066574	0.52811	0.994041	0.52811	0.994041	0.521028	0.999297	3146	ENSG00000004948; ENSG00000122679	2
asthma	Conditioned	calcitonin-gene-related-peptide-receptor-calcrl-ramp1	magma	nested	calcitonin-cgrp-amylin-calc-ramp	SET	2	-0.561173	-0.4218	-0.0044994	0.71265	0.994041	0.71265	0.994041	0.730833	0.999297	3146	ENSG00000064989; ENSG00000132329	2
asthma	Conditioned	calcitonin-gene-related-peptide	magma	nested	calcitonin-cgrp-amylin-calc-ramp	SET	2	-1.44797	-1.3445	-0.014342	0.92617	0.994798	0.92617	0.994798	0.94785	0.999297	3146	ENSG00000110680; ENSG00000175868	2
asthma	Conditioned	calmodulin	magma	broad		SET	3	-0.264472	-0.19047	-0.0024883	0.60429	0.994041	0.60429	0.994041	0.60823	0.999297	3146	ENSG00000143933; ENSG00000160014; ENSG00000198668	3
asthma	Conditioned	carbohydrate-digesting-enzyme-glucosidase-amylase	magma	broad		SET	4	-0.430845	-0.26232	-0.0039571	0.66671	0.994041	0.66671	0.994041	0.679295	0.999297	3146	ENSG00000090402; ENSG00000171298; ENSG00000257335; ENSG00000257743; ENSG00000278563; ENSG00000282607; ENSG00000291507; ENSG00000243480	8
asthma	Conditioned	alpha-glucosidase	magma	nested	carbohydrate-digesting-enzyme-glucosidase-amylase	SET	3	-0.231225	-0.16334	-0.002134	0.59143	0.994041	0.59143	0.994041	0.593482	0.999297	3146	ENSG00000090402; ENSG00000171298; ENSG00000257335; ENSG00000257743; ENSG00000278563; ENSG00000282607; ENSG00000291507	7
asthma	Conditioned	carbonic-anhydrase	magma	broad		SET	11	0.000280418	8.1355e-05	2.0348e-06	0.49989	0.994041	0.49989	0.994041	0.488804	0.999297	3146	ENSG00000074410; ENSG00000104267; ENSG00000107159; ENSG00000118298; ENSG00000131686; ENSG00000133742; ENSG00000164879; ENSG00000167434; ENSG00000168748; ENSG00000169239; ENSG00000174990; ENSG00000185015	12
asthma	Conditioned	casein-kinase	magma	broad		SET	2	1.44672	1.2823	0.013679	0.074	0.874269	0.074	0.874269	0.0576138	0.697038	3146	ENSG00000213923; ENSG00000283900; ENSG00000101266	3
asthma	Conditioned	caspase	magma	broad		SET	12	0.047675	0.016302	0.00042585	0.48099	0.994041	0.48099	0.994041	0.467267	0.999297	3146	ENSG00000003400; ENSG00000064012; ENSG00000105141; ENSG00000106144; ENSG00000132906; ENSG00000137752; ENSG00000137757; ENSG00000138794; ENSG00000164305; ENSG00000165806; ENSG00000196954; ENSG00000204403; ENSG00000291983	13
asthma	Conditioned	cathepsin-neutrophil-serine-protease	magma	broad		SET	4	-1.1559	-0.46458	-0.0070082	0.87613	0.994041	0.87613	0.994041	0.902087	0.999297	3146	ENSG00000197561; ENSG00000277571; ENSG00000143387; ENSG00000163131; ENSG00000109861	5
asthma	Conditioned	cell-adhesion-junctional-protein	magma	broad		SET	15	1.13539	0.33033	0.0096466	0.12812	0.958721	0.12812	0.958721	0.102179	0.778429	3146	ENSG00000172270; ENSG00000170017; ENSG00000026508; ENSG00000062038; ENSG00000105388; ENSG00000143167; ENSG00000076706; ENSG00000066405; ENSG00000119888; ENSG00000076662; ENSG00000090339; ENSG00000099866; ENSG00000143217; ENSG00000149294; ENSG00000184292	15
asthma	Conditioned	chemokine-ligand	magma	broad		SET	6	-1.74202	-0.87782	-0.016217	0.95924	0.994824	0.95924	0.994824	0.974554	0.999297	3146	ENSG00000108691; ENSG00000169245; ENSG00000172156; ENSG00000006210; ENSG00000169429; ENSG00000107562	6
asthma	Conditioned	chemokine-receptor	magma	broad		SET	8	1.53897	0.63861	0.013622	0.061917	0.869602	0.061917	0.869602	0.0483297	0.687987	3146	ENSG00000163464; ENSG00000180871; ENSG00000163823; ENSG00000121807; ENSG00000183813; ENSG00000160791; ENSG00000173585; ENSG00000121966	8
asthma	Conditioned	chloride-channel-cftr	magma	broad		SET	3	1.17042	0.7161	0.0093554	0.12092	0.954917	0.12092	0.954917	0.0959611	0.770653	3146	ENSG00000131620; ENSG00000114859; ENSG00000001626	3
asthma	Conditioned	cholecystokinin-receptor	magma	broad		SET	2	-0.163206	-0.13584	-0.001449	0.56482	0.994041	0.56482	0.994041	0.56304	0.999297	3146	ENSG00000110148; ENSG00000163394	2
asthma	Conditioned	cholesterol-mevalonate-biosynthesis	magma	broad		SET	4	-0.299328	-0.16736	-0.0025246	0.61765	0.994041	0.61765	0.994041	0.623525	0.999297	3146	ENSG00000079459; ENSG00000284967; ENSG00000116133; ENSG00000160752; ENSG00000113161	5
asthma	Conditioned	cholinesterase	magma	broad		SET	2	-0.151444	-0.15308	-0.001633	0.56018	0.994041	0.56018	0.994041	0.557715	0.999297	3146	ENSG00000087085; ENSG00000114200	2
asthma	Conditioned	chromatin-epigenetic-regulator-non-hdac	magma	broad		SET	11	2.13362	0.69556	0.017396	0.016446	0.490252	0.016446	0.490252	0.0151402	0.457125	3146	ENSG00000137948; ENSG00000141867; ENSG00000169925; ENSG00000204256; ENSG00000215077; ENSG00000230678; ENSG00000234507; ENSG00000234704; ENSG00000235307; ENSG00000236227; ENSG00000118058; ENSG00000133895; ENSG00000140718; ENSG00000130816; ENSG00000119772; ENSG00000106462; ENSG00000004487; ENSG00000100462	18
asthma	Conditioned	bromodomain-and-extra-terminal-motif-bet	magma	nested	chromatin-epigenetic-regulator-non-hdac	SET	3	2.01046	1.1999	0.015676	0.0222	0.576466	0.0222	0.576466	0.0192984	0.494066	3146	ENSG00000137948; ENSG00000141867; ENSG00000169925; ENSG00000204256; ENSG00000215077; ENSG00000230678; ENSG00000234507; ENSG00000234704; ENSG00000235307; ENSG00000236227	10
asthma	Conditioned	menin-histone-lysine-n-methyltransferase-mll	magma	nested	chromatin-epigenetic-regulator-non-hdac	SET	2	0.0624966	0.043367	0.00046261	0.47508	0.994041	0.47508	0.994041	0.46054	0.999297	3146	ENSG00000118058; ENSG00000133895	2
asthma	Conditioned	coagulation-pathway	magma	broad		SET	14	-1.26187	-0.32319	-0.0091182	0.89649	0.994041	0.89649	0.994041	0.921292	0.999297	3146	ENSG00000101981; ENSG00000126218; ENSG00000117601; ENSG00000117525; ENSG00000198734; ENSG00000057593; ENSG00000185010; ENSG00000088926; ENSG00000131187; ENSG00000124491; ENSG00000127533; ENSG00000181104; ENSG00000180210; ENSG00000003436; ENSG00000115718; ENSG00000184500	16
asthma	Conditioned	collagen	magma	broad		SET	23	-0.545341	-0.1311	-0.0047395	0.70723	0.994041	0.70723	0.994041	0.724802	0.999297	3146	ENSG00000060718; ENSG00000080573; ENSG00000081052; ENSG00000108821; ENSG00000130635; ENSG00000134871; ENSG00000139219; ENSG00000142156; ENSG00000142173; ENSG00000163359; ENSG00000164692; ENSG00000168542; ENSG00000169031; ENSG00000171502; ENSG00000172752; ENSG00000182871; ENSG00000187498; ENSG00000188153; ENSG00000196739; ENSG00000197565; ENSG00000204248; ENSG00000204262; ENSG00000204291; ENSG00000206290; ENSG00000206384; ENSG00000215018; ENSG00000223699; ENSG00000227801; ENSG00000230930; ENSG00000232541; ENSG00000235708; ENSG00000291748; ENSG00000292234; ENSG00000114270	34
asthma	Conditioned	colony-stimulating-factor-signalling	magma	broad		SET	5	1.42203	0.72282	0.01219	0.077518	0.874269	0.077518	0.874269	0.0603586	0.697038	3146	ENSG00000100368; ENSG00000198223; ENSG00000292357; ENSG00000119535; ENSG00000164400; ENSG00000182578; ENSG00000184371	7
asthma	Conditioned	complement	magma	broad		SET	7	-0.350696	-0.14381	-0.0028695	0.63709	0.994041	0.63709	0.994041	0.645709	0.999297	3146	ENSG00000204359; ENSG00000239754; ENSG00000241253; ENSG00000241534; ENSG00000242335; ENSG00000243570; ENSG00000243649; ENSG00000197766; ENSG00000274619; ENSG00000197405; ENSG00000182326; ENSG00000125730; ENSG00000106804; ENSG00000203710; ENSG00000009724	15
asthma	Conditioned	copper-amine-oxidase-aoc-lox	magma	broad		SET	3	0.501916	0.33799	0.0044156	0.30787	0.994041	0.30787	0.994041	0.276568	0.934325	3146	ENSG00000131471; ENSG00000002726; ENSG00000134013	3
asthma	Conditioned	cyclin-dependent-kinase	magma	broad		SET	20	-0.262878	-0.058719	-0.0019798	0.60367	0.994041	0.60367	0.994041	0.607526	0.999297	3146	ENSG00000058091; ENSG00000059758; ENSG00000065883; ENSG00000102225; ENSG00000105810; ENSG00000117266; ENSG00000123374; ENSG00000132964; ENSG00000134058; ENSG00000135446; ENSG00000136807; ENSG00000138395; ENSG00000155111; ENSG00000156345; ENSG00000164885; ENSG00000167258; ENSG00000170312; ENSG00000185324; ENSG00000248333; ENSG00000250506; ENSG00000277273; ENSG00000110092	22
asthma	Conditioned	cyclin-dependent-kinase-4-cyclin-d1	magma	nested	cyclin-dependent-kinase	SET	2	0.400737	0.22283	0.002377	0.34431	0.994041	0.34431	0.994041	0.315491	0.97409	3146	ENSG00000110092; ENSG00000135446	2
asthma	Conditioned	cdk6-cyclin-d1	magma	nested	cyclin-dependent-kinase	SET	2	0.050188	0.037371	0.00039865	0.47999	0.994041	0.47999	0.994041	0.466128	0.999297	3146	ENSG00000105810; ENSG00000110092	2
asthma	Conditioned	cytochrome-p450-3a-drug-metabolism	magma	broad		SET	4	1.16208	0.86519	0.013051	0.12261	0.958721	0.12261	0.958721	0.0974333	0.770653	3146	ENSG00000021461; ENSG00000106258; ENSG00000160868; ENSG00000160870; ENSG00000282301	5
asthma	Conditioned	cytoskeletal-structural-protein	magma	broad		SET	2	-1.18656	-1.0649	-0.011359	0.88228	0.994041	0.88228	0.994041	0.907977	0.999297	3146	ENSG00000198947; ENSG00000196924; ENSG00000152818; ENSG00000026025	4
asthma	Conditioned	digestive-lipase-gastric-pancreatic	magma	broad		SET	2	0.219133	0.18277	0.0019496	0.41328	0.994041	0.41328	0.994041	0.39111	0.992615	3146	ENSG00000182333; ENSG00000175535	2
asthma	Conditioned	dna-damage-checkpoint-kinase-atr-chek-wee1-dna-pk	magma	broad		SET	7	-0.0186597	-0.0074762	-0.00014918	0.50744	0.994041	0.50744	0.994041	0.497441	0.999297	3146	ENSG00000097046; ENSG00000253729; ENSG00000112742; ENSG00000175054; ENSG00000149554; ENSG00000183765; ENSG00000166483	7
asthma	Conditioned	dna-rna-polymerase-telomerase	magma	broad		SET	13	-1.08858	-0.24763	-0.0067325	0.86182	0.994041	0.86182	0.994041	0.888231	0.999297	3146	ENSG00000014138; ENSG00000062822; ENSG00000077514; ENSG00000100479; ENSG00000101868; ENSG00000106628; ENSG00000146143; ENSG00000148229; ENSG00000175482; ENSG00000177084; ENSG00000198056; ENSG00000181222; ENSG00000284832; ENSG00000068654; ENSG00000148606	15
asthma	Conditioned	dna-polymerase-alpha-delta-epsilon	magma	nested	dna-rna-polymerase-telomerase	SET	10	-0.137121	-0.037947	-0.00090494	0.55453	0.994041	0.55453	0.994041	0.551259	0.999297	3146	ENSG00000014138; ENSG00000062822; ENSG00000077514; ENSG00000100479; ENSG00000101868; ENSG00000106628; ENSG00000146143; ENSG00000148229; ENSG00000175482; ENSG00000177084; ENSG00000198056	11
asthma	Conditioned	dopamine-receptor	magma	broad		SET	5	0.135341	0.069698	0.0011755	0.44617	0.994041	0.44617	0.994041	0.427901	0.992615	3146	ENSG00000069696; ENSG00000149295; ENSG00000151577; ENSG00000169676; ENSG00000184845; ENSG00000276825	6
asthma	Conditioned	dopamine-d1-and-d2-receptor	magma	nested	dopamine-receptor	SET	2	0.509618	0.40003	0.0042672	0.30517	0.994041	0.30517	0.994041	0.273751	0.932758	3146	ENSG00000149295; ENSG00000184845	2
asthma	Conditioned	dopamine-receptors-d2-d3	magma	nested	dopamine-receptor	SET	2	-0.127397	-0.098582	-0.0010516	0.55069	0.994041	0.55069	0.994041	0.546877	0.999297	3146	ENSG00000149295; ENSG00000151577	2
asthma	Conditioned	d2-like-dopamine-receptor	magma	nested	dopamine-receptor	SET	3	-0.676258	-0.42586	-0.0055636	0.75056	0.994041	0.75056	0.994041	0.77247	0.999297	3146	ENSG00000069696; ENSG00000149295; ENSG00000151577; ENSG00000276825	4
asthma	Conditioned	dyrk-clk-kinase	magma	broad		SET	2	-0.225128	-0.21841	-0.0023298	0.58906	0.994041	0.58906	0.994041	0.590775	0.999297	3146	ENSG00000176444; ENSG00000261893; ENSG00000157540	3
asthma	Conditioned	e2f-transcription-factor	magma	broad		SET	8	0.00954315	0.0029704	6.3362e-05	0.49619	0.994041	0.49619	0.994041	0.484596	0.999297	3146	ENSG00000007968; ENSG00000101412; ENSG00000112242; ENSG00000129173; ENSG00000133740; ENSG00000165891; ENSG00000169016; ENSG00000205250; ENSG00000282899	9
asthma	Conditioned	ectonucleotidase-enpp-nt5e	magma	broad		SET	3	-1.29976	-0.86229	-0.011265	0.90315	0.994041	0.90315	0.994041	0.927399	0.999297	3146	ENSG00000135318; ENSG00000136960; ENSG00000154269	3
asthma	Conditioned	egf-erbb-signalling	magma	broad		SET	7	0.864033	0.33286	0.0066419	0.19379	0.994041	0.19379	0.994041	0.161851	0.860108	3146	ENSG00000065361; ENSG00000141736; ENSG00000146648; ENSG00000178568; ENSG00000124882; ENSG00000113070; ENSG00000163235	7
asthma	Conditioned	epidermal-growth-factor-receptor	magma	nested	egf-erbb-signalling	SET	4	-0.0411095	-0.019222	-0.00028996	0.5164	0.994041	0.5164	0.994041	0.507639	0.999297	3146	ENSG00000065361; ENSG00000141736; ENSG00000146648; ENSG00000178568	4
asthma	Conditioned	erbb-2-erbb-3-heterodimer	magma	nested	egf-erbb-signalling	SET	2	-0.410432	-0.22488	-0.0023988	0.65925	0.994041	0.65925	0.994041	0.670858	0.999297	3146	ENSG00000065361; ENSG00000141736	2
asthma	Conditioned	egl-9-family-factors	magma	broad		SET	4	0.18682	0.09914	0.0014955	0.4259	0.994041	0.4259	0.994041	0.405213	0.992615	3146	ENSG00000129521; ENSG00000135766; ENSG00000178467; ENSG00000269858	4
asthma	Conditioned	eicosanoid-synthesis-metabolism	magma	broad		SET	9	0.509574	0.19907	0.0045037	0.30518	0.994041	0.30518	0.994041	0.273767	0.932758	3146	ENSG00000012779; ENSG00000275565; ENSG00000073756; ENSG00000095303; ENSG00000132965; ENSG00000108839; ENSG00000120915; ENSG00000111144; ENSG00000107317; ENSG00000059377	10
asthma	Conditioned	cyclooxygenase	magma	nested	eicosanoid-synthesis-metabolism	SET	2	0.142311	0.1187	0.0012662	0.44342	0.994041	0.44342	0.994041	0.424788	0.992615	3146	ENSG00000073756; ENSG00000095303	2
asthma	Conditioned	endocannabinoid-system	magma	broad		SET	4	-0.430621	-0.20377	-0.0030739	0.66663	0.994041	0.66663	0.994041	0.6792	0.999297	3146	ENSG00000117480; ENSG00000118432; ENSG00000188822; ENSG00000074416	4
asthma	Conditioned	endothelin-receptor	magma	broad		SET	2	-0.77963	-0.68556	-0.0073131	0.78219	0.994041	0.78219	0.994041	0.806573	0.999297	3146	ENSG00000136160; ENSG00000151617	2
asthma	Conditioned	ephrin-eph-receptor	magma	broad		SET	15	-0.665795	-0.19862	-0.0058004	0.74723	0.994041	0.74723	0.994041	0.768861	0.999297	3146	ENSG00000044524; ENSG00000070886; ENSG00000080224; ENSG00000106123; ENSG00000116106; ENSG00000133216; ENSG00000135333; ENSG00000142627; ENSG00000145242; ENSG00000146904; ENSG00000154928; ENSG00000182580; ENSG00000183317; ENSG00000196411; ENSG00000275482; ENSG00000284816; ENSG00000125266	17
asthma	Conditioned	epithelial-sodium-channel-enac	magma	broad		SET	3	0.351702	0.23838	0.0031143	0.36253	0.994041	0.36253	0.994041	0.335206	0.97542	3146	ENSG00000111319; ENSG00000166828; ENSG00000168447	3
asthma	Conditioned	farnesyltransferase	magma	broad		SET	2	0.000385361	0.00045303	4.8326e-06	0.49985	0.994041	0.49985	0.994041	0.488756	0.999297	3146	ENSG00000125954; ENSG00000168522; ENSG00000257365	3
asthma	Conditioned	fc-receptor	magma	broad		SET	6	-0.229709	-0.12744	-0.0023543	0.59084	0.994041	0.59084	0.994041	0.592808	0.999297	3146	ENSG00000143297; ENSG00000150337; ENSG00000104870; ENSG00000104921; ENSG00000072694; ENSG00000203747	6
asthma	Conditioned	fgf-fgfr-signaling	magma	broad		SET	8	0.255112	0.094792	0.002022	0.39932	0.994041	0.39932	0.994041	0.375595	0.991999	3146	ENSG00000066468; ENSG00000068078; ENSG00000077782; ENSG00000160867; ENSG00000113578; ENSG00000134962; ENSG00000138685; ENSG00000118972	8
asthma	Conditioned	fgfr4-klb	magma	nested	fgf-fgfr-signaling	SET	2	1.4341	1.0259	0.010944	0.075778	0.874269	0.075778	0.874269	0.0590103	0.697038	3146	ENSG00000134962; ENSG00000160867	2
asthma	Conditioned	fibroblast-growth-factor-receptor	magma	nested	fgf-fgfr-signaling	SET	4	0.614054	0.32438	0.0048932	0.2696	0.994041	0.2696	0.994041	0.236809	0.904072	3146	ENSG00000066468; ENSG00000068078; ENSG00000077782; ENSG00000160867	4
asthma	Conditioned	fgf1-klb	magma	nested	fgf-fgfr-signaling	SET	2	0.55149	0.39683	0.0042331	0.29065	0.994041	0.29065	0.994041	0.258517	0.923151	3146	ENSG00000113578; ENSG00000134962	2
asthma	Conditioned	fibrinogen	magma	broad		SET	3	-0.148263	-0.12867	-0.0016809	0.55893	0.994041	0.55893	0.994041	0.556282	0.999297	3146	ENSG00000171557; ENSG00000171560; ENSG00000171564	3
asthma	Conditioned	fibrinolytic-system	magma	broad		SET	4	-0.643992	-0.35862	-0.0054098	0.74021	0.994041	0.74021	0.994041	0.761222	0.999297	3146	ENSG00000122194; ENSG00000106366; ENSG00000104368; ENSG00000122861	4
asthma	Conditioned	focal-adhesion-kinase	magma	broad		SET	2	-0.0453529	-0.038979	-0.0004158	0.51809	0.994041	0.51809	0.994041	0.509565	0.999297	3146	ENSG00000169398; ENSG00000120899	2
asthma	Conditioned	free-fatty-acid-receptors	magma	broad		SET	2	-0.594116	-0.48301	-0.0051525	0.72378	0.994041	0.72378	0.994041	0.743172	0.999297	3146	ENSG00000126266; ENSG00000126262	2
asthma	Conditioned	gaba-a-receptor	magma	broad		SET	13	-1.93266	-0.72297	-0.019656	0.97335	0.998019	0.97335	0.998019	0.98467	0.999297	3146	ENSG00000011677; ENSG00000022355; ENSG00000094755; ENSG00000102287; ENSG00000109158; ENSG00000113327; ENSG00000145863; ENSG00000145864; ENSG00000151834; ENSG00000163285; ENSG00000163288; ENSG00000166206; ENSG00000182256; ENSG00000186297; ENSG00000187730; ENSG00000268089	16
asthma	Conditioned	gamma-aminobutyric-acid-receptor-subunit-alpha-4-beta3-delta	magma	nested	gaba-a-receptor	SET	3	-0.478895	-0.34434	-0.0044986	0.68399	0.994041	0.68399	0.994041	0.698783	0.999297	3146	ENSG00000109158; ENSG00000166206; ENSG00000187730	3
asthma	Conditioned	gaba-a-receptor-agonist-gaba-site	magma	nested	gaba-a-receptor	SET	8	-0.736884	-0.35002	-0.0074663	0.7694	0.994041	0.7694	0.994041	0.792863	0.999297	3146	ENSG00000011677; ENSG00000022355; ENSG00000109158; ENSG00000145863; ENSG00000145864; ENSG00000151834; ENSG00000163288; ENSG00000166206; ENSG00000186297	9
asthma	Conditioned	gaba-a-receptor-alpha-1-beta-1-gamma-2	magma	nested	gaba-a-receptor	SET	3	-1.15076	-0.85139	-0.011123	0.87508	0.994041	0.87508	0.994041	0.901081	0.999297	3146	ENSG00000022355; ENSG00000113327; ENSG00000163288	3
asthma	Conditioned	gaba-a-receptor-anion-channel	magma	nested	gaba-a-receptor	SET	13	-1.93266	-0.72297	-0.019656	0.97335	0.998019	0.97335	0.998019	0.98467	0.999297	3146	ENSG00000011677; ENSG00000022355; ENSG00000094755; ENSG00000102287; ENSG00000109158; ENSG00000113327; ENSG00000145863; ENSG00000145864; ENSG00000151834; ENSG00000163285; ENSG00000163288; ENSG00000166206; ENSG00000182256; ENSG00000186297; ENSG00000187730; ENSG00000268089	16
asthma	Conditioned	gdnf-ret-signaling	magma	broad		SET	4	-0.306514	-0.17456	-0.0026332	0.62039	0.994041	0.62039	0.994041	0.626636	0.999297	3146	ENSG00000108091; ENSG00000165731; ENSG00000170759; ENSG00000151892	4
asthma	Conditioned	kinesin-1-heavy-chain-tyrosine-protein-kinase-receptor-ret	magma	nested	gdnf-ret-signaling	SET	2	-0.0804016	-0.059133	-0.00063079	0.53204	0.994041	0.53204	0.994041	0.52551	0.999297	3146	ENSG00000165731; ENSG00000170759	2
asthma	Conditioned	coiled-coil-domain-containing-protein-6-tyrosine-protein-kinase-receptor-ret	magma	nested	gdnf-ret-signaling	SET	2	-0.782281	-0.63989	-0.0068259	0.78297	0.994041	0.78297	0.994041	0.807408	0.999297	3146	ENSG00000108091; ENSG00000165731	2
asthma	Conditioned	glucagon-glp-secretin-receptor	magma	broad		SET	6	-1.59367	-0.76904	-0.014207	0.94449	0.994798	0.94449	0.994798	0.963061	0.999297	3146	ENSG00000215644; ENSG00000288269; ENSG00000010310; ENSG00000112164; ENSG00000065325; ENSG00000106128; ENSG00000080293	7
asthma	Conditioned	glycine-receptor	magma	broad		SET	2	-1.35007	-1.4281	-0.015234	0.9115	0.994041	0.9115	0.994041	0.93492	0.999297	3146	ENSG00000109738; ENSG00000145888	2
asthma	Conditioned	glycosphingolipid-metabolism	magma	broad		SET	2	-0.609879	-0.44093	-0.0047035	0.72902	0.994041	0.72902	0.994041	0.748973	0.999297	3146	ENSG00000177628; ENSG00000262446; ENSG00000102393; ENSG00000148154	4
asthma	Conditioned	gsk3-kinase	magma	broad		SET	2	0.608126	0.60995	0.0065066	0.27156	0.994041	0.27156	0.994041	0.238806	0.904072	3146	ENSG00000082701; ENSG00000105723	2
asthma	Conditioned	guanylate-cyclase	magma	broad		SET	4	0.703333	0.46612	0.0070315	0.24093	0.994041	0.24093	0.994041	0.207865	0.886399	3146	ENSG00000061918; ENSG00000152402; ENSG00000164116; ENSG00000070019	4
asthma	Conditioned	heat-shock-proteins	magma	broad		SET	3	-0.0129428	-0.0080328	-0.00010494	0.50516	0.994041	0.50516	0.994041	0.494829	0.999297	3146	ENSG00000204388; ENSG00000204389; ENSG00000212866; ENSG00000215328; ENSG00000224501; ENSG00000231555; ENSG00000232804; ENSG00000234475; ENSG00000235941; ENSG00000237724; ENSG00000080824; ENSG00000096384; ENSG00000109971	13
asthma	Conditioned	heat-shock-protein-hsp90	magma	nested	heat-shock-proteins	SET	2	0.749371	0.53326	0.0056884	0.22682	0.994041	0.22682	0.994041	0.193855	0.880395	3146	ENSG00000080824; ENSG00000096384	2
asthma	Conditioned	hemoglobin	magma	broad		SET	3	-0.786712	-0.40828	-0.0053339	0.78427	0.994041	0.78427	0.994041	0.808776	0.999297	3146	ENSG00000188536; ENSG00000206172; ENSG00000244734	3
asthma	Conditioned	hgf-met-ron-signalling	magma	broad		SET	3	1.23355	0.82458	0.010773	0.10869	0.929891	0.10869	0.929891	0.0856296	0.756566	3146	ENSG00000019991; ENSG00000105976; ENSG00000164078	3
asthma	Conditioned	histamine-receptor	magma	broad		SET	4	-1.19707	-0.68918	-0.010396	0.88435	0.994041	0.88435	0.994041	0.909934	0.999297	3146	ENSG00000196639; ENSG00000113749; ENSG00000101180; ENSG00000134489	4
asthma	Conditioned	histone-deacetylase-sirtuin	magma	broad		SET	10	0.244254	0.068335	0.0016296	0.40352	0.994041	0.40352	0.994041	0.380277	0.992506	3146	ENSG00000048052; ENSG00000061273; ENSG00000068024; ENSG00000094631; ENSG00000100429; ENSG00000108840; ENSG00000116478; ENSG00000147099; ENSG00000163517; ENSG00000171720; ENSG00000196591; ENSG00000096717	12
asthma	Conditioned	immune-checkpoint-inhibitory	magma	broad		SET	10	0.422696	0.15693	0.0037423	0.33626	0.994041	0.33626	0.994041	0.306828	0.966346	3146	ENSG00000188389; ENSG00000276977; ENSG00000103855; ENSG00000163599; ENSG00000135077; ENSG00000196776; ENSG00000089692; ENSG00000091972; ENSG00000120217; ENSG00000197646; ENSG00000181847	11
asthma	Conditioned	inhibitor-of-apoptosis-iap-proteins	magma	broad		SET	3	0.251539	0.16183	0.0021143	0.4007	0.994041	0.4007	0.994041	0.377144	0.991999	3146	ENSG00000023445; ENSG00000110330; ENSG00000089685	3
asthma	Conditioned	innate-immune-sensor-non-tlr	magma	broad		SET	6	-0.676001	-0.29911	-0.0055258	0.75047	0.994041	0.75047	0.994041	0.772385	0.999297	3146	ENSG00000204305; ENSG00000206320; ENSG00000229058; ENSG00000230514; ENSG00000231268; ENSG00000234729; ENSG00000237405; ENSG00000184584; ENSG00000288243; ENSG00000189403; ENSG00000170458; ENSG00000162711; ENSG00000167207; ENSG00000124731	14
asthma	Conditioned	insulin-igf-signalling	magma	broad		SET	4	0.774943	0.42587	0.0064243	0.21919	0.994041	0.21919	0.994041	0.186358	0.875845	3146	ENSG00000171105; ENSG00000017427; ENSG00000140443; ENSG00000167244	4
asthma	Conditioned	integrin	magma	broad		SET	14	1.22893	0.32617	0.0092024	0.10955	0.929891	0.10955	0.929891	0.0863486	0.756566	3146	ENSG00000115232; ENSG00000150093; ENSG00000139626; ENSG00000161638; ENSG00000005961; ENSG00000259207; ENSG00000005844; ENSG00000160255; ENSG00000169896; ENSG00000138448; ENSG00000082781; ENSG00000115221; ENSG00000105855; ENSG00000164171	14
asthma	Conditioned	integrin-alpha-v-beta-8	magma	nested	integrin	SET	2	3.50977	2.4991	0.026658	0.00022491	0.0416216	0.00022491	0.0416216	0.00107502	0.178001	3146	ENSG00000105855; ENSG00000138448	2
asthma	Conditioned	integrin-alpha-v-beta-6	magma	nested	integrin	SET	2	0.877197	0.59352	0.0063313	0.1902	0.994041	0.1902	0.994041	0.158452	0.860108	3146	ENSG00000115221; ENSG00000138448	2
asthma	Conditioned	integrin-alpha-v-beta-1	magma	nested	integrin	SET	2	0.856538	0.50385	0.0053748	0.19585	0.994041	0.19585	0.994041	0.163831	0.861893	3146	ENSG00000138448; ENSG00000150093	2
asthma	Conditioned	integrin-alpha-5-beta-1	magma	nested	integrin	SET	2	0.751236	0.50275	0.005363	0.22626	0.994041	0.22626	0.994041	0.193302	0.880395	3146	ENSG00000150093; ENSG00000161638	2
asthma	Conditioned	integrin-alpha-v-beta-5	magma	nested	integrin	SET	2	0.615938	0.43779	0.0046701	0.26897	0.994041	0.26897	0.994041	0.236181	0.904072	3146	ENSG00000082781; ENSG00000138448	2
asthma	Conditioned	integrin-alpha-m-beta-2	magma	nested	integrin	SET	2	0.508523	0.38812	0.0041402	0.30555	0.994041	0.30555	0.994041	0.274137	0.932758	3146	ENSG00000160255; ENSG00000169896	2
asthma	Conditioned	integrin-alpha-v-beta-3	magma	nested	integrin	SET	2	0.276089	0.18615	0.0019858	0.39124	0.994041	0.39124	0.994041	0.366692	0.989998	3146	ENSG00000138448; ENSG00000259207	2
asthma	Conditioned	integrin-alpha-4-beta-1	magma	nested	integrin	SET	2	0.130057	0.088337	0.00094232	0.44826	0.994041	0.44826	0.994041	0.43024	0.992615	3146	ENSG00000115232; ENSG00000150093	2
asthma	Conditioned	integrin-alpha-iib-beta-3	magma	nested	integrin	SET	2	-0.643501	-0.38807	-0.0041397	0.74005	0.994041	0.74005	0.994041	0.761047	0.999297	3146	ENSG00000005961; ENSG00000259207	2
asthma	Conditioned	integrin-alpha-4-beta-7	magma	nested	integrin	SET	2	-0.97659	-0.58529	-0.0062434	0.83561	0.994041	0.83561	0.994041	0.862021	0.999297	3146	ENSG00000115232; ENSG00000139626	2
asthma	Conditioned	integrin-alpha-l-beta-2-lfa-1	magma	nested	integrin	SET	2	-1.07924	-0.87695	-0.0093547	0.85975	0.994041	0.85975	0.994041	0.886191	0.999297	3146	ENSG00000005844; ENSG00000160255	2
asthma	Conditioned	integrin-signalling	magma	broad		SET	5	0.310005	0.16013	0.0027005	0.37828	0.994041	0.37828	0.994041	0.352404	0.98108	3146	ENSG00000118523; ENSG00000115414; ENSG00000140545; ENSG00000118785; ENSG00000041982	5
asthma	Conditioned	interferon	magma	broad		SET	21	-0.00680626	-0.0027174	-9.388e-05	0.50272	0.994041	0.50272	0.994041	0.492033	0.999297	3146	ENSG00000120235; ENSG00000120242; ENSG00000137080; ENSG00000147873; ENSG00000147885; ENSG00000186803; ENSG00000188379; ENSG00000197919; ENSG00000214042; ENSG00000228083; ENSG00000233816; ENSG00000234829; ENSG00000236637; ENSG00000027697; ENSG00000159128; ENSG00000262795; ENSG00000142166; ENSG00000159110; ENSG00000185436; ENSG00000243646; ENSG00000171855; ENSG00000111537	22
asthma	Conditioned	interferon-lambda-receptor	magma	nested	interferon	SET	2	0.889585	0.77014	0.0082153	0.18685	0.994041	0.18685	0.994041	0.155291	0.85734	3146	ENSG00000185436; ENSG00000243646	2
asthma	Conditioned	interferon-alpha	magma	nested	interferon	SET	13	0.86647	0.64273	0.017475	0.19312	0.994041	0.19312	0.994041	0.161211	0.860108	3146	ENSG00000120235; ENSG00000120242; ENSG00000137080; ENSG00000147873; ENSG00000147885; ENSG00000186803; ENSG00000188379; ENSG00000197919; ENSG00000214042; ENSG00000228083; ENSG00000233816; ENSG00000234829; ENSG00000236637	13
asthma	Conditioned	interferon-gamma-receptor	magma	nested	interferon	SET	2	0.00466394	0.0047922	5.112e-05	0.49814	0.994041	0.49814	0.994041	0.48681	0.999297	3146	ENSG00000027697; ENSG00000159128; ENSG00000262795	3
asthma	Conditioned	interferon-alpha-1-13	magma	nested	interferon	SET	2	-0.194409	-0.09917	-0.0010579	0.57707	0.994041	0.57707	0.994041	0.577053	0.999297	3146	ENSG00000197919; ENSG00000233816	2
asthma	Conditioned	interferon-alpha-beta-receptor	magma	nested	interferon	SET	2	-1.49344	-1.3257	-0.014141	0.93232	0.994798	0.93232	0.994798	0.953053	0.999297	3146	ENSG00000142166; ENSG00000159110	2
asthma	Conditioned	interleukin-cytokine	magma	broad		SET	20	5.37439	1.2941	0.04363	3.9025e-08	4.09242e-05	3.9025e-08	4.09242e-05	2.35719e-05	0.024719	3146	ENSG00000113302; ENSG00000168811; ENSG00000110944; ENSG00000112115; ENSG00000115008; ENSG00000125538; ENSG00000136634; ENSG00000169194; ENSG00000164136; ENSG00000112116; ENSG00000150782; ENSG00000162891; ENSG00000138684; ENSG00000127318; ENSG00000137033; ENSG00000113520; ENSG00000113525; ENSG00000136244; ENSG00000145839; ENSG00000145777	20
asthma	Conditioned	interleukin-12	magma	nested	interleukin-cytokine	SET	2	0.240836	0.19382	0.0020675	0.40484	0.994041	0.40484	0.994041	0.381775	0.992506	3146	ENSG00000113302; ENSG00000168811	2
asthma	Conditioned	interleukin-23	magma	nested	interleukin-cytokine	SET	2	-0.997582	-0.80855	-0.0086251	0.84075	0.994041	0.84075	0.994041	0.86727	0.999297	3146	ENSG00000110944; ENSG00000113302	2
asthma	Conditioned	interleukin-receptor	magma	broad		SET	19	6.10858	1.7159	0.056389	5.1406e-10	1.61723e-06	5.1406e-10	1.61723e-06	5.00009e-06	0.00786515	3146	ENSG00000100385; ENSG00000134470; ENSG00000147168; ENSG00000134460; ENSG00000110324; ENSG00000243646; ENSG00000115602; ENSG00000196083; ENSG00000115604; ENSG00000115607; ENSG00000142677; ENSG00000115598; ENSG00000134352; ENSG00000160712; ENSG00000077238; ENSG00000131724; ENSG00000185291; ENSG00000292332; ENSG00000137070; ENSG00000115594; ENSG00000123496; ENSG00000177663; ENSG00000164509; ENSG00000091181	24
asthma	Conditioned	interleukin-2-receptor	magma	nested	interleukin-receptor	SET	2	3.97775	3.4822	0.037146	3.4935e-05	0.0105543	3.4935e-05	0.0105543	0.000433171	0.137393	3146	ENSG00000100385; ENSG00000134460; ENSG00000147168	3
asthma	Conditioned	il6ralpha-gp130	magma	nested	interleukin-receptor	SET	2	2.87823	2.3415	0.024977	0.0020022	0.179969	0.0020022	0.179969	0.00358425	0.28913	3146	ENSG00000134352; ENSG00000160712	2
asthma	Conditioned	il18-receptor	magma	nested	interleukin-receptor	SET	2	2.5859	1.9944	0.021275	0.0048602	0.27323	0.0048602	0.27323	0.00621757	0.331533	3146	ENSG00000115604; ENSG00000115607	2
asthma	Conditioned	il36-receptor	magma	nested	interleukin-receptor	SET	2	2.15007	1.9195	0.020476	0.015783	0.490252	0.015783	0.490252	0.0146574	0.456557	3146	ENSG00000115598; ENSG00000196083	2
asthma	Conditioned	interleukin-15-receptor	magma	nested	interleukin-receptor	SET	2	2.05686	1.8412	0.019641	0.019856	0.547956	0.019856	0.547956	0.0176185	0.490742	3146	ENSG00000100385; ENSG00000134470; ENSG00000147168	3
asthma	Conditioned	il-33-receptor-st2	magma	nested	interleukin-receptor	SET	2	1.4711	1.1688	0.012468	0.070642	0.874269	0.070642	0.874269	0.055031	0.697038	3146	ENSG00000115602; ENSG00000196083	2
asthma	Conditioned	il22-receptor	magma	nested	interleukin-receptor	SET	2	0.00621336	0.005373	5.7316e-05	0.49752	0.994041	0.49752	0.994041	0.486112	0.999297	3146	ENSG00000142677; ENSG00000243646	2
asthma	Conditioned	il-10-receptor	magma	nested	interleukin-receptor	SET	2	-0.554981	-0.49279	-0.0052567	0.71054	0.994041	0.71054	0.994041	0.728485	0.999297	3146	ENSG00000110324; ENSG00000243646	2
asthma	Conditioned	ion-transporting-atpase-p-type	magma	broad		SET	13	0.149613	0.045207	0.0012291	0.44054	0.994041	0.44054	0.994041	0.421525	0.992615	3146	ENSG00000018625; ENSG00000069849; ENSG00000105409; ENSG00000129244; ENSG00000132681; ENSG00000137731; ENSG00000143153; ENSG00000163399; ENSG00000074370; ENSG00000174437; ENSG00000196296; ENSG00000105675; ENSG00000186009	13
asthma	Conditioned	sarcoplasmic-endoplasmic-reticulum-calcium-atpase	magma	nested	ion-transporting-atpase-p-type	SET	3	0.555185	0.29779	0.0038904	0.28939	0.994041	0.28939	0.994041	0.257211	0.921623	3146	ENSG00000074370; ENSG00000174437; ENSG00000196296	3
asthma	Conditioned	sodium-potassium-transporting-atpase	magma	nested	ion-transporting-atpase-p-type	SET	8	-0.0242809	-0.010307	-0.00021987	0.50969	0.994041	0.50969	0.994041	0.499995	0.999297	3146	ENSG00000018625; ENSG00000069849; ENSG00000105409; ENSG00000129244; ENSG00000132681; ENSG00000137731; ENSG00000143153; ENSG00000163399	8
asthma	Conditioned	potassium-transporting-atpase	magma	nested	ion-transporting-atpase-p-type	SET	2	-0.343175	-0.24398	-0.0026027	0.63427	0.994041	0.63427	0.994041	0.642488	0.999297	3146	ENSG00000105675; ENSG00000186009	2
asthma	Conditioned	iron-homeostasis	magma	broad		SET	3	2.49591	1.359	0.017755	0.006286	0.301182	0.006286	0.301182	0.0074183	0.351649	3146	ENSG00000072274; ENSG00000106327; ENSG00000105697	3
asthma	Conditioned	isocitrate-dehydrogenases	magma	broad		SET	2	2.09329	1.8786	0.02004	0.018168	0.512545	0.018168	0.512545	0.0164071	0.469244	3146	ENSG00000138413; ENSG00000182054	2
asthma	Conditioned	jak-tyk-kinase	magma	broad		SET	4	2.13181	1.289	0.019445	0.016519	0.490252	0.016519	0.490252	0.0151979	0.457125	3146	ENSG00000096968; ENSG00000105397; ENSG00000105639; ENSG00000162434	4
asthma	Conditioned	kainate-glutamate-receptor	magma	broad		SET	5	0.381735	0.19244	0.0032455	0.35133	0.994041	0.35133	0.994041	0.323046	0.974865	3146	ENSG00000105737; ENSG00000149403; ENSG00000163873; ENSG00000164418; ENSG00000171189	5
asthma	Conditioned	kallikrein-kinin-system	magma	broad		SET	4	-0.695734	-0.41735	-0.0062958	0.7567	0.994041	0.7567	0.994041	0.779146	0.999297	3146	ENSG00000100739; ENSG00000168398; ENSG00000164344; ENSG00000149131	4
asthma	Conditioned	laminin	magma	broad		SET	12	1.33073	0.4626	0.012084	0.091649	0.915326	0.091649	0.915326	0.0716358	0.734092	3146	ENSG00000050555; ENSG00000053747; ENSG00000058085; ENSG00000091128; ENSG00000091136; ENSG00000101680; ENSG00000112769; ENSG00000130702; ENSG00000135862; ENSG00000172037; ENSG00000196569; ENSG00000196878	12
asthma	Conditioned	lectin-galectin-c-type	magma	broad		SET	5	0.774958	0.32642	0.0055052	0.21918	0.994041	0.21918	0.994041	0.186353	0.875845	3146	ENSG00000054219; ENSG00000248672; ENSG00000141505; ENSG00000198178; ENSG00000100097; ENSG00000131981	6
asthma	Conditioned	leukocyte-receptor-kir-lilr-klr	magma	broad		SET	5	-0.822973	-0.53327	-0.0089937	0.79473	0.994041	0.79473	0.994041	0.819896	0.999297	3146	ENSG00000240403; ENSG00000273735; ENSG00000273911; ENSG00000274722; ENSG00000275083; ENSG00000275262; ENSG00000275416; ENSG00000275511; ENSG00000275566; ENSG00000275626; ENSG00000275629; ENSG00000275838; ENSG00000276004; ENSG00000276357; ENSG00000276424; ENSG00000276739; ENSG00000276882; ENSG00000277181; ENSG00000277709; ENSG00000277982; ENSG00000278361; ENSG00000278403; ENSG00000278442; ENSG00000278474; ENSG00000278656; ENSG00000278707; ENSG00000278710; ENSG00000278726; ENSG00000278758; ENSG00000278809; ENSG00000278850; ENSG00000284192; ENSG00000284213; ENSG00000284295; ENSG00000284466; ENSG00000284528; ENSG00000288389; ENSG00000125498; ENSG00000273510; ENSG00000273794; ENSG00000274692; ENSG00000274782; ENSG00000274926; ENSG00000275080; ENSG00000275196; ENSG00000275276; ENSG00000275522; ENSG00000275750; ENSG00000276310; ENSG00000276387; ENSG00000276625; ENSG00000276820; ENSG00000277356; ENSG00000277616; ENSG00000277833; ENSG00000278207; ENSG00000278248; ENSG00000278495; ENSG00000278503; ENSG00000278738; ENSG00000278755; ENSG00000278805; ENSG00000278821; ENSG00000283723; ENSG00000284100; ENSG00000284145; ENSG00000284347; ENSG00000284401; ENSG00000284514; ENSG00000284530; ENSG00000284551; ENSG00000243772; ENSG00000273887; ENSG00000273947; ENSG00000274108; ENSG00000274402; ENSG00000274410; ENSG00000274830; ENSG00000274952; ENSG00000275008; ENSG00000275623; ENSG00000275658; ENSG00000276218; ENSG00000276459; ENSG00000276590; ENSG00000277317; ENSG00000277484; ENSG00000277554; ENSG00000277924; ENSG00000278327; ENSG00000278369; ENSG00000283702; ENSG00000283708; ENSG00000283790; ENSG00000283996; ENSG00000284044; ENSG00000284132; ENSG00000284236; ENSG00000284241; ENSG00000284333; ENSG00000284504; ENSG00000284510; ENSG00000273578; ENSG00000273661; ENSG00000274412; ENSG00000275407; ENSG00000275546; ENSG00000275914; ENSG00000275960; ENSG00000276011; ENSG00000276731; ENSG00000277251; ENSG00000277725; ENSG00000278692; ENSG00000278731; ENSG00000239961; ENSG00000274185; ENSG00000276798; ENSG00000277092; ENSG00000134545	120
asthma	Conditioned	lipid-mediator-receptor-prostanoid-leukotriene-paf	magma	broad		SET	12	0.931208	0.29821	0.0077899	0.17588	0.990343	0.17588	0.990343	0.145015	0.849642	3146	ENSG00000213903; ENSG00000213906; ENSG00000285203; ENSG00000285456; ENSG00000050628; ENSG00000125384; ENSG00000160951; ENSG00000171522; ENSG00000173198; ENSG00000183134; ENSG00000169403; ENSG00000168229; ENSG00000122420; ENSG00000160013; ENSG00000006638	15
asthma	Conditioned	prostaglandin-e2-receptor	magma	nested	lipid-mediator-receptor-prostanoid-leukotriene-paf	SET	4	0.0769314	0.046185	0.0006967	0.46934	0.994041	0.46934	0.994041	0.454039	0.999297	3146	ENSG00000050628; ENSG00000125384; ENSG00000160951; ENSG00000171522	4
asthma	Conditioned	lysophospholipid-s1p-lpa-receptor	magma	broad		SET	6	-0.833364	-0.40754	-0.007529	0.79767	0.994041	0.79767	0.994041	0.822976	0.999297	3146	ENSG00000125910; ENSG00000170989; ENSG00000180739; ENSG00000213694; ENSG00000267534; ENSG00000198121	6
asthma	Conditioned	mapk-activated-protein-kinases	magma	broad		SET	4	0.963253	0.41784	0.0063031	0.16772	0.983345	0.16772	0.983345	0.137464	0.844651	3146	ENSG00000079277; ENSG00000099875; ENSG00000162889; ENSG00000089022	4
asthma	Conditioned	mapk-map3k-signalling	magma	broad		SET	8	-1.13916	-0.35274	-0.0075242	0.87267	0.994041	0.87267	0.994041	0.898757	0.999297	3146	ENSG00000095015; ENSG00000130758; ENSG00000173327; ENSG00000139625; ENSG00000073803; ENSG00000197442; ENSG00000107968; ENSG00000006432	8
asthma	Conditioned	mapk-stress-activated-signalling	magma	broad		SET	5	-0.90606	-0.47068	-0.007938	0.81754	0.994041	0.81754	0.994041	0.843652	0.999297	3146	ENSG00000050748; ENSG00000107643; ENSG00000109339; ENSG00000112062; ENSG00000185386	5
asthma	Conditioned	matrix-metalloproteinases	magma	broad		SET	8	-2.42364	-0.96473	-0.020579	0.99231	0.998602	0.99231	0.998602	0.996388	0.999297	3146	ENSG00000262406; ENSG00000137745; ENSG00000157227; ENSG00000149968; ENSG00000137673; ENSG00000118113; ENSG00000100985; ENSG00000196611; ENSG00000087245	9
asthma	Conditioned	melanocortin-receptor	magma	broad		SET	4	-0.944311	-0.55144	-0.0083185	0.82749	0.994041	0.82749	0.994041	0.853804	0.999297	3146	ENSG00000258839; ENSG00000185231; ENSG00000124089; ENSG00000166603	4
asthma	Conditioned	melatonin-receptor	magma	broad		SET	2	-0.899587	-0.80961	-0.0086364	0.81582	0.994041	0.81582	0.994041	0.841871	0.999297	3146	ENSG00000134640; ENSG00000168412	2
asthma	Conditioned	metabotropic-glutamate-receptor	magma	broad		SET	4	-1.01793	-0.62165	-0.0093776	0.84563	0.994041	0.84563	0.994041	0.872197	0.999297	3146	ENSG00000164082; ENSG00000198822; ENSG00000124493; ENSG00000168959	4
asthma	Conditioned	microsomal-triglyceride-transfer-protein	magma	broad		SET	2	-0.829627	-0.95963	-0.010237	0.79662	0.994041	0.79662	0.994041	0.821884	0.999297	3146	ENSG00000138823; ENSG00000185624	2
asthma	Conditioned	microtubule-mitotic-spindle	magma	broad		SET	13	-1.12012	-0.30958	-0.0084169	0.86866	0.994041	0.86866	0.994041	0.894917	0.999297	3146	ENSG00000101162; ENSG00000104833; ENSG00000123416; ENSG00000127824; ENSG00000137267; ENSG00000137285; ENSG00000152086; ENSG00000167552; ENSG00000167553; ENSG00000176014; ENSG00000183311; ENSG00000188229; ENSG00000196230; ENSG00000224156; ENSG00000227739; ENSG00000229684; ENSG00000232421; ENSG00000232575; ENSG00000235067; ENSG00000258947; ENSG00000261456; ENSG00000292120; ENSG00000138160	23
asthma	Conditioned	tubulin-beta	magma	nested	microtubule-mitotic-spindle	SET	7	-1.07068	-0.4149	-0.0082788	0.85784	0.994041	0.85784	0.994041	0.884316	0.999297	3146	ENSG00000101162; ENSG00000104833; ENSG00000137267; ENSG00000137285; ENSG00000176014; ENSG00000183311; ENSG00000188229; ENSG00000196230; ENSG00000224156; ENSG00000227739; ENSG00000229684; ENSG00000232421; ENSG00000232575; ENSG00000235067; ENSG00000258947; ENSG00000261456	16
asthma	Conditioned	tubulin	magma	nested	microtubule-mitotic-spindle	SET	12	-1.52509	-0.43677	-0.011409	0.93637	0.994798	0.93637	0.994798	0.956443	0.999297	3146	ENSG00000101162; ENSG00000104833; ENSG00000123416; ENSG00000127824; ENSG00000137267; ENSG00000137285; ENSG00000152086; ENSG00000167552; ENSG00000167553; ENSG00000176014; ENSG00000183311; ENSG00000188229; ENSG00000196230; ENSG00000224156; ENSG00000227739; ENSG00000229684; ENSG00000232421; ENSG00000232575; ENSG00000235067; ENSG00000258947; ENSG00000261456; ENSG00000292120	22
asthma	Conditioned	mitochondrial-complex-i-nadh-dehydrogenase	magma	broad		SET	41	0.439266	0.070902	0.0034207	0.33023	0.994041	0.33023	0.994041	0.300312	0.958632	3146	ENSG00000004779; ENSG00000023228; ENSG00000065518; ENSG00000090266; ENSG00000099795; ENSG00000109390; ENSG00000110717; ENSG00000115286; ENSG00000119013; ENSG00000119421; ENSG00000123545; ENSG00000125356; ENSG00000128609; ENSG00000130414; ENSG00000131495; ENSG00000136521; ENSG00000137806; ENSG00000139180; ENSG00000140990; ENSG00000145494; ENSG00000147123; ENSG00000147684; ENSG00000151366; ENSG00000158864; ENSG00000160194; ENSG00000164182; ENSG00000164258; ENSG00000165264; ENSG00000166136; ENSG00000167792; ENSG00000168653; ENSG00000170906; ENSG00000174886; ENSG00000178057; ENSG00000178127; ENSG00000183648; ENSG00000184752; ENSG00000184983; ENSG00000185633; ENSG00000186010; ENSG00000189043; ENSG00000198695; ENSG00000198763; ENSG00000198786; ENSG00000198840; ENSG00000198886; ENSG00000198888; ENSG00000212907; ENSG00000213619; ENSG00000267855; ENSG00000272765; ENSG00000273397; ENSG00000273642; ENSG00000274359; ENSG00000275605; ENSG00000275724; ENSG00000276061; ENSG00000276220; ENSG00000276766; ENSG00000277365; ENSG00000277722; ENSG00000278365; ENSG00000281013; ENSG00000283447; ENSG00000291930; ENSG00000292058	66
asthma	Conditioned	mitotic-kinase-aurora-plk	magma	broad		SET	5	-0.269519	-0.12593	-0.0021238	0.60623	0.994041	0.60623	0.994041	0.610445	0.999297	3146	ENSG00000087586; ENSG00000105146; ENSG00000178999; ENSG00000166851; ENSG00000142731	5
asthma	Conditioned	monoamine-gaba-metabolism	magma	broad		SET	8	-0.0335345	-0.014115	-0.00030108	0.51338	0.994041	0.51338	0.994041	0.504212	0.999297	3146	ENSG00000069535; ENSG00000189221; ENSG00000129167; ENSG00000139287; ENSG00000093010; ENSG00000132437; ENSG00000123454; ENSG00000183044; ENSG00000112294; ENSG00000180176	10
asthma	Conditioned	tryptophan-5-hydroxylase	magma	nested	monoamine-gaba-metabolism	SET	2	0.370887	0.31242	0.0033327	0.35536	0.994041	0.35536	0.994041	0.327434	0.974865	3146	ENSG00000129167; ENSG00000139287	2
asthma	Conditioned	motilin-ghrelin-receptor	magma	broad		SET	2	-0.876602	-0.76416	-0.0081515	0.80964	0.994041	0.80964	0.994041	0.835483	0.999297	3146	ENSG00000121853; ENSG00000102539	2
asthma	Conditioned	mucin	magma	broad		SET	3	3.33828	1.731	0.022615	0.00042237	0.0664388	0.00042237	0.0664388	0.00149442	0.213702	3146	ENSG00000181143; ENSG00000291738; ENSG00000215182; ENSG00000291363; ENSG00000185499	5
asthma	Conditioned	muscarinic-acetylcholine-receptor	magma	broad		SET	5	-0.56485	-0.28308	-0.0047742	0.71391	0.994041	0.71391	0.994041	0.732219	0.999297	3146	ENSG00000133019; ENSG00000168539; ENSG00000180720; ENSG00000181072; ENSG00000184984	5
asthma	Conditioned	myosin	magma	broad		SET	7	-1.39973	-0.49087	-0.0097948	0.91919	0.994041	0.91919	0.994041	0.941758	0.999297	3146	ENSG00000078814; ENSG00000092054; ENSG00000106631; ENSG00000111245; ENSG00000160808; ENSG00000197616; ENSG00000198336	7
asthma	Conditioned	natriuretic-peptide-receptor	magma	broad		SET	3	-1.57584	-0.70005	-0.0091457	0.94246	0.994798	0.94246	0.994798	0.961424	0.999297	3146	ENSG00000113389; ENSG00000159899; ENSG00000169418	3
asthma	Conditioned	neurokinin-tachykinin-receptor	magma	broad		SET	3	-2.38398	-1.7501	-0.022864	0.99143	0.998602	0.99143	0.998602	0.995905	0.999297	3146	ENSG00000115353; ENSG00000075073; ENSG00000169836	3
asthma	Conditioned	neuropeptide-y-receptor	magma	broad		SET	3	-0.336726	-0.23392	-0.003056	0.63184	0.994041	0.63184	0.994041	0.639711	0.999297	3146	ENSG00000204174; ENSG00000264717; ENSG00000288157; ENSG00000185149; ENSG00000164129	5
asthma	Conditioned	neurotrophin-trk-signaling	magma	broad		SET	4	0.89728	0.47441	0.0071565	0.18479	0.994041	0.18479	0.994041	0.15332	0.85734	3146	ENSG00000140538; ENSG00000148053; ENSG00000198400; ENSG00000134259	4
asthma	Conditioned	nf-kb-pathway-irak-ikk-nf-kb	magma	broad		SET	8	0.0758095	0.026785	0.00057136	0.46979	0.994041	0.46979	0.994041	0.454544	0.999297	3146	ENSG00000077150; ENSG00000109320; ENSG00000173039; ENSG00000056972; ENSG00000104365; ENSG00000184216; ENSG00000198001; ENSG00000172175; ENSG00000137275	9
asthma	Conditioned	nicotinic-acetylcholine-receptor-muscle-type	magma	broad		SET	5	0.25163	0.12773	0.0021541	0.40067	0.994041	0.40067	0.994041	0.377106	0.991999	3146	ENSG00000108556; ENSG00000135902; ENSG00000138435; ENSG00000170175; ENSG00000196811; ENSG00000283946	6
asthma	Conditioned	nicotinic-acetylcholine-receptor-neuronal	magma	broad		SET	10	-0.727561	-0.27349	-0.0065221	0.76656	0.994041	0.76656	0.994041	0.789816	0.999297	3146	ENSG00000166664; ENSG00000175344; ENSG00000274542; ENSG00000275917; ENSG00000282088; ENSG00000101204; ENSG00000160716; ENSG00000169684; ENSG00000080644; ENSG00000117971; ENSG00000147434; ENSG00000129749; ENSG00000174343	13
asthma	Conditioned	neuronal-acetylcholine-receptor-alpha4-beta2	magma	nested	nicotinic-acetylcholine-receptor-neuronal	SET	2	0.176188	0.13958	0.0014889	0.43008	0.994041	0.43008	0.994041	0.409886	0.992615	3146	ENSG00000101204; ENSG00000160716	2
asthma	Conditioned	nicotinic-acetylcholine-receptor-alpha4-beta2-alpha5	magma	nested	nicotinic-acetylcholine-receptor-neuronal	SET	3	-0.0107574	-0.0077265	-0.00010094	0.50429	0.994041	0.50429	0.994041	0.493827	0.999297	3146	ENSG00000101204; ENSG00000160716; ENSG00000169684	3
asthma	Conditioned	neuronal-acetylcholine-receptor-alpha9-alpha10	magma	nested	nicotinic-acetylcholine-receptor-neuronal	SET	2	-0.0469879	-0.0391	-0.00041709	0.51874	0.994041	0.51874	0.994041	0.510321	0.999297	3146	ENSG00000129749; ENSG00000174343	2
asthma	Conditioned	neuronal-acetylcholine-receptor-protein-alpha-7-subunit	magma	nested	nicotinic-acetylcholine-receptor-neuronal	SET	2	-0.270873	-0.23258	-0.002481	0.60675	0.994041	0.60675	0.994041	0.611035	0.999297	3146	ENSG00000166664; ENSG00000175344; ENSG00000274542; ENSG00000275917; ENSG00000282088	5
asthma	Conditioned	neuronal-acetylcholine-receptor-alpha6-beta2	magma	nested	nicotinic-acetylcholine-receptor-neuronal	SET	2	-0.792002	-0.63102	-0.0067313	0.78582	0.994041	0.78582	0.994041	0.810438	0.999297	3146	ENSG00000147434; ENSG00000160716	2
asthma	Conditioned	neuronal-acetylcholine-receptor-alpha3-beta4	magma	nested	nicotinic-acetylcholine-receptor-neuronal	SET	2	-1.02996	-1.0347	-0.011037	0.84846	0.994041	0.84846	0.994041	0.875027	0.999297	3146	ENSG00000080644; ENSG00000117971	2
asthma	Conditioned	nitric-oxide-synthase	magma	broad		SET	3	-0.156096	-0.10935	-0.0014286	0.56202	0.994041	0.56202	0.994041	0.559828	0.999297	3146	ENSG00000007171; ENSG00000089250; ENSG00000164867	3
asthma	Conditioned	nmda-glutamate-receptor	magma	broad		SET	7	-0.929033	-0.33644	-0.0067134	0.82356	0.994041	0.82356	0.994041	0.849803	0.999297	3146	ENSG00000105464; ENSG00000116032; ENSG00000161509; ENSG00000176884; ENSG00000183454; ENSG00000198785; ENSG00000273079	7
asthma	Conditioned	glutamate-nmda-receptor-grin1-grin2b	magma	nested	nmda-glutamate-receptor	SET	2	0.21475	0.17608	0.0018784	0.41498	0.994041	0.41498	0.994041	0.393003	0.992615	3146	ENSG00000176884; ENSG00000273079	2
asthma	Conditioned	glutamate-nmda-receptor	magma	nested	nmda-glutamate-receptor	SET	7	-0.929033	-0.33644	-0.0067134	0.82356	0.994041	0.82356	0.994041	0.849803	0.999297	3146	ENSG00000105464; ENSG00000116032; ENSG00000161509; ENSG00000176884; ENSG00000183454; ENSG00000198785; ENSG00000273079	7
asthma	Conditioned	notch-signalling	magma	broad		SET	6	-0.644268	-0.293	-0.005413	0.7403	0.994041	0.7403	0.994041	0.76132	0.999297	3146	ENSG00000090932; ENSG00000128917; ENSG00000172889; ENSG00000148400; ENSG00000134250; ENSG00000074181	6
asthma	Conditioned	nuclear-receptor-lipid-metabolic-sensor	magma	broad		SET	6	-0.0404755	-0.015764	-0.00029122	0.51614	0.994041	0.51614	0.994041	0.507352	0.999297	3146	ENSG00000112033; ENSG00000132170; ENSG00000186951; ENSG00000025434; ENSG00000131408; ENSG00000012504	6
asthma	Conditioned	peroxisome-proliferator-activated-receptor	magma	nested	nuclear-receptor-lipid-metabolic-sensor	SET	3	0.553508	0.33919	0.0044313	0.28996	0.994041	0.28996	0.994041	0.257806	0.922167	3146	ENSG00000112033; ENSG00000132170; ENSG00000186951	3
asthma	Conditioned	liver-x-receptor	magma	nested	nuclear-receptor-lipid-metabolic-sensor	SET	2	-0.0178843	-0.0098224	-0.00010478	0.50713	0.994041	0.50713	0.994041	0.497083	0.999297	3146	ENSG00000025434; ENSG00000131408	2
asthma	Conditioned	nuclear-receptor-steroid	magma	broad		SET	6	0.348004	0.1704	0.003148	0.36392	0.994041	0.36392	0.994041	0.336722	0.97542	3146	ENSG00000091831; ENSG00000140009; ENSG00000169083; ENSG00000196482; ENSG00000113580; ENSG00000151623; ENSG00000082175	7
asthma	Conditioned	nuclear-receptor-vitamin-d-orphan	magma	broad		SET	3	1.02059	0.6564	0.0085754	0.15374	0.976782	0.15374	0.976782	0.124789	0.814119	3146	ENSG00000101076; ENSG00000143365; ENSG00000111424	3
asthma	Conditioned	opioid-receptor	magma	broad		SET	4	-2.05944	-1.3187	-0.019892	0.98026	0.998602	0.98026	0.998602	0.989276	0.999297	3146	ENSG00000082556; ENSG00000112038; ENSG00000116329; ENSG00000125510; ENSG00000277044	5
asthma	Conditioned	opioid-receptors-mu-kappa-delta	magma	nested	opioid-receptor	SET	3	-1.94542	-1.2903	-0.016857	0.97413	0.998019	0.97413	0.998019	0.985199	0.999297	3146	ENSG00000082556; ENSG00000112038; ENSG00000116329	3
asthma	Conditioned	orexin-receptor	magma	broad		SET	2	-0.0334501	-0.032464	-0.0003463	0.51334	0.994041	0.51334	0.994041	0.504171	0.999297	3146	ENSG00000121764; ENSG00000137252	2
asthma	Conditioned	p53-mdm2-regulatory-loop	magma	broad		SET	2	-0.338644	-0.26423	-0.0028186	0.63256	0.994041	0.63256	0.994041	0.64054	0.999297	3146	ENSG00000135679; ENSG00000141510	2
asthma	Conditioned	parathyroid-hormone-signalling	magma	broad		SET	2	-1.04847	-0.7941	-0.0084709	0.85278	0.994041	0.85278	0.994041	0.879315	0.999297	3146	ENSG00000160801; ENSG00000087494	2
asthma	Conditioned	parp-tankyrase	magma	broad		SET	5	-0.971256	-0.44298	-0.0074708	0.83428	0.994041	0.83428	0.994041	0.86071	0.999297	3146	ENSG00000041880; ENSG00000129484; ENSG00000143799; ENSG00000291803; ENSG00000107854; ENSG00000173273; ENSG00000285372	7
asthma	Conditioned	parp-1-2-and-3	magma	nested	parp-tankyrase	SET	3	-0.515737	-0.27824	-0.003635	0.69698	0.994041	0.69698	0.994041	0.713338	0.999297	3146	ENSG00000041880; ENSG00000129484; ENSG00000143799; ENSG00000291803	4
asthma	Conditioned	tankyrase-1-2	magma	nested	parp-tankyrase	SET	2	-0.999237	-0.85085	-0.0090763	0.84115	0.994041	0.84115	0.994041	0.867678	0.999297	3146	ENSG00000107854; ENSG00000173273; ENSG00000285372	3
asthma	Conditioned	phosphatase-tyrosine-inositol	magma	broad		SET	5	0.629816	0.29932	0.0050481	0.26441	0.994041	0.26441	0.994041	0.231515	0.902111	3146	ENSG00000081237; ENSG00000262418; ENSG00000168918; ENSG00000281614; ENSG00000133731; ENSG00000179295; ENSG00000127329	7
asthma	Conditioned	phosphodiesterase	magma	broad		SET	23	-0.0531409	-0.012114	-0.00043797	0.52119	0.994041	0.52119	0.994041	0.513097	0.999297	3146	ENSG00000065989; ENSG00000073417; ENSG00000095464; ENSG00000105650; ENSG00000112541; ENSG00000113231; ENSG00000113448; ENSG00000115252; ENSG00000123360; ENSG00000132915; ENSG00000133256; ENSG00000138735; ENSG00000139053; ENSG00000152270; ENSG00000154678; ENSG00000156973; ENSG00000160191; ENSG00000171408; ENSG00000172572; ENSG00000184588; ENSG00000185527; ENSG00000186642; ENSG00000205268; ENSG00000284762; ENSG00000285188	25
asthma	Conditioned	phosphodiesterase-4	magma	nested	phosphodiesterase	SET	4	0.825013	0.36671	0.0055319	0.20469	0.994041	0.20469	0.994041	0.172299	0.871059	3146	ENSG00000065989; ENSG00000105650; ENSG00000113448; ENSG00000184588; ENSG00000285188	5
asthma	Conditioned	phosphodiesterase-8	magma	nested	phosphodiesterase	SET	2	0.189663	0.16748	0.0017865	0.42479	0.994041	0.42479	0.994041	0.403948	0.992615	3146	ENSG00000073417; ENSG00000113231; ENSG00000284762	3
asthma	Conditioned	phosphodiesterase-3	magma	nested	phosphodiesterase	SET	2	-0.0300778	-0.026621	-0.00028397	0.512	0.994041	0.512	0.994041	0.50262	0.999297	3146	ENSG00000152270; ENSG00000172572	2
asthma	Conditioned	3-5-cyclic-phosphodiesterase	magma	nested	phosphodiesterase	SET	23	-0.0531409	-0.012114	-0.00043797	0.52119	0.994041	0.52119	0.994041	0.513097	0.999297	3146	ENSG00000065989; ENSG00000073417; ENSG00000095464; ENSG00000105650; ENSG00000112541; ENSG00000113231; ENSG00000113448; ENSG00000115252; ENSG00000123360; ENSG00000132915; ENSG00000133256; ENSG00000138735; ENSG00000139053; ENSG00000152270; ENSG00000154678; ENSG00000156973; ENSG00000160191; ENSG00000171408; ENSG00000172572; ENSG00000184588; ENSG00000185527; ENSG00000186642; ENSG00000205268; ENSG00000284762; ENSG00000285188	25
asthma	Conditioned	phosphodiesterase-7	magma	nested	phosphodiesterase	SET	2	-1.0694	-0.70495	-0.0075199	0.85755	0.994041	0.85755	0.994041	0.884031	0.999297	3146	ENSG00000171408; ENSG00000205268	2
asthma	Conditioned	phospholipase-a2	magma	broad		SET	5	-0.00857099	-0.0035927	-6.0591e-05	0.50342	0.994041	0.50342	0.994041	0.492838	0.999297	3146	ENSG00000069764; ENSG00000276870; ENSG00000116711; ENSG00000146070; ENSG00000188257; ENSG00000127472	6
asthma	Conditioned	pi3k-akt-mtor-cascade	magma	broad		SET	15	1.89329	0.48631	0.014202	0.029167	0.652271	0.029167	0.652271	0.0242297	0.523621	3146	ENSG00000051382; ENSG00000105647; ENSG00000105851; ENSG00000117461; ENSG00000121879; ENSG00000141506; ENSG00000145675; ENSG00000171608; ENSG00000105221; ENSG00000117020; ENSG00000142208; ENSG00000275199; ENSG00000141564; ENSG00000167965; ENSG00000198793; ENSG00000140992	16
asthma	Conditioned	pi3-kinase-class-i	magma	nested	pi3k-akt-mtor-cascade	SET	8	1.83046	0.67273	0.01435	0.033601	0.669043	0.033601	0.669043	0.0274182	0.550693	3146	ENSG00000051382; ENSG00000105647; ENSG00000105851; ENSG00000117461; ENSG00000121879; ENSG00000141506; ENSG00000145675; ENSG00000171608	8
asthma	Conditioned	serine-threonine-protein-kinase-akt	magma	nested	pi3k-akt-mtor-cascade	SET	3	0.536965	0.27331	0.0035706	0.29565	0.994041	0.29565	0.994041	0.263705	0.926279	3146	ENSG00000105221; ENSG00000117020; ENSG00000142208; ENSG00000275199	4
asthma	Conditioned	mtorc1	magma	nested	pi3k-akt-mtor-cascade	SET	3	0.477352	0.26262	0.003431	0.31656	0.994041	0.31656	0.994041	0.285815	0.945534	3146	ENSG00000141564; ENSG00000167965; ENSG00000198793	3
asthma	Conditioned	pim-kinase	magma	broad		SET	2	-1.28237	-0.87609	-0.0093455	0.90013	0.994041	0.90013	0.994041	0.924631	0.999297	3146	ENSG00000102096; ENSG00000137193; ENSG00000198355; ENSG00000292210	4
asthma	Conditioned	pituitary-gonadal-hormone-receptor	magma	broad		SET	5	-1.06293	-0.63442	-0.0107	0.85608	0.994041	0.85608	0.994041	0.882593	0.999297	3146	ENSG00000170820; ENSG00000109163; ENSG00000138039; ENSG00000165409; ENSG00000174417	5
asthma	Conditioned	platelet-adhesion-gp-vwf	magma	broad		SET	3	1.06747	0.54016	0.0070568	0.14289	0.962353	0.14289	0.962353	0.11513	0.799558	3146	ENSG00000088053; ENSG00000274050; ENSG00000274566; ENSG00000275633; ENSG00000275931; ENSG00000276065; ENSG00000276211; ENSG00000277439; ENSG00000278316; ENSG00000278670; ENSG00000185245; ENSG00000110799	12
asthma	Conditioned	potassium-channel-inward-rectifier-ca-activated	magma	broad		SET	5	-0.698315	-0.34362	-0.0057952	0.75751	0.994041	0.75751	0.994041	0.780022	0.999297	3146	ENSG00000120457; ENSG00000162989; ENSG00000156113; ENSG00000104783; ENSG00000123700	5
asthma	Conditioned	potassium-channel-two-pore-domain-k2p	magma	broad		SET	5	-0.00826092	-0.004592	-7.7445e-05	0.5033	0.994041	0.5033	0.994041	0.492697	0.999297	3146	ENSG00000100433; ENSG00000186795; ENSG00000082482; ENSG00000171303; ENSG00000169427	5
asthma	Conditioned	potassium-channel-voltage-gated	magma	broad		SET	39	-0.664286	-0.13024	-0.0061288	0.74675	0.994041	0.74675	0.994041	0.768328	0.999297	3146	ENSG00000026559; ENSG00000053918; ENSG00000055118; ENSG00000075043; ENSG00000089558; ENSG00000102057; ENSG00000104848; ENSG00000111262; ENSG00000116396; ENSG00000117013; ENSG00000124134; ENSG00000129159; ENSG00000130037; ENSG00000131398; ENSG00000135519; ENSG00000140015; ENSG00000143105; ENSG00000143473; ENSG00000151079; ENSG00000156486; ENSG00000158445; ENSG00000162975; ENSG00000164794; ENSG00000166006; ENSG00000168263; ENSG00000168418; ENSG00000170745; ENSG00000171126; ENSG00000171385; ENSG00000173826; ENSG00000177272; ENSG00000177301; ENSG00000178342; ENSG00000182255; ENSG00000182674; ENSG00000183960; ENSG00000184156; ENSG00000184408; ENSG00000184611; ENSG00000185760; ENSG00000281151; ENSG00000282076; ENSG00000292214	43
asthma	Conditioned	voltage-gated-potassium-channel-kcnq3-kcnq4	magma	nested	potassium-channel-voltage-gated	SET	2	-0.230643	-0.20584	-0.0021958	0.5912	0.994041	0.5912	0.994041	0.593224	0.999297	3146	ENSG00000117013; ENSG00000184156	2
asthma	Conditioned	kcnq-kv7-potassium-channel	magma	nested	potassium-channel-voltage-gated	SET	5	-0.535675	-0.30339	-0.0051166	0.7039	0.994041	0.7039	0.994041	0.721087	0.999297	3146	ENSG00000053918; ENSG00000075043; ENSG00000117013; ENSG00000184156; ENSG00000185760; ENSG00000281151; ENSG00000282076	7
asthma	Conditioned	voltage-gated-potassium-channel-kqt-kcnq2-kv7-2-kcnq3-kv7-3	magma	nested	potassium-channel-voltage-gated	SET	2	-1.1394	-1.0234	-0.010917	0.87272	0.994041	0.87272	0.994041	0.898806	0.999297	3146	ENSG00000075043; ENSG00000184156; ENSG00000281151	3
asthma	Conditioned	proteasome	magma	broad		SET	35	-0.694727	-0.12041	-0.0053683	0.75638	0.994041	0.75638	0.994041	0.778799	0.999297	3146	ENSG00000008018; ENSG00000013275; ENSG00000041357; ENSG00000087191; ENSG00000099341; ENSG00000100519; ENSG00000100567; ENSG00000100764; ENSG00000100804; ENSG00000100902; ENSG00000101182; ENSG00000103035; ENSG00000106588; ENSG00000108344; ENSG00000108671; ENSG00000115233; ENSG00000126067; ENSG00000127922; ENSG00000129084; ENSG00000130706; ENSG00000136930; ENSG00000142507; ENSG00000143106; ENSG00000154611; ENSG00000159352; ENSG00000159377; ENSG00000161057; ENSG00000163636; ENSG00000165916; ENSG00000173692; ENSG00000175166; ENSG00000185627; ENSG00000197170; ENSG00000204264; ENSG00000205220; ENSG00000206298; ENSG00000222028; ENSG00000226201; ENSG00000230034; ENSG00000230669; ENSG00000231631; ENSG00000235715; ENSG00000236443; ENSG00000239836; ENSG00000240065; ENSG00000240118; ENSG00000240508; ENSG00000242711; ENSG00000243067; ENSG00000243594; ENSG00000243958; ENSG00000275903; ENSG00000277791; ENSG00000281184; ENSG00000281221	55
asthma	Conditioned	20s-proteasome	magma	nested	proteasome	SET	16	-0.245059	-0.06249	-0.0018847	0.59679	0.994041	0.59679	0.994041	0.599653	0.999297	3146	ENSG00000008018; ENSG00000041357; ENSG00000100567; ENSG00000100804; ENSG00000100902; ENSG00000101182; ENSG00000106588; ENSG00000126067; ENSG00000129084; ENSG00000136930; ENSG00000142507; ENSG00000143106; ENSG00000154611; ENSG00000159377; ENSG00000204264; ENSG00000205220; ENSG00000206298; ENSG00000222028; ENSG00000226201; ENSG00000230034; ENSG00000230669; ENSG00000231631; ENSG00000235715; ENSG00000236443; ENSG00000239836; ENSG00000240065; ENSG00000240118; ENSG00000240508; ENSG00000242711; ENSG00000243067; ENSG00000243594; ENSG00000243958; ENSG00000275903; ENSG00000277791; ENSG00000281184	35
asthma	Conditioned	26s-proteasome	magma	nested	proteasome	SET	35	-0.694727	-0.12041	-0.0053683	0.75638	0.994041	0.75638	0.994041	0.778799	0.999297	3146	ENSG00000008018; ENSG00000013275; ENSG00000041357; ENSG00000087191; ENSG00000099341; ENSG00000100519; ENSG00000100567; ENSG00000100764; ENSG00000100804; ENSG00000100902; ENSG00000101182; ENSG00000103035; ENSG00000106588; ENSG00000108344; ENSG00000108671; ENSG00000115233; ENSG00000126067; ENSG00000127922; ENSG00000129084; ENSG00000130706; ENSG00000136930; ENSG00000142507; ENSG00000143106; ENSG00000154611; ENSG00000159352; ENSG00000159377; ENSG00000161057; ENSG00000163636; ENSG00000165916; ENSG00000173692; ENSG00000175166; ENSG00000185627; ENSG00000197170; ENSG00000204264; ENSG00000205220; ENSG00000206298; ENSG00000222028; ENSG00000226201; ENSG00000230034; ENSG00000230669; ENSG00000231631; ENSG00000235715; ENSG00000236443; ENSG00000239836; ENSG00000240065; ENSG00000240118; ENSG00000240508; ENSG00000242711; ENSG00000243067; ENSG00000243594; ENSG00000243958; ENSG00000275903; ENSG00000277791; ENSG00000281184; ENSG00000281221	55
asthma	Conditioned	protein-kinase-a-pka	magma	broad		SET	3	0.939323	0.72929	0.0095277	0.17379	0.989437	0.17379	0.989437	0.143072	0.846283	3146	ENSG00000072062; ENSG00000142875; ENSG00000165059; ENSG00000288516	4
asthma	Conditioned	protein-kinase-c-d-signalling	magma	broad		SET	12	2.65463	0.9528	0.024889	0.0039737	0.245123	0.0039737	0.245123	0.00546225	0.318226	3146	ENSG00000027075; ENSG00000065675; ENSG00000067606; ENSG00000115825; ENSG00000126583; ENSG00000154229; ENSG00000163558; ENSG00000163932; ENSG00000166501; ENSG00000171132; ENSG00000184304; ENSG00000036828; ENSG00000277443	13
asthma	Conditioned	protein-phosphatase-ppp	magma	broad		SET	4	0.314237	0.17706	0.002671	0.37667	0.994041	0.37667	0.994041	0.350636	0.979906	3146	ENSG00000113575; ENSG00000104695; ENSG00000138814; ENSG00000011485	4
asthma	Conditioned	purine-metabolism	magma	broad		SET	7	-0.125806	-0.047542	-0.00094865	0.55006	0.994041	0.55006	0.994041	0.546165	0.999297	3146	ENSG00000159131; ENSG00000262473; ENSG00000106348; ENSG00000178035; ENSG00000198805; ENSG00000291814; ENSG00000128059; ENSG00000163655; ENSG00000158125	9
asthma	Conditioned	inosine-5-monophosphate-dehydrogenase-impdh	magma	nested	purine-metabolism	SET	2	-0.300816	-0.18422	-0.0019651	0.61822	0.994041	0.61822	0.994041	0.624169	0.999297	3146	ENSG00000106348; ENSG00000178035	2
asthma	Conditioned	purine-receptor	magma	broad		SET	6	0.969972	0.45288	0.0083666	0.16604	0.983345	0.16604	0.983345	0.13593	0.840146	3146	ENSG00000109991; ENSG00000089041; ENSG00000169860; ENSG00000169313; ENSG00000175591; ENSG00000186912; ENSG00000171631	7
asthma	Conditioned	pyrimidine-metabolism	magma	broad		SET	6	0.753085	0.29539	0.0054571	0.22571	0.994041	0.22571	0.994041	0.192755	0.880395	3146	ENSG00000158825; ENSG00000102967; ENSG00000188641; ENSG00000025708; ENSG00000176890; ENSG00000114491	6
asthma	Conditioned	pyruvate-dehydrogenase-kinase	magma	broad		SET	3	-1.62298	-0.97744	-0.01277	0.94769	0.994798	0.94769	0.994798	0.965619	0.999297	3146	ENSG00000004799; ENSG00000005882; ENSG00000067992; ENSG00000152256	4
asthma	Conditioned	raf-mek-erk-cascade	magma	broad		SET	6	0.939906	0.4187	0.0077352	0.17364	0.989437	0.17364	0.989437	0.142935	0.846283	3146	ENSG00000078061; ENSG00000132155; ENSG00000157764; ENSG00000126934; ENSG00000169032; ENSG00000100030; ENSG00000102882	7
asthma	Conditioned	b-raf-raf-proto-oncogene-serine-threonine-protein-kinase	magma	nested	raf-mek-erk-cascade	SET	2	1.41894	1.0397	0.01109	0.077972	0.874269	0.077972	0.874269	0.0607083	0.697038	3146	ENSG00000132155; ENSG00000157764	2
asthma	Conditioned	raf-serine-threonine-protein-kinase	magma	nested	raf-mek-erk-cascade	SET	2	1.41894	1.0397	0.01109	0.077972	0.874269	0.077972	0.874269	0.0607083	0.697038	3146	ENSG00000078061; ENSG00000132155; ENSG00000157764	3
asthma	Conditioned	mitogen-activated-protein-kinase-erk1-erk2	magma	nested	raf-mek-erk-cascade	SET	2	0.483706	0.35446	0.0037812	0.3143	0.994041	0.3143	0.994041	0.283415	0.942519	3146	ENSG00000100030; ENSG00000102882	2
asthma	Conditioned	dual-specificity-mitogen-activated-protein-kinase-kinase-mek1-2	magma	nested	raf-mek-erk-cascade	SET	2	-0.422099	-0.36623	-0.0039067	0.66352	0.994041	0.66352	0.994041	0.675681	0.999297	3146	ENSG00000126934; ENSG00000169032	2
asthma	Conditioned	ras-gtpase	magma	broad		SET	3	0.728137	0.39658	0.005181	0.23327	0.994041	0.23327	0.994041	0.20022	0.882621	3146	ENSG00000133703; ENSG00000174775; ENSG00000213281; ENSG00000276536	4
asthma	Conditioned	redox-oxidative-stress	magma	broad		SET	9	-1.3101	-0.43025	-0.0097341	0.90491	0.994041	0.90491	0.994041	0.929003	0.999297	3146	ENSG00000079999; ENSG00000116044; ENSG00000084207; ENSG00000104687; ENSG00000005381; ENSG00000007952; ENSG00000086991; ENSG00000181019; ENSG00000136810; ENSG00000198431	10
asthma	Conditioned	relaxin-receptor	magma	broad		SET	2	-1.42721	-1.2697	-0.013545	0.92323	0.994798	0.92323	0.994798	0.945275	0.999297	3146	ENSG00000171509; ENSG00000133105	2
asthma	Conditioned	renin-angiotensin-neprilysin-system	magma	broad		SET	7	-1.50431	-0.673	-0.013429	0.93374	0.994798	0.93374	0.994798	0.954227	0.999297	3146	ENSG00000180772; ENSG00000159640; ENSG00000135744; ENSG00000117298; ENSG00000196549; ENSG00000130368; ENSG00000143839; ENSG00000144891	8
asthma	Conditioned	retinoid-signalling-metabolism	magma	broad		SET	7	0.485843	0.2356	0.0047011	0.31354	0.994041	0.31354	0.994041	0.282613	0.942519	3146	ENSG00000077092; ENSG00000131759; ENSG00000143171; ENSG00000172819; ENSG00000186350; ENSG00000204231; ENSG00000206289; ENSG00000227322; ENSG00000228333; ENSG00000231321; ENSG00000235712; ENSG00000095596; ENSG00000116745	13
asthma	Conditioned	retinoid-receptor	magma	nested	retinoid-signalling-metabolism	SET	5	0.355657	0.21524	0.00363	0.36105	0.994041	0.36105	0.994041	0.333595	0.97542	3146	ENSG00000077092; ENSG00000131759; ENSG00000143171; ENSG00000172819; ENSG00000186350; ENSG00000204231; ENSG00000206289; ENSG00000227322; ENSG00000228333; ENSG00000231321; ENSG00000235712	11
asthma	Conditioned	retinoid-x-receptor	magma	nested	retinoid-signalling-metabolism	SET	2	0.27374	0.24604	0.0026246	0.39214	0.994041	0.39214	0.994041	0.367672	0.989998	3146	ENSG00000143171; ENSG00000186350; ENSG00000204231; ENSG00000206289; ENSG00000227322; ENSG00000228333; ENSG00000231321; ENSG00000235712	8
asthma	Conditioned	retinoic-acid-receptor	magma	nested	retinoid-signalling-metabolism	SET	3	0.231612	0.18947	0.0024753	0.40842	0.994041	0.40842	0.994041	0.385707	0.992506	3146	ENSG00000077092; ENSG00000131759; ENSG00000172819	3
asthma	Conditioned	rho-effector-kinase-rock-pak	magma	broad		SET	3	0.868369	0.61141	0.0079877	0.1926	0.994041	0.1926	0.994041	0.160724	0.860108	3146	ENSG00000067900; ENSG00000134318; ENSG00000130669	3
asthma	Conditioned	ribosomal-s6-kinase-rsk-s6k	magma	broad		SET	4	0.488662	0.31807	0.0047981	0.31254	0.994041	0.31254	0.994041	0.28154	0.942519	3146	ENSG00000071242; ENSG00000072133; ENSG00000117676; ENSG00000177189; ENSG00000281877; ENSG00000108443; ENSG00000175634	7
asthma	Conditioned	p90rsk	magma	nested	ribosomal-s6-kinase-rsk-s6k	SET	2	0.45468	0.35094	0.0037436	0.32467	0.994041	0.32467	0.994041	0.294404	0.952876	3146	ENSG00000071242; ENSG00000072133; ENSG00000117676; ENSG00000177189; ENSG00000281877	5
asthma	Conditioned	ribosomal-protein-s6-kinase-p70s6k	magma	nested	ribosomal-s6-kinase-rsk-s6k	SET	2	0.19567	0.2368	0.002526	0.42244	0.994041	0.42244	0.994041	0.401304	0.992615	3146	ENSG00000108443; ENSG00000175634	2
asthma	Conditioned	ros-kinase	magma	broad		SET	3	-1.28268	-0.83896	-0.01096	0.90019	0.994041	0.90019	0.994041	0.924681	0.999297	3146	ENSG00000019582; ENSG00000047936; ENSG00000124145	3
asthma	Conditioned	ros1-sdc4	magma	nested	ros-kinase	SET	2	-0.679469	-0.62999	-0.0067203	0.75157	0.994041	0.75157	0.994041	0.773599	0.999297	3146	ENSG00000047936; ENSG00000124145	2
asthma	Conditioned	cd74-ros1	magma	nested	ros-kinase	SET	2	-1.3053	-0.99841	-0.01065	0.90409	0.994041	0.90409	0.994041	0.928275	0.999297	3146	ENSG00000019582; ENSG00000047936	2
asthma	Conditioned	ryanodine-receptor	magma	broad		SET	2	-1.56385	-1.3861	-0.014786	0.94107	0.994798	0.94107	0.994798	0.960291	0.999297	3146	ENSG00000196218; ENSG00000198838	2
asthma	Conditioned	selectin	magma	broad		SET	4	-1.26262	-0.75684	-0.011417	0.89663	0.994041	0.89663	0.994041	0.921418	0.999297	3146	ENSG00000007908; ENSG00000174175; ENSG00000188404; ENSG00000110876	4
asthma	Conditioned	serotonin-receptor	magma	broad		SET	16	-0.442485	-0.13725	-0.0041393	0.67092	0.994041	0.67092	0.994041	0.684066	0.999297	3146	ENSG00000102468; ENSG00000135312; ENSG00000135914; ENSG00000147246; ENSG00000148680; ENSG00000149305; ENSG00000157219; ENSG00000158748; ENSG00000164270; ENSG00000166736; ENSG00000168830; ENSG00000178084; ENSG00000178394; ENSG00000179097; ENSG00000179546; ENSG00000186038; ENSG00000186090	17
asthma	Conditioned	serotonin-3-5-ht3-receptor	magma	nested	serotonin-receptor	SET	5	0.30446	0.18179	0.0030658	0.38039	0.994041	0.38039	0.994041	0.354717	0.98135	3146	ENSG00000149305; ENSG00000166736; ENSG00000178084; ENSG00000186038; ENSG00000186090	5
asthma	Conditioned	serotonin-5-ht-receptor	magma	nested	serotonin-receptor	SET	16	-0.442485	-0.13725	-0.0041393	0.67092	0.994041	0.67092	0.994041	0.684066	0.999297	3146	ENSG00000102468; ENSG00000135312; ENSG00000135914; ENSG00000147246; ENSG00000148680; ENSG00000149305; ENSG00000157219; ENSG00000158748; ENSG00000164270; ENSG00000166736; ENSG00000168830; ENSG00000178084; ENSG00000178394; ENSG00000179097; ENSG00000179546; ENSG00000186038; ENSG00000186090	17
asthma	Conditioned	serotonin-2-5-ht2-receptor	magma	nested	serotonin-receptor	SET	2	-0.625971	-0.68331	-0.0072891	0.73434	0.994041	0.73434	0.994041	0.754798	0.999297	3146	ENSG00000102468; ENSG00000135914; ENSG00000147246	3
asthma	Conditioned	siglec	magma	broad		SET	3	0.696578	0.48284	0.0063079	0.24304	0.994041	0.24304	0.994041	0.209989	0.886399	3146	ENSG00000105383; ENSG00000142512; ENSG00000105366	3
asthma	Conditioned	sodium-glucose-cotransporter-sglt	magma	broad		SET	2	-0.624623	-0.40831	-0.0043556	0.73389	0.994041	0.73389	0.994041	0.754313	0.999297	3146	ENSG00000100170; ENSG00000140675	2
asthma	Conditioned	solute-carrier-non-nt-transport	magma	broad		SET	12	-1.4239	-0.42586	-0.011124	0.92275	0.994798	0.92275	0.994798	0.944853	0.999297	3146	ENSG00000203463; ENSG00000204385; ENSG00000206378; ENSG00000228263; ENSG00000229077; ENSG00000231479; ENSG00000232180; ENSG00000235336; ENSG00000066230; ENSG00000281861; ENSG00000100652; ENSG00000112759; ENSG00000125255; ENSG00000074803; ENSG00000157765; ENSG00000168065; ENSG00000197891; ENSG00000197901; ENSG00000149452; ENSG00000070915; ENSG00000141424	21
asthma	Conditioned	solute-carrier-nt-transport	magma	broad		SET	6	-1.01951	-0.41918	-0.0077441	0.84601	0.994041	0.84601	0.994041	0.872578	0.999297	3146	ENSG00000103546; ENSG00000108576; ENSG00000142319; ENSG00000276996; ENSG00000157103; ENSG00000196517; ENSG00000165646	7
asthma	Conditioned	monoamine-transporter	magma	nested	solute-carrier-nt-transport	SET	3	-0.258192	-0.1449	-0.001893	0.60187	0.994041	0.60187	0.994041	0.605461	0.999297	3146	ENSG00000103546; ENSG00000108576; ENSG00000142319; ENSG00000276996	4
asthma	Conditioned	monoamine-transporters-norepinephrine-dopamine	magma	nested	solute-carrier-nt-transport	SET	2	-1.43904	-1.2917	-0.013779	0.92492	0.994798	0.92492	0.994798	0.946771	0.999297	3146	ENSG00000103546; ENSG00000142319; ENSG00000276996	3
asthma	Conditioned	somatostatin-receptor	magma	broad		SET	4	-0.579149	-0.35792	-0.0053993	0.71875	0.994041	0.71875	0.994041	0.737594	0.999297	3146	ENSG00000132671; ENSG00000139874; ENSG00000162009; ENSG00000180616; ENSG00000278195	5
asthma	Conditioned	src-brk-family-kinase	magma	broad		SET	11	0.636817	0.22493	0.0056257	0.26212	0.994041	0.26212	0.994041	0.229183	0.902111	3146	ENSG00000000938; ENSG00000010810; ENSG00000101336; ENSG00000111816; ENSG00000125508; ENSG00000136573; ENSG00000176105; ENSG00000182866; ENSG00000197122; ENSG00000254087; ENSG00000285369; ENSG00000291971; ENSG00000101213	13
asthma	Conditioned	src	magma	nested	src-brk-family-kinase	SET	10	0.941851	0.33593	0.0080111	0.17314	0.989437	0.17314	0.989437	0.142478	0.846283	3146	ENSG00000000938; ENSG00000010810; ENSG00000101336; ENSG00000111816; ENSG00000125508; ENSG00000136573; ENSG00000176105; ENSG00000182866; ENSG00000197122; ENSG00000254087; ENSG00000285369; ENSG00000291971	12
asthma	Conditioned	steroid-biosynthesis-cyp-hsd-srd	magma	broad		SET	8	-1.86816	-0.72647	-0.015496	0.96912	0.998019	0.96912	0.998019	0.981726	0.999297	3146	ENSG00000128039; ENSG00000145545; ENSG00000277893; ENSG00000140459; ENSG00000288362; ENSG00000203859; ENSG00000160882; ENSG00000179142; ENSG00000148795; ENSG00000137869; ENSG00000101846	11
asthma	Conditioned	steroid-5-alpha-reductase	magma	nested	steroid-biosynthesis-cyp-hsd-srd	SET	2	-0.746293	-0.4983	-0.0053155	0.77225	0.994041	0.77225	0.994041	0.795931	0.999297	3146	ENSG00000128039; ENSG00000145545; ENSG00000277893	3
asthma	Conditioned	survival-motor-neuron-protein	magma	broad		SET	2	0.257613	0.20219	0.0021569	0.39835	0.994041	0.39835	0.994041	0.374546	0.991999	3146	ENSG00000172062; ENSG00000205571; ENSG00000273772; ENSG00000275349; ENSG00000277773	5
asthma	Conditioned	synaptic-vesicle-protein	magma	broad		SET	5	-0.28245	-0.1325	-0.0022347	0.6112	0.994041	0.6112	0.994041	0.616143	0.999297	3146	ENSG00000122012; ENSG00000159164; ENSG00000185518; ENSG00000132639; ENSG00000220205	5
asthma	Conditioned	t-cell-signalling	magma	broad		SET	12	1.78007	0.58641	0.015318	0.037543	0.703037	0.037543	0.703037	0.0302574	0.576908	3146	ENSG00000160654; ENSG00000167286; ENSG00000198851; ENSG00000160223; ENSG00000163600; ENSG00000013725; ENSG00000116824; ENSG00000010610; ENSG00000110448; ENSG00000178562; ENSG00000121594; ENSG00000114013	12
asthma	Conditioned	tam-receptor-gas6-signaling	magma	broad		SET	3	-0.468599	-0.31741	-0.0041468	0.68032	0.994041	0.68032	0.994041	0.694651	0.999297	3146	ENSG00000183087; ENSG00000153208; ENSG00000167601	3
asthma	Conditioned	tgf-beta-bmp-activin-ligand	magma	broad		SET	6	-1.05773	-0.46705	-0.0086283	0.8549	0.994041	0.8549	0.994041	0.881417	0.999297	3146	ENSG00000092969; ENSG00000105329; ENSG00000119699; ENSG00000163217; ENSG00000263761; ENSG00000138379; ENSG00000122641	7
asthma	Conditioned	tgf-beta-bmp-activin-receptor	magma	broad		SET	11	1.23543	0.47789	0.011952	0.10835	0.929891	0.10835	0.929891	0.0853434	0.756566	3146	ENSG00000115170; ENSG00000121989; ENSG00000114739; ENSG00000107779; ENSG00000138696; ENSG00000204217; ENSG00000106991; ENSG00000182175; ENSG00000139567; ENSG00000106799; ENSG00000241186	11
asthma	Conditioned	thyroid-hormone-signalling-metabolism	magma	broad		SET	4	-0.248427	-0.13426	-0.0020252	0.59809	0.994041	0.59809	0.994041	0.60115	0.999297	3146	ENSG00000126351; ENSG00000151090; ENSG00000115705; ENSG00000211452	4
asthma	Conditioned	tnf-ligand-superfamily	magma	broad		SET	8	4.77929	1.9857	0.042358	8.8717e-07	0.000697759	8.8717e-07	0.000697759	8.17362e-05	0.0642856	3146	ENSG00000173503; ENSG00000204487; ENSG00000206437; ENSG00000223448; ENSG00000223919; ENSG00000226275; ENSG00000226979; ENSG00000227507; ENSG00000230279; ENSG00000231314; ENSG00000231408; ENSG00000236237; ENSG00000236925; ENSG00000238114; ENSG00000238130; ENSG00000204490; ENSG00000206439; ENSG00000223952; ENSG00000228321; ENSG00000228849; ENSG00000228978; ENSG00000230108; ENSG00000232810; ENSG00000239697; ENSG00000248871; ENSG00000102245; ENSG00000125726; ENSG00000120659; ENSG00000161955; ENSG00000102524; ENSG00000125735; ENSG00000117586; ENSG00000117560	33
asthma	Conditioned	tnf-receptor-superfamily	magma	broad		SET	13	1.26569	0.36614	0.0099544	0.10282	0.929891	0.10282	0.929891	0.0807585	0.756566	3146	ENSG00000139193; ENSG00000104689; ENSG00000067182; ENSG00000120889; ENSG00000006327; ENSG00000159958; ENSG00000048462; ENSG00000186891; ENSG00000111321; ENSG00000186827; ENSG00000101017; ENSG00000120949; ENSG00000049249	13
asthma	Conditioned	toll-like-receptor	magma	broad		SET	6	-0.217469	-0.10517	-0.0019429	0.58608	0.994041	0.58608	0.994041	0.587343	0.999297	3146	ENSG00000136869; ENSG00000154589; ENSG00000137462; ENSG00000164342; ENSG00000187554; ENSG00000196664; ENSG00000101916; ENSG00000239732	8
asthma	Conditioned	topoisomerase	magma	broad		SET	3	0.605376	0.26622	0.003478	0.27247	0.994041	0.27247	0.994041	0.239733	0.904707	3146	ENSG00000077097; ENSG00000131747; ENSG00000198900	3
asthma	Conditioned	transient-receptor-potential-trp-channel	magma	broad		SET	5	-1.5746	-0.8748	-0.014754	0.94231	0.994798	0.94231	0.994798	0.961313	0.999297	3146	ENSG00000104321; ENSG00000144481; ENSG00000167723; ENSG00000111199; ENSG00000196689	5
asthma	Conditioned	translation-control-non-ribosomal	magma	broad		SET	4	0.0582942	0.021468	0.00032384	0.47676	0.994041	0.47676	0.994041	0.462459	0.999297	3146	ENSG00000114503; ENSG00000136937; ENSG00000101210; ENSG00000167658	4
asthma	Conditioned	troponin	magma	broad		SET	6	0.686028	0.27024	0.0049925	0.24635	0.994041	0.24635	0.994041	0.213288	0.886399	3146	ENSG00000101470; ENSG00000130595; ENSG00000130598; ENSG00000288219; ENSG00000288250; ENSG00000114854; ENSG00000118194; ENSG00000129991	8
asthma	Conditioned	fast-skeletal-troponin-complex	magma	nested	troponin	SET	3	0.955151	0.51581	0.0067388	0.16976	0.983992	0.16976	0.983992	0.139342	0.846271	3146	ENSG00000101470; ENSG00000130595; ENSG00000130598; ENSG00000288219; ENSG00000288250	5
asthma	Conditioned	troponin-cardiac-muscle	magma	nested	troponin	SET	3	-0.0155812	-0.0089391	-0.00011678	0.50622	0.994041	0.50622	0.994041	0.496039	0.999297	3146	ENSG00000114854; ENSG00000118194; ENSG00000129991	3
asthma	Conditioned	type-i-cytokine-receptor-epor-mpl-ghr-lepr-osmr	magma	broad		SET	6	-0.800407	-0.31035	-0.0057335	0.78826	0.994041	0.78826	0.994041	0.813023	0.999297	3146	ENSG00000100368; ENSG00000187266; ENSG00000112964; ENSG00000116678; ENSG00000145623; ENSG00000117400	6
asthma	Conditioned	tyrosinase	magma	broad		SET	2	-1.09741	-0.96849	-0.010331	0.86376	0.994041	0.86376	0.994041	0.890136	0.999297	3146	ENSG00000107165; ENSG00000077498	2
asthma	Conditioned	ubiquitin-conjugation-nae-crl4-crbn	magma	broad		SET	6	0.45862	0.1581	0.0029208	0.32325	0.994041	0.32325	0.994041	0.292903	0.951823	3146	ENSG00000100387; ENSG00000113851; ENSG00000139842; ENSG00000167986; ENSG00000144744; ENSG00000159593	6
asthma	Conditioned	crl4-crbn-e3-ubiquitin-ligase	magma	nested	ubiquitin-conjugation-nae-crl4-crbn	SET	4	0.773571	0.31957	0.0048207	0.21959	0.994041	0.21959	0.994041	0.186758	0.875845	3146	ENSG00000100387; ENSG00000113851; ENSG00000139842; ENSG00000167986	4
asthma	Conditioned	nedd8-activating-enzyme	magma	nested	ubiquitin-conjugation-nae-crl4-crbn	SET	2	-0.337356	-0.20993	-0.0022394	0.63208	0.994041	0.63208	0.994041	0.639979	0.999297	3146	ENSG00000144744; ENSG00000159593	2
asthma	Conditioned	vasopressin-oxytocin-receptor	magma	broad		SET	3	-2.55452	-1.8682	-0.024407	0.99468	0.998602	0.99468	0.998602	0.997604	0.999297	3146	ENSG00000126895; ENSG00000166148; ENSG00000198049; ENSG00000180914	4
asthma	Conditioned	vasopressin-receptor	magma	nested	vasopressin-oxytocin-receptor	SET	2	-2.31031	-2.065	-0.022028	0.98956	0.998602	0.98956	0.998602	0.994871	0.999297	3146	ENSG00000126895; ENSG00000166148; ENSG00000198049	3
asthma	Conditioned	vasopressin-v1-receptor	magma	nested	vasopressin-oxytocin-receptor	SET	2	-2.31031	-2.065	-0.022028	0.98956	0.998602	0.98956	0.998602	0.994871	0.999297	3146	ENSG00000166148; ENSG00000198049	2
asthma	Conditioned	vegf-pdgf-growth-factor-ligand	magma	broad		SET	5	-0.183044	-0.082273	-0.0013875	0.57262	0.994041	0.57262	0.994041	0.571973	0.999297	3146	ENSG00000119630; ENSG00000100311; ENSG00000112715; ENSG00000173511; ENSG00000150630	5
asthma	Conditioned	vegfr-pdgfr-kit-flt-receptor-kinase	magma	broad		SET	7	-0.907663	-0.43753	-0.0087305	0.81797	0.994041	0.81797	0.994041	0.844091	0.999297	3146	ENSG00000037280; ENSG00000102755; ENSG00000128052; ENSG00000113721; ENSG00000134853; ENSG00000157404; ENSG00000122025	7
asthma	Conditioned	platelet-derived-growth-factor-receptor	magma	nested	vegfr-pdgfr-kit-flt-receptor-kinase	SET	2	-0.941504	-0.8384	-0.0089435	0.82677	0.994041	0.82677	0.994041	0.853069	0.999297	3146	ENSG00000113721; ENSG00000134853	2
asthma	Conditioned	vascular-endothelial-growth-factor-receptor-1-and-2-flt-1-and-kdr	magma	nested	vegfr-pdgfr-kit-flt-receptor-kinase	SET	2	-1.25298	-1.1238	-0.011988	0.89489	0.994041	0.89489	0.994041	0.919785	0.999297	3146	ENSG00000102755; ENSG00000128052	2
asthma	Conditioned	vascular-endothelial-growth-factor-receptor	magma	nested	vegfr-pdgfr-kit-flt-receptor-kinase	SET	3	-1.27997	-0.93526	-0.012219	0.89971	0.994041	0.89971	0.994041	0.924247	0.999297	3146	ENSG00000037280; ENSG00000102755; ENSG00000128052	3
asthma	Conditioned	vitamin-k-cycle-warfarin	magma	broad		SET	2	0.643065	0.29145	0.003109	0.26009	0.994041	0.26009	0.994041	0.22713	0.901073	3146	ENSG00000115486; ENSG00000167397	2
asthma	Conditioned	voltage-gated-calcium-channel	magma	broad		SET	25	-1.39173	-0.35052	-0.013211	0.91798	0.994041	0.91798	0.994041	0.940693	0.999297	3146	ENSG00000006116; ENSG00000006283; ENSG00000007402; ENSG00000067191; ENSG00000075429; ENSG00000075461; ENSG00000081248; ENSG00000100346; ENSG00000102001; ENSG00000105605; ENSG00000108878; ENSG00000130433; ENSG00000141837; ENSG00000142408; ENSG00000148408; ENSG00000151062; ENSG00000151067; ENSG00000153956; ENSG00000157388; ENSG00000157445; ENSG00000165995; ENSG00000166862; ENSG00000167535; ENSG00000182389; ENSG00000196557; ENSG00000198216; ENSG00000284953; ENSG00000285479	28
asthma	Conditioned	voltage-gated-l-type-calcium-channel	magma	nested	voltage-gated-calcium-channel	SET	3	0.284206	0.20734	0.0027088	0.38813	0.994041	0.38813	0.994041	0.363249	0.987911	3146	ENSG00000081248; ENSG00000102001; ENSG00000151067; ENSG00000157388; ENSG00000285479	5
asthma	Conditioned	voltage-gated-t-type-calcium-channel	magma	nested	voltage-gated-calcium-channel	SET	3	-0.661567	-0.47998	-0.0062707	0.74587	0.994041	0.74587	0.994041	0.767382	0.999297	3146	ENSG00000006283; ENSG00000100346; ENSG00000196557	3
asthma	Conditioned	voltage-gated-sodium-channel	magma	broad		SET	10	0.266612	0.1097	0.0026161	0.39488	0.994041	0.39488	0.994041	0.370691	0.989998	3146	ENSG00000007314; ENSG00000136531; ENSG00000136546; ENSG00000144285; ENSG00000153253; ENSG00000168356; ENSG00000169432; ENSG00000183873; ENSG00000185313; ENSG00000196876	10
asthma	Conditioned	wnt-signalling	magma	broad		SET	13	-0.277656	-0.090885	-0.002471	0.60936	0.994041	0.60936	0.994041	0.614032	0.999297	3146	ENSG00000005339; ENSG00000168036; ENSG00000146374; ENSG00000205213; ENSG00000146242; ENSG00000283085; ENSG00000107984; ENSG00000157240; ENSG00000180340; ENSG00000163251; ENSG00000155760; ENSG00000177283; ENSG00000185483; ENSG00000102312; ENSG00000167941	15
asthma	Conditioned	rspo3-lgr4	magma	nested	wnt-signalling	SET	2	0.286708	0.21424	0.0022854	0.38717	0.994041	0.38717	0.994041	0.362189	0.986533	3146	ENSG00000146374; ENSG00000205213	2
asthma	Conditioned	cbp-beta-catenin	magma	nested	wnt-signalling	SET	2	0.131243	0.11781	0.0012567	0.44779	0.994041	0.44779	0.994041	0.429722	0.992615	3146	ENSG00000005339; ENSG00000168036	2
bip	Conditioned	11-beta-hydroxysteroid-dehydrogenase	magma	broad		SET	2	0.103792	0.075402	0.00080617	0.45867	0.994041	0.45867	0.994041	0.45173	0.999297	3146	ENSG00000117594; ENSG00000176387	2
bip	Conditioned	80s-ribosome	magma	broad		SET	70	0.605196	0.070112	0.0044261	0.27254	0.994041	0.27254	0.994041	0.252747	0.912908	3146	ENSG00000008988; ENSG00000063177; ENSG00000071082; ENSG00000083845; ENSG00000089009; ENSG00000089157; ENSG00000096150; ENSG00000100316; ENSG00000105193; ENSG00000105372; ENSG00000105640; ENSG00000108107; ENSG00000108298; ENSG00000109475; ENSG00000110700; ENSG00000112306; ENSG00000114391; ENSG00000115268; ENSG00000116251; ENSG00000118181; ENSG00000122026; ENSG00000122406; ENSG00000124614; ENSG00000125691; ENSG00000129824; ENSG00000130255; ENSG00000131469; ENSG00000134419; ENSG00000136942; ENSG00000137154; ENSG00000137818; ENSG00000138326; ENSG00000140988; ENSG00000142534; ENSG00000142541; ENSG00000142676; ENSG00000142937; ENSG00000143947; ENSG00000144713; ENSG00000145425; ENSG00000145592; ENSG00000147403; ENSG00000147604; ENSG00000148303; ENSG00000149273; ENSG00000156482; ENSG00000161016; ENSG00000161970; ENSG00000162244; ENSG00000163682; ENSG00000164587; ENSG00000166441; ENSG00000167526; ENSG00000168028; ENSG00000170889; ENSG00000171858; ENSG00000171863; ENSG00000172809; ENSG00000174444; ENSG00000174748; ENSG00000177954; ENSG00000182774; ENSG00000182899; ENSG00000186468; ENSG00000188846; ENSG00000197728; ENSG00000197756; ENSG00000197958; ENSG00000198034; ENSG00000198242; ENSG00000198755; ENSG00000198918; ENSG00000213741; ENSG00000223367; ENSG00000226225; ENSG00000227794; ENSG00000229117; ENSG00000231500; ENSG00000233927; ENSG00000235650; ENSG00000241343; ENSG00000265681; ENSG00000274005; ENSG00000274626; ENSG00000274646; ENSG00000274950; ENSG00000275323; ENSG00000277079; ENSG00000277359; ENSG00000278081; ENSG00000278229; ENSG00000278270; ENSG00000280831; ENSG00000280858; ENSG00000291931; ENSG00000292158	96
bip	Conditioned	abl-kinase	magma	broad		SET	2	-0.687146	-0.56726	-0.006065	0.754	0.994041	0.754	0.994041	0.77043	0.999297	3146	ENSG00000097007; ENSG00000186716	2
bip	Conditioned	acyl-coa-metabolism	magma	broad		SET	7	1.46568	0.49691	0.0099379	0.071376	0.874269	0.071376	0.874269	0.0576405	0.697038	3146	ENSG00000076555; ENSG00000275176; ENSG00000278540; ENSG00000185000; ENSG00000285482; ENSG00000131473; ENSG00000057252; ENSG00000167780; ENSG00000205560; ENSG00000157184	10
bip	Conditioned	adam-adamts-metalloproteinase	magma	broad		SET	3	0.208169	0.13918	0.0018224	0.41755	0.994041	0.41755	0.994041	0.407145	0.992615	3146	ENSG00000160323; ENSG00000281244; ENSG00000151694; ENSG00000154736	4
bip	Conditioned	adenosine-receptor	magma	broad		SET	3	-0.327409	-0.19177	-0.0025111	0.62832	0.994041	0.62832	0.994041	0.636243	0.999297	3146	ENSG00000128271; ENSG00000163485; ENSG00000170425; ENSG00000282608	4
bip	Conditioned	adenosine-a2-receptor	magma	nested	adenosine-receptor	SET	2	-0.494998	-0.36612	-0.0039144	0.6897	0.994041	0.6897	0.994041	0.702213	0.999297	3146	ENSG00000128271; ENSG00000170425	2
bip	Conditioned	adrenergic-receptor	magma	broad		SET	8	-1.76332	-0.71598	-0.015307	0.96107	0.994824	0.96107	0.994824	0.971442	0.999297	3146	ENSG00000043591; ENSG00000120907; ENSG00000150594; ENSG00000169252; ENSG00000170214; ENSG00000171873; ENSG00000184160; ENSG00000188778; ENSG00000274286	9
bip	Conditioned	adrenergic-receptor-alpha-2	magma	nested	adrenergic-receptor	SET	2	-0.649845	-0.50439	-0.0053928	0.7421	0.994041	0.7421	0.994041	0.75786	0.999297	3146	ENSG00000150594; ENSG00000184160; ENSG00000274286	3
bip	Conditioned	adrenergic-receptor-alpha-1	magma	nested	adrenergic-receptor	SET	3	-0.992484	-0.66948	-0.0087663	0.83951	0.994041	0.83951	0.994041	0.858167	0.999297	3146	ENSG00000120907; ENSG00000170214; ENSG00000171873	3
bip	Conditioned	adrenergic-receptor-alpha	magma	nested	adrenergic-receptor	SET	5	-1.17627	-0.59931	-0.010131	0.88025	0.994041	0.88025	0.994041	0.898042	0.999297	3146	ENSG00000120907; ENSG00000150594; ENSG00000170214; ENSG00000171873; ENSG00000184160; ENSG00000274286	6
bip	Conditioned	adrenergic-receptor-beta	magma	nested	adrenergic-receptor	SET	3	-1.36253	-0.91287	-0.011953	0.91348	0.994041	0.91348	0.994041	0.929416	0.999297	3146	ENSG00000043591; ENSG00000169252; ENSG00000188778	3
bip	Conditioned	alcohol-aldehyde-metabolism	magma	broad		SET	7	-0.617894	-0.38674	-0.0077346	0.73167	0.994041	0.73167	0.994041	0.746858	0.999297	3146	ENSG00000172955; ENSG00000187758; ENSG00000196344; ENSG00000196616; ENSG00000197894; ENSG00000198099; ENSG00000248144; ENSG00000111275	8
bip	Conditioned	alcohol-dehydrogenase	magma	nested	alcohol-aldehyde-metabolism	SET	6	-0.466399	-0.30024	-0.0055594	0.67953	0.994041	0.67953	0.994041	0.691336	0.999297	3146	ENSG00000172955; ENSG00000187758; ENSG00000196344; ENSG00000196616; ENSG00000197894; ENSG00000198099; ENSG00000248144	7
bip	Conditioned	alcohol-dehydrogenase-class-i	magma	nested	alcohol-aldehyde-metabolism	SET	2	-0.666065	-0.60474	-0.0064657	0.74731	0.994041	0.74731	0.994041	0.763358	0.999297	3146	ENSG00000187758; ENSG00000196616; ENSG00000248144	3
bip	Conditioned	alk-ltk-kinase	magma	broad		SET	3	0.827642	0.5417	0.0070931	0.20395	0.994041	0.20395	0.994041	0.182656	0.875845	3146	ENSG00000143924; ENSG00000171094; ENSG00000181163	3
bip	Conditioned	npm-alk-nucleophosmin-alk-tyrosine-kinase-receptor	magma	nested	alk-ltk-kinase	SET	2	1.50081	1.2064	0.012898	0.066718	0.874269	0.066718	0.874269	0.0536155	0.697038	3146	ENSG00000171094; ENSG00000181163	2
bip	Conditioned	eml4-alk	magma	nested	alk-ltk-kinase	SET	2	0.793908	0.64251	0.0068696	0.21363	0.994041	0.21363	0.994041	0.192393	0.880395	3146	ENSG00000143924; ENSG00000171094	2
bip	Conditioned	amino-acid-metabolism	magma	broad		SET	6	0.955127	0.41144	0.0076183	0.16977	0.983992	0.16977	0.983992	0.148815	0.853575	3146	ENSG00000158104; ENSG00000021826; ENSG00000115419; ENSG00000131203; ENSG00000115758; ENSG00000171759	6
bip	Conditioned	aminopeptidase	magma	broad		SET	18	-0.452681	-0.11542	-0.0037003	0.6746	0.994041	0.6746	0.994041	0.686087	0.999297	3146	ENSG00000002549; ENSG00000108039; ENSG00000111142; ENSG00000113441; ENSG00000122121; ENSG00000123992; ENSG00000138792; ENSG00000141279; ENSG00000142327; ENSG00000148120; ENSG00000164024; ENSG00000164307; ENSG00000164308; ENSG00000166825; ENSG00000172878; ENSG00000172901; ENSG00000176393; ENSG00000196236; ENSG00000215440; ENSG00000292097	20
bip	Conditioned	amp-activated-protein-kinase-ampk	magma	broad		SET	7	-0.667422	-0.26215	-0.0052429	0.74775	0.994041	0.74775	0.994041	0.763823	0.999297	3146	ENSG00000106617; ENSG00000111725; ENSG00000115592; ENSG00000131791; ENSG00000132356; ENSG00000162409; ENSG00000181929	7
bip	Conditioned	ampa-glutamate-receptor	magma	broad		SET	3	0.797837	0.53791	0.0070435	0.21249	0.994041	0.21249	0.994041	0.19124	0.880395	3146	ENSG00000120251; ENSG00000125675; ENSG00000152578; ENSG00000155511	4
bip	Conditioned	amyloid-protein-aggregation	magma	broad		SET	12	-0.20703	-0.054809	-0.001435	0.582	0.994041	0.582	0.994041	0.586012	0.999297	3146	ENSG00000080815; ENSG00000117362; ENSG00000138613; ENSG00000143801; ENSG00000162736; ENSG00000205155; ENSG00000186868; ENSG00000276155; ENSG00000277956; ENSG00000145335; ENSG00000142192; ENSG00000186318; ENSG00000132703; ENSG00000118271	14
bip	Conditioned	gamma-secretase	magma	nested	amyloid-protein-aggregation	SET	6	-0.588076	-0.18859	-0.0034919	0.72175	0.994041	0.72175	0.994041	0.736376	0.999297	3146	ENSG00000080815; ENSG00000117362; ENSG00000138613; ENSG00000143801; ENSG00000162736; ENSG00000205155	6
bip	Conditioned	angiopoietin-tie-signaling	magma	broad		SET	4	-0.989635	-0.43826	-0.0066263	0.83882	0.994041	0.83882	0.994041	0.857458	0.999297	3146	ENSG00000154188; ENSG00000091879; ENSG00000120156; ENSG00000066056	4
bip	Conditioned	atp-binding-cassette-transporter	magma	broad		SET	3	-1.30005	-0.74571	-0.0097645	0.9032	0.994041	0.9032	0.994041	0.919827	0.999297	3146	ENSG00000103222; ENSG00000278183; ENSG00000165029; ENSG00000085563	4
bip	Conditioned	atp-sensitive-potassium-channel-k-atp	magma	broad		SET	4	-0.711167	-0.37428	-0.0056589	0.7615	0.994041	0.7615	0.994041	0.778254	0.999297	3146	ENSG00000006071; ENSG00000069431; ENSG00000121361; ENSG00000187486	4
bip	Conditioned	sulfonylurea-receptor-1-kir6-2	magma	nested	atp-sensitive-potassium-channel-k-atp	SET	2	-0.457438	-0.31254	-0.0033415	0.67632	0.994041	0.67632	0.994041	0.687917	0.999297	3146	ENSG00000006071; ENSG00000187486	2
bip	Conditioned	sulfonylurea-receptors-k-atp-channels	magma	nested	atp-sensitive-potassium-channel-k-atp	SET	4	-0.711167	-0.37428	-0.0056589	0.7615	0.994041	0.7615	0.994041	0.778254	0.999297	3146	ENSG00000006071; ENSG00000069431; ENSG00000121361; ENSG00000187486	4
bip	Conditioned	sulfonylurea-receptor-2-kir6-2	magma	nested	atp-sensitive-potassium-channel-k-atp	SET	2	-1.24959	-0.85063	-0.0090946	0.89426	0.994041	0.89426	0.994041	0.911425	0.999297	3146	ENSG00000069431; ENSG00000187486	2
bip	Conditioned	axon-guidance-neurite-outgrowth	magma	broad		SET	4	0.152139	0.083687	0.0012653	0.43954	0.994041	0.43954	0.994041	0.430958	0.992615	3146	ENSG00000105695; ENSG00000099250; ENSG00000115310; ENSG00000187764	4
bip	Conditioned	b-cell-signalling	magma	broad		SET	4	-0.00767078	-0.0029409	-4.4464e-05	0.50306	0.994041	0.50306	0.994041	0.500023	0.999297	3146	ENSG00000007312; ENSG00000012124; ENSG00000177455; ENSG00000156738	4
bip	Conditioned	bcl-2-apoptosis-family	magma	broad		SET	6	0.0571188	0.018956	0.000351	0.47723	0.994041	0.47723	0.994041	0.471931	0.999297	3146	ENSG00000171791; ENSG00000129473; ENSG00000171552; ENSG00000137875; ENSG00000140379; ENSG00000143384	6
bip	Conditioned	bcr-immune-receptor-kinase-tec-syk	magma	broad		SET	4	-1.12691	-0.6545	-0.0098956	0.8701	0.994041	0.8701	0.994041	0.888246	0.999297	3146	ENSG00000010671; ENSG00000074966; ENSG00000102010; ENSG00000113263; ENSG00000135605; ENSG00000165025	6
bip	Conditioned	betaine-homocysteine-s-methyltransferase	magma	broad		SET	2	-0.308232	-0.27473	-0.0029373	0.62105	0.994041	0.62105	0.994041	0.628343	0.999297	3146	ENSG00000132840; ENSG00000145692	2
bip	Conditioned	calcitonin-cgrp-amylin-calc-ramp	magma	broad		SET	8	0.130791	0.046037	0.00098427	0.44797	0.994041	0.44797	0.994041	0.440119	0.995278	3146	ENSG00000004948; ENSG00000132329; ENSG00000131477; ENSG00000122679; ENSG00000110680; ENSG00000175868; ENSG00000064989; ENSG00000148926	8
bip	Conditioned	calcitonin-gene-related-peptide	magma	nested	calcitonin-cgrp-amylin-calc-ramp	SET	2	2.72566	2.3499	0.025124	0.0032124	0.227825	0.0032124	0.227825	0.00280598	0.272717	3146	ENSG00000110680; ENSG00000175868	2
bip	Conditioned	amylin-receptor-amy3-calcr-ramp3	magma	nested	calcitonin-cgrp-amylin-calc-ramp	SET	2	0.178262	0.14462	0.0015462	0.42926	0.994041	0.42926	0.994041	0.419842	0.992615	3146	ENSG00000004948; ENSG00000122679	2
bip	Conditioned	amylin-receptor-amy2-calcr-ramp2	magma	nested	calcitonin-cgrp-amylin-calc-ramp	SET	2	-0.129443	-0.082502	-0.00088208	0.5515	0.994041	0.5515	0.994041	0.552802	0.999297	3146	ENSG00000004948; ENSG00000131477	2
bip	Conditioned	amylin-receptor-amy1-calcr-ramp1	magma	nested	calcitonin-cgrp-amylin-calc-ramp	SET	2	-0.583662	-0.473	-0.0050572	0.72027	0.994041	0.72027	0.994041	0.734822	0.999297	3146	ENSG00000004948; ENSG00000132329	2
bip	Conditioned	calcitonin-gene-related-peptide-receptor-calcrl-ramp1	magma	nested	calcitonin-cgrp-amylin-calc-ramp	SET	2	-1.37474	-0.82186	-0.008787	0.91538	0.994041	0.91538	0.994041	0.93117	0.999297	3146	ENSG00000064989; ENSG00000132329	2
bip	Conditioned	calmodulin	magma	broad		SET	3	-0.824882	-0.54688	-0.0071609	0.79527	0.994041	0.79527	0.994041	0.813288	0.999297	3146	ENSG00000143933; ENSG00000160014; ENSG00000198668	3
bip	Conditioned	carbohydrate-digesting-enzyme-glucosidase-amylase	magma	broad		SET	4	-0.456696	-0.24963	-0.0037743	0.67605	0.994041	0.67605	0.994041	0.687628	0.999297	3146	ENSG00000090402; ENSG00000171298; ENSG00000257335; ENSG00000257743; ENSG00000278563; ENSG00000282607; ENSG00000291507; ENSG00000243480	8
bip	Conditioned	alpha-glucosidase	magma	nested	carbohydrate-digesting-enzyme-glucosidase-amylase	SET	3	-1.20466	-0.76719	-0.010046	0.88582	0.994041	0.88582	0.994041	0.903398	0.999297	3146	ENSG00000090402; ENSG00000171298; ENSG00000257335; ENSG00000257743; ENSG00000278563; ENSG00000282607; ENSG00000291507	7
bip	Conditioned	carbonic-anhydrase	magma	broad		SET	11	0.864861	0.25164	0.0063081	0.19356	0.994041	0.19356	0.994041	0.172285	0.871059	3146	ENSG00000074410; ENSG00000104267; ENSG00000107159; ENSG00000118298; ENSG00000131686; ENSG00000133742; ENSG00000164879; ENSG00000167434; ENSG00000168748; ENSG00000169239; ENSG00000174990; ENSG00000185015	12
bip	Conditioned	casein-kinase	magma	broad		SET	2	-0.0594534	-0.048442	-0.00051792	0.5237	0.994041	0.5237	0.994041	0.522546	0.999297	3146	ENSG00000213923; ENSG00000283900; ENSG00000101266	3
bip	Conditioned	caspase	magma	broad		SET	12	-0.567969	-0.18033	-0.0047214	0.71497	0.994041	0.71497	0.994041	0.729219	0.999297	3146	ENSG00000003400; ENSG00000064012; ENSG00000105141; ENSG00000106144; ENSG00000132906; ENSG00000137752; ENSG00000137757; ENSG00000138794; ENSG00000164305; ENSG00000165806; ENSG00000196954; ENSG00000204403; ENSG00000291983	13
bip	Conditioned	cathepsin-neutrophil-serine-protease	magma	broad		SET	4	-0.00186995	-0.00082418	-1.2461e-05	0.50075	0.994041	0.50075	0.994041	0.497517	0.999297	3146	ENSG00000197561; ENSG00000277571; ENSG00000143387; ENSG00000163131; ENSG00000109861	5
bip	Conditioned	cell-adhesion-junctional-protein	magma	broad		SET	15	-0.670956	-0.18407	-0.0053876	0.74887	0.994041	0.74887	0.994041	0.765012	0.999297	3146	ENSG00000172270; ENSG00000170017; ENSG00000026508; ENSG00000062038; ENSG00000105388; ENSG00000143167; ENSG00000076706; ENSG00000066405; ENSG00000119888; ENSG00000076662; ENSG00000090339; ENSG00000099866; ENSG00000143217; ENSG00000149294; ENSG00000184292	15
bip	Conditioned	chemokine-ligand	magma	broad		SET	6	-1.38937	-0.64568	-0.011956	0.91763	0.994041	0.91763	0.994041	0.933246	0.999297	3146	ENSG00000108691; ENSG00000169245; ENSG00000172156; ENSG00000006210; ENSG00000169429; ENSG00000107562	6
bip	Conditioned	chemokine-receptor	magma	broad		SET	8	-0.793484	-0.30442	-0.0065085	0.78625	0.994041	0.78625	0.994041	0.803992	0.999297	3146	ENSG00000163464; ENSG00000180871; ENSG00000163823; ENSG00000121807; ENSG00000183813; ENSG00000160791; ENSG00000173585; ENSG00000121966	8
bip	Conditioned	chloride-channel-cftr	magma	broad		SET	3	-0.399609	-0.22285	-0.002918	0.65527	0.994041	0.65527	0.994041	0.665327	0.999297	3146	ENSG00000131620; ENSG00000114859; ENSG00000001626	3
bip	Conditioned	cholecystokinin-receptor	magma	broad		SET	2	0.338095	0.25988	0.0027786	0.36765	0.994041	0.36765	0.994041	0.353312	0.98108	3146	ENSG00000110148; ENSG00000163394	2
bip	Conditioned	cholesterol-mevalonate-biosynthesis	magma	broad		SET	4	0.757649	0.28033	0.0042385	0.22434	0.994041	0.22434	0.994041	0.203237	0.883449	3146	ENSG00000079459; ENSG00000284967; ENSG00000116133; ENSG00000160752; ENSG00000113161	5
bip	Conditioned	cholinesterase	magma	broad		SET	2	0.76866	0.71563	0.0076513	0.22105	0.994041	0.22105	0.994041	0.199893	0.882621	3146	ENSG00000087085; ENSG00000114200	2
bip	Conditioned	chromatin-epigenetic-regulator-non-hdac	magma	broad		SET	11	0.146911	0.043581	0.0010925	0.4416	0.994041	0.4416	0.994041	0.433201	0.993913	3146	ENSG00000137948; ENSG00000141867; ENSG00000169925; ENSG00000204256; ENSG00000215077; ENSG00000230678; ENSG00000234507; ENSG00000234704; ENSG00000235307; ENSG00000236227; ENSG00000118058; ENSG00000133895; ENSG00000140718; ENSG00000130816; ENSG00000119772; ENSG00000106462; ENSG00000004487; ENSG00000100462	18
bip	Conditioned	bromodomain-and-extra-terminal-motif-bet	magma	nested	chromatin-epigenetic-regulator-non-hdac	SET	3	1.39779	0.74878	0.0098047	0.081097	0.882256	0.081097	0.882256	0.0661277	0.70962	3146	ENSG00000137948; ENSG00000141867; ENSG00000169925; ENSG00000204256; ENSG00000215077; ENSG00000230678; ENSG00000234507; ENSG00000234704; ENSG00000235307; ENSG00000236227	10
bip	Conditioned	menin-histone-lysine-n-methyltransferase-mll	magma	nested	chromatin-epigenetic-regulator-non-hdac	SET	2	-0.708356	-0.43634	-0.0046652	0.76063	0.994041	0.76063	0.994041	0.777334	0.999297	3146	ENSG00000118058; ENSG00000133895	2
bip	Conditioned	coagulation-pathway	magma	broad		SET	14	-0.850487	-0.20171	-0.005704	0.80246	0.994041	0.80246	0.994041	0.820653	0.999297	3146	ENSG00000101981; ENSG00000126218; ENSG00000117601; ENSG00000117525; ENSG00000198734; ENSG00000057593; ENSG00000185010; ENSG00000088926; ENSG00000131187; ENSG00000124491; ENSG00000127533; ENSG00000181104; ENSG00000180210; ENSG00000003436; ENSG00000115718; ENSG00000184500	16
bip	Conditioned	collagen	magma	broad		SET	23	-0.696257	-0.1633	-0.0059174	0.75687	0.994041	0.75687	0.994041	0.77341	0.999297	3146	ENSG00000060718; ENSG00000080573; ENSG00000081052; ENSG00000108821; ENSG00000130635; ENSG00000134871; ENSG00000139219; ENSG00000142156; ENSG00000142173; ENSG00000163359; ENSG00000164692; ENSG00000168542; ENSG00000169031; ENSG00000171502; ENSG00000172752; ENSG00000182871; ENSG00000187498; ENSG00000188153; ENSG00000196739; ENSG00000197565; ENSG00000204248; ENSG00000204262; ENSG00000204291; ENSG00000206290; ENSG00000206384; ENSG00000215018; ENSG00000223699; ENSG00000227801; ENSG00000230930; ENSG00000232541; ENSG00000235708; ENSG00000291748; ENSG00000292234; ENSG00000114270	34
bip	Conditioned	colony-stimulating-factor-signalling	magma	broad		SET	5	-0.514594	-0.2343	-0.0039605	0.69658	0.994041	0.69658	0.994041	0.709621	0.999297	3146	ENSG00000100368; ENSG00000198223; ENSG00000292357; ENSG00000119535; ENSG00000164400; ENSG00000182578; ENSG00000184371	7
bip	Conditioned	complement	magma	broad		SET	7	-0.811131	-0.31553	-0.0063104	0.79135	0.994041	0.79135	0.994041	0.809241	0.999297	3146	ENSG00000204359; ENSG00000239754; ENSG00000241253; ENSG00000241534; ENSG00000242335; ENSG00000243570; ENSG00000243649; ENSG00000197766; ENSG00000274619; ENSG00000197405; ENSG00000182326; ENSG00000125730; ENSG00000106804; ENSG00000203710; ENSG00000009724	15
bip	Conditioned	copper-amine-oxidase-aoc-lox	magma	broad		SET	3	0.313444	0.19452	0.0025471	0.37697	0.994041	0.37697	0.994041	0.363323	0.987911	3146	ENSG00000131471; ENSG00000002726; ENSG00000134013	3
bip	Conditioned	cyclin-dependent-kinase	magma	broad		SET	20	-2.67082	-0.55772	-0.018847	0.99621	0.998602	0.99621	0.998602	0.997832	0.999297	3146	ENSG00000058091; ENSG00000059758; ENSG00000065883; ENSG00000102225; ENSG00000105810; ENSG00000117266; ENSG00000123374; ENSG00000132964; ENSG00000134058; ENSG00000135446; ENSG00000136807; ENSG00000138395; ENSG00000155111; ENSG00000156345; ENSG00000164885; ENSG00000167258; ENSG00000170312; ENSG00000185324; ENSG00000248333; ENSG00000250506; ENSG00000277273; ENSG00000110092	22
bip	Conditioned	cdk6-cyclin-d1	magma	nested	cyclin-dependent-kinase	SET	2	0.0590122	0.041413	0.00044277	0.47647	0.994041	0.47647	0.994041	0.471105	0.999297	3146	ENSG00000105810; ENSG00000110092	2
bip	Conditioned	cyclin-dependent-kinase-4-cyclin-d1	magma	nested	cyclin-dependent-kinase	SET	2	-0.448734	-0.22605	-0.0024168	0.67318	0.994041	0.67318	0.994041	0.684546	0.999297	3146	ENSG00000110092; ENSG00000135446	2
bip	Conditioned	cytochrome-p450-3a-drug-metabolism	magma	broad		SET	4	-0.638294	-0.41334	-0.0062494	0.73835	0.994041	0.73835	0.994041	0.753929	0.999297	3146	ENSG00000021461; ENSG00000106258; ENSG00000160868; ENSG00000160870; ENSG00000282301	5
bip	Conditioned	cytoskeletal-structural-protein	magma	broad		SET	2	1.75357	1.4482	0.015483	0.039765	0.724951	0.039765	0.724951	0.0310647	0.579148	3146	ENSG00000198947; ENSG00000196924; ENSG00000152818; ENSG00000026025	4
bip	Conditioned	digestive-lipase-gastric-pancreatic	magma	broad		SET	2	0.925871	0.70931	0.0075837	0.17726	0.993621	0.17726	0.993621	0.156199	0.85734	3146	ENSG00000182333; ENSG00000175535	2
bip	Conditioned	dna-damage-checkpoint-kinase-atr-chek-wee1-dna-pk	magma	broad		SET	7	-2.96909	-1.2105	-0.02421	0.9985	0.998968	0.9985	0.998968	0.999169	0.999297	3146	ENSG00000097046; ENSG00000253729; ENSG00000112742; ENSG00000175054; ENSG00000149554; ENSG00000183765; ENSG00000166483	7
bip	Conditioned	dna-rna-polymerase-telomerase	magma	broad		SET	13	-1.21622	-0.2952	-0.0080442	0.88804	0.994041	0.88804	0.994041	0.905508	0.999297	3146	ENSG00000014138; ENSG00000062822; ENSG00000077514; ENSG00000100479; ENSG00000101868; ENSG00000106628; ENSG00000146143; ENSG00000148229; ENSG00000175482; ENSG00000177084; ENSG00000198056; ENSG00000181222; ENSG00000284832; ENSG00000068654; ENSG00000148606	15
bip	Conditioned	dna-polymerase-alpha-delta-epsilon	magma	nested	dna-rna-polymerase-telomerase	SET	10	-0.697796	-0.18359	-0.0043881	0.75734	0.994041	0.75734	0.994041	0.773921	0.999297	3146	ENSG00000014138; ENSG00000062822; ENSG00000077514; ENSG00000100479; ENSG00000101868; ENSG00000106628; ENSG00000146143; ENSG00000148229; ENSG00000175482; ENSG00000177084; ENSG00000198056	11
bip	Conditioned	dopamine-receptor	magma	broad		SET	5	1.95344	0.89868	0.015191	0.025393	0.624112	0.025393	0.624112	0.0196466	0.494066	3146	ENSG00000069696; ENSG00000149295; ENSG00000151577; ENSG00000169676; ENSG00000184845; ENSG00000276825	6
bip	Conditioned	d2-like-dopamine-receptor	magma	nested	dopamine-receptor	SET	3	1.97164	1.0943	0.01433	0.02433	0.607478	0.02433	0.607478	0.0188209	0.494066	3146	ENSG00000069696; ENSG00000149295; ENSG00000151577; ENSG00000276825	4
bip	Conditioned	dopamine-receptors-d2-d3	magma	nested	dopamine-receptor	SET	2	1.90463	1.2957	0.013853	0.028425	0.649786	0.028425	0.649786	0.0220103	0.512923	3146	ENSG00000149295; ENSG00000151577	2
bip	Conditioned	dopamine-d1-and-d2-receptor	magma	nested	dopamine-receptor	SET	2	1.8713	1.2824	0.013711	0.030665	0.656579	0.030665	0.656579	0.0237648	0.522136	3146	ENSG00000149295; ENSG00000184845	2
bip	Conditioned	dyrk-clk-kinase	magma	broad		SET	2	0.173325	0.13597	0.0014538	0.4312	0.994041	0.4312	0.994041	0.421928	0.992615	3146	ENSG00000176444; ENSG00000261893; ENSG00000157540	3
bip	Conditioned	e2f-transcription-factor	magma	broad		SET	8	0.435353	0.15371	0.0032864	0.33165	0.994041	0.33165	0.994041	0.31486	0.97409	3146	ENSG00000007968; ENSG00000101412; ENSG00000112242; ENSG00000129173; ENSG00000133740; ENSG00000165891; ENSG00000169016; ENSG00000205250; ENSG00000282899	9
bip	Conditioned	ectonucleotidase-enpp-nt5e	magma	broad		SET	3	0.941052	0.57614	0.007544	0.17335	0.989437	0.17335	0.989437	0.152366	0.85734	3146	ENSG00000135318; ENSG00000136960; ENSG00000154269	3
bip	Conditioned	egf-erbb-signalling	magma	broad		SET	7	-0.359958	-0.12659	-0.0025318	0.64056	0.994041	0.64056	0.994041	0.649463	0.999297	3146	ENSG00000065361; ENSG00000141736; ENSG00000146648; ENSG00000178568; ENSG00000124882; ENSG00000113070; ENSG00000163235	7
bip	Conditioned	epidermal-growth-factor-receptor	magma	nested	egf-erbb-signalling	SET	4	-0.117519	-0.050209	-0.00075913	0.54677	0.994041	0.54677	0.994041	0.547681	0.999297	3146	ENSG00000065361; ENSG00000141736; ENSG00000146648; ENSG00000178568	4
bip	Conditioned	erbb-2-erbb-3-heterodimer	magma	nested	egf-erbb-signalling	SET	2	-0.365591	-0.18247	-0.001951	0.64267	0.994041	0.64267	0.994041	0.651733	0.999297	3146	ENSG00000065361; ENSG00000141736	2
bip	Conditioned	egl-9-family-factors	magma	broad		SET	4	0.576019	0.31548	0.0047698	0.28231	0.994041	0.28231	0.994041	0.2629	0.926279	3146	ENSG00000129521; ENSG00000135766; ENSG00000178467; ENSG00000269858	4
bip	Conditioned	eicosanoid-synthesis-metabolism	magma	broad		SET	9	-0.369033	-0.13297	-0.0030153	0.64395	0.994041	0.64395	0.994041	0.653106	0.999297	3146	ENSG00000012779; ENSG00000275565; ENSG00000073756; ENSG00000095303; ENSG00000132965; ENSG00000108839; ENSG00000120915; ENSG00000111144; ENSG00000107317; ENSG00000059377	10
bip	Conditioned	cyclooxygenase	magma	nested	eicosanoid-synthesis-metabolism	SET	2	-1.20886	-0.92555	-0.0098956	0.88663	0.994041	0.88663	0.994041	0.90418	0.999297	3146	ENSG00000073756; ENSG00000095303	2
bip	Conditioned	endocannabinoid-system	magma	broad		SET	4	-0.343993	-0.1435	-0.0021696	0.63457	0.994041	0.63457	0.994041	0.643009	0.999297	3146	ENSG00000117480; ENSG00000118432; ENSG00000188822; ENSG00000074416	4
bip	Conditioned	endothelin-receptor	magma	broad		SET	2	0.217004	0.17425	0.001863	0.41411	0.994041	0.41411	0.994041	0.403427	0.992615	3146	ENSG00000136160; ENSG00000151617	2
bip	Conditioned	ephrin-eph-receptor	magma	broad		SET	15	-0.490747	-0.13365	-0.0039117	0.68819	0.994041	0.68819	0.994041	0.700611	0.999297	3146	ENSG00000044524; ENSG00000070886; ENSG00000080224; ENSG00000106123; ENSG00000116106; ENSG00000133216; ENSG00000135333; ENSG00000142627; ENSG00000145242; ENSG00000146904; ENSG00000154928; ENSG00000182580; ENSG00000183317; ENSG00000196411; ENSG00000275482; ENSG00000284816; ENSG00000125266	17
bip	Conditioned	epithelial-sodium-channel-enac	magma	broad		SET	3	0.908437	0.58437	0.0076518	0.18183	0.994041	0.18183	0.994041	0.160656	0.860108	3146	ENSG00000111319; ENSG00000166828; ENSG00000168447	3
bip	Conditioned	farnesyltransferase	magma	broad		SET	2	0.236741	0.25104	0.0026841	0.40643	0.994041	0.40643	0.994041	0.395116	0.992615	3146	ENSG00000125954; ENSG00000168522; ENSG00000257365	3
bip	Conditioned	fc-receptor	magma	broad		SET	6	1.06967	0.52645	0.009748	0.14239	0.962353	0.14239	0.962353	0.12239	0.814119	3146	ENSG00000143297; ENSG00000150337; ENSG00000104870; ENSG00000104921; ENSG00000072694; ENSG00000203747	6
bip	Conditioned	fgf-fgfr-signaling	magma	broad		SET	8	-0.698653	-0.2209	-0.0047228	0.75761	0.994041	0.75761	0.994041	0.774199	0.999297	3146	ENSG00000066468; ENSG00000068078; ENSG00000077782; ENSG00000160867; ENSG00000113578; ENSG00000134962; ENSG00000138685; ENSG00000118972	8
bip	Conditioned	fgf1-klb	magma	nested	fgf-fgfr-signaling	SET	2	0.3034	0.20613	0.0022038	0.3808	0.994041	0.3808	0.994041	0.367424	0.989998	3146	ENSG00000113578; ENSG00000134962	2
bip	Conditioned	fgfr4-klb	magma	nested	fgf-fgfr-signaling	SET	2	-0.148368	-0.10023	-0.0010716	0.55897	0.994041	0.55897	0.994041	0.560967	0.999297	3146	ENSG00000134962; ENSG00000160867	2
bip	Conditioned	fibroblast-growth-factor-receptor	magma	nested	fgf-fgfr-signaling	SET	4	-1.1739	-0.55825	-0.0084405	0.87977	0.994041	0.87977	0.994041	0.897581	0.999297	3146	ENSG00000066468; ENSG00000068078; ENSG00000077782; ENSG00000160867	4
bip	Conditioned	fibrinogen	magma	broad		SET	3	-0.0599897	-0.047717	-0.00062482	0.52392	0.994041	0.52392	0.994041	0.522786	0.999297	3146	ENSG00000171557; ENSG00000171560; ENSG00000171564	3
bip	Conditioned	fibrinolytic-system	magma	broad		SET	4	-0.151606	-0.071869	-0.0010866	0.56025	0.994041	0.56025	0.994041	0.562354	0.999297	3146	ENSG00000122194; ENSG00000106366; ENSG00000104368; ENSG00000122861	4
bip	Conditioned	focal-adhesion-kinase	magma	broad		SET	2	-0.795377	-0.63172	-0.0067542	0.7868	0.994041	0.7868	0.994041	0.804555	0.999297	3146	ENSG00000169398; ENSG00000120899	2
bip	Conditioned	free-fatty-acid-receptors	magma	broad		SET	2	-0.428396	-0.32113	-0.0034334	0.66581	0.994041	0.66581	0.994041	0.676709	0.999297	3146	ENSG00000126266; ENSG00000126262	2
bip	Conditioned	gaba-a-receptor	magma	broad		SET	13	1.23182	0.41261	0.011244	0.10902	0.929891	0.10902	0.929891	0.0911899	0.756566	3146	ENSG00000011677; ENSG00000022355; ENSG00000094755; ENSG00000102287; ENSG00000109158; ENSG00000113327; ENSG00000145863; ENSG00000145864; ENSG00000151834; ENSG00000163285; ENSG00000163288; ENSG00000166206; ENSG00000182256; ENSG00000186297; ENSG00000187730; ENSG00000268089	16
bip	Conditioned	gaba-a-receptor-agonist-gaba-site	magma	nested	gaba-a-receptor	SET	8	2.81281	1.1856	0.025347	0.0024591	0.193998	0.0024591	0.193998	0.00221876	0.241562	3146	ENSG00000011677; ENSG00000022355; ENSG00000109158; ENSG00000145863; ENSG00000145864; ENSG00000151834; ENSG00000163288; ENSG00000166206; ENSG00000186297	9
bip	Conditioned	gaba-a-receptor-anion-channel	magma	nested	gaba-a-receptor	SET	13	1.23182	0.41261	0.011244	0.10902	0.929891	0.10902	0.929891	0.0911899	0.756566	3146	ENSG00000011677; ENSG00000022355; ENSG00000094755; ENSG00000102287; ENSG00000109158; ENSG00000113327; ENSG00000145863; ENSG00000145864; ENSG00000151834; ENSG00000163285; ENSG00000163288; ENSG00000166206; ENSG00000182256; ENSG00000186297; ENSG00000187730; ENSG00000268089	16
bip	Conditioned	gamma-aminobutyric-acid-receptor-subunit-alpha-4-beta3-delta	magma	nested	gaba-a-receptor	SET	3	0.307632	0.20759	0.0027183	0.37918	0.994041	0.37918	0.994041	0.365694	0.989998	3146	ENSG00000109158; ENSG00000166206; ENSG00000187730	3
bip	Conditioned	gaba-a-receptor-alpha-1-beta-1-gamma-2	magma	nested	gaba-a-receptor	SET	3	0.163122	0.11082	0.0014511	0.43521	0.994041	0.43521	0.994041	0.426247	0.992615	3146	ENSG00000022355; ENSG00000113327; ENSG00000163288	3
bip	Conditioned	gdnf-ret-signaling	magma	broad		SET	4	1.89232	0.98925	0.014957	0.029234	0.652271	0.029234	0.652271	0.0226566	0.513338	3146	ENSG00000108091; ENSG00000165731; ENSG00000170759; ENSG00000151892	4
bip	Conditioned	coiled-coil-domain-containing-protein-6-tyrosine-protein-kinase-receptor-ret	magma	nested	gdnf-ret-signaling	SET	2	2.43385	1.8876	0.020182	0.007475	0.335948	0.007475	0.335948	0.00603632	0.327418	3146	ENSG00000108091; ENSG00000165731	2
bip	Conditioned	kinesin-1-heavy-chain-tyrosine-protein-kinase-receptor-ret	magma	nested	gdnf-ret-signaling	SET	2	1.86895	1.2601	0.013473	0.03082	0.656579	0.03082	0.656579	0.0238994	0.522136	3146	ENSG00000165731; ENSG00000170759	2
bip	Conditioned	glucagon-glp-secretin-receptor	magma	broad		SET	6	-0.607287	-0.26969	-0.0049936	0.72816	0.994041	0.72816	0.994041	0.743124	0.999297	3146	ENSG00000215644; ENSG00000288269; ENSG00000010310; ENSG00000112164; ENSG00000065325; ENSG00000106128; ENSG00000080293	7
bip	Conditioned	glycine-receptor	magma	broad		SET	2	0.299596	0.18157	0.0019413	0.38224	0.994041	0.38224	0.994041	0.368988	0.989998	3146	ENSG00000109738; ENSG00000145888	2
bip	Conditioned	glycosphingolipid-metabolism	magma	broad		SET	2	0.879534	0.57474	0.0061449	0.18957	0.994041	0.18957	0.994041	0.168312	0.863802	3146	ENSG00000177628; ENSG00000262446; ENSG00000102393; ENSG00000148154	4
bip	Conditioned	gsk3-kinase	magma	broad		SET	2	0.112179	0.10198	0.0010904	0.45534	0.994041	0.45534	0.994041	0.448102	0.999297	3146	ENSG00000082701; ENSG00000105723	2
bip	Conditioned	guanylate-cyclase	magma	broad		SET	4	-0.326534	-0.19819	-0.0029965	0.62799	0.994041	0.62799	0.994041	0.635884	0.999297	3146	ENSG00000061918; ENSG00000152402; ENSG00000164116; ENSG00000070019	4
bip	Conditioned	heat-shock-proteins	magma	broad		SET	3	-2.03825	-0.98266	-0.012867	0.97923	0.998602	0.97923	0.998602	0.985896	0.999297	3146	ENSG00000204388; ENSG00000204389; ENSG00000212866; ENSG00000215328; ENSG00000224501; ENSG00000231555; ENSG00000232804; ENSG00000234475; ENSG00000235941; ENSG00000237724; ENSG00000080824; ENSG00000096384; ENSG00000109971	13
bip	Conditioned	heat-shock-protein-hsp90	magma	nested	heat-shock-proteins	SET	2	-0.70317	-0.37197	-0.003977	0.75902	0.994041	0.75902	0.994041	0.775666	0.999297	3146	ENSG00000080824; ENSG00000096384	2
bip	Conditioned	hemoglobin	magma	broad		SET	3	0.964635	0.47352	0.0062003	0.16737	0.983345	0.16737	0.983345	0.146486	0.853055	3146	ENSG00000188536; ENSG00000206172; ENSG00000244734	3
bip	Conditioned	hgf-met-ron-signalling	magma	broad		SET	3	-0.60983	-0.4035	-0.0052835	0.72901	0.994041	0.72901	0.994041	0.744016	0.999297	3146	ENSG00000019991; ENSG00000105976; ENSG00000164078	3
bip	Conditioned	histamine-receptor	magma	broad		SET	4	1.45016	0.7726	0.011681	0.073516	0.874269	0.073516	0.874269	0.0595086	0.697038	3146	ENSG00000196639; ENSG00000113749; ENSG00000101180; ENSG00000134489	4
bip	Conditioned	histone-deacetylase-sirtuin	magma	broad		SET	10	-0.891796	-0.27264	-0.0065165	0.81374	0.994041	0.81374	0.994041	0.832232	0.999297	3146	ENSG00000048052; ENSG00000061273; ENSG00000068024; ENSG00000094631; ENSG00000100429; ENSG00000108840; ENSG00000116478; ENSG00000147099; ENSG00000163517; ENSG00000171720; ENSG00000196591; ENSG00000096717	12
bip	Conditioned	immune-checkpoint-inhibitory	magma	broad		SET	10	-0.279854	-0.096071	-0.0022963	0.6102	0.994041	0.6102	0.994041	0.616551	0.999297	3146	ENSG00000188389; ENSG00000276977; ENSG00000103855; ENSG00000163599; ENSG00000135077; ENSG00000196776; ENSG00000089692; ENSG00000091972; ENSG00000120217; ENSG00000197646; ENSG00000181847	11
bip	Conditioned	inhibitor-of-apoptosis-iap-proteins	magma	broad		SET	3	1.04139	0.53263	0.0069743	0.14885	0.975588	0.14885	0.975588	0.128572	0.820461	3146	ENSG00000023445; ENSG00000110330; ENSG00000089685	3
bip	Conditioned	innate-immune-sensor-non-tlr	magma	broad		SET	6	0.17008	0.067884	0.001257	0.43248	0.994041	0.43248	0.994041	0.423312	0.992615	3146	ENSG00000204305; ENSG00000206320; ENSG00000229058; ENSG00000230514; ENSG00000231268; ENSG00000234729; ENSG00000237405; ENSG00000184584; ENSG00000288243; ENSG00000189403; ENSG00000170458; ENSG00000162711; ENSG00000167207; ENSG00000124731	14
bip	Conditioned	insulin-igf-signalling	magma	broad		SET	4	-0.655781	-0.347	-0.0052464	0.74401	0.994041	0.74401	0.994041	0.759876	0.999297	3146	ENSG00000171105; ENSG00000017427; ENSG00000140443; ENSG00000167244	4
bip	Conditioned	integrin	magma	broad		SET	14	0.411146	0.10078	0.00285	0.34048	0.994041	0.34048	0.994041	0.32424	0.974865	3146	ENSG00000115232; ENSG00000150093; ENSG00000139626; ENSG00000161638; ENSG00000005961; ENSG00000259207; ENSG00000005844; ENSG00000160255; ENSG00000169896; ENSG00000138448; ENSG00000082781; ENSG00000115221; ENSG00000105855; ENSG00000164171	14
bip	Conditioned	integrin-alpha-v-beta-3	magma	nested	integrin	SET	2	1.2609	0.77273	0.0082618	0.10368	0.929891	0.10368	0.929891	0.0863182	0.756566	3146	ENSG00000138448; ENSG00000259207	2
bip	Conditioned	integrin-alpha-v-beta-1	magma	nested	integrin	SET	2	1.20181	0.66376	0.0070968	0.11473	0.939949	0.11473	0.939949	0.0964447	0.770653	3146	ENSG00000138448; ENSG00000150093	2
bip	Conditioned	integrin-alpha-iib-beta-3	magma	nested	integrin	SET	2	1.17835	0.65441	0.0069967	0.11934	0.950932	0.11934	0.950932	0.100707	0.778429	3146	ENSG00000005961; ENSG00000259207	2
bip	Conditioned	integrin-alpha-v-beta-6	magma	nested	integrin	SET	2	0.915882	0.55725	0.0059579	0.17987	0.994041	0.17987	0.994041	0.158752	0.860108	3146	ENSG00000115221; ENSG00000138448	2
bip	Conditioned	integrin-alpha-5-beta-1	magma	nested	integrin	SET	2	0.88162	0.5695	0.0060889	0.189	0.994041	0.189	0.994041	0.16775	0.863802	3146	ENSG00000150093; ENSG00000161638	2
bip	Conditioned	integrin-alpha-v-beta-8	magma	nested	integrin	SET	2	0.742441	0.48151	0.0051481	0.22892	0.994041	0.22892	0.994041	0.207907	0.886399	3146	ENSG00000105855; ENSG00000138448	2
bip	Conditioned	integrin-alpha-4-beta-1	magma	nested	integrin	SET	2	0.42802	0.27725	0.0029643	0.33432	0.994041	0.33432	0.994041	0.317695	0.97409	3146	ENSG00000115232; ENSG00000150093	2
bip	Conditioned	integrin-alpha-v-beta-5	magma	nested	integrin	SET	2	0.287844	0.18633	0.0019922	0.38673	0.994041	0.38673	0.994041	0.373812	0.991999	3146	ENSG00000082781; ENSG00000138448	2
bip	Conditioned	integrin-alpha-l-beta-2-lfa-1	magma	nested	integrin	SET	2	0.281637	0.21383	0.0022863	0.38911	0.994041	0.38911	0.994041	0.37642	0.991999	3146	ENSG00000005844; ENSG00000160255	2
bip	Conditioned	integrin-alpha-4-beta-7	magma	nested	integrin	SET	2	-0.539345	-0.2939	-0.0031423	0.70517	0.994041	0.70517	0.994041	0.718832	0.999297	3146	ENSG00000115232; ENSG00000139626	2
bip	Conditioned	integrin-alpha-m-beta-2	magma	nested	integrin	SET	2	-0.944453	-0.66906	-0.0071534	0.82753	0.994041	0.82753	0.994041	0.846152	0.999297	3146	ENSG00000160255; ENSG00000169896	2
bip	Conditioned	integrin-signalling	magma	broad		SET	5	-0.711037	-0.33679	-0.0056929	0.76146	0.994041	0.76146	0.994041	0.778213	0.999297	3146	ENSG00000118523; ENSG00000115414; ENSG00000140545; ENSG00000118785; ENSG00000041982	5
bip	Conditioned	interferon	magma	broad		SET	21	-1.744	-0.57784	-0.020008	0.95941	0.994824	0.95941	0.994824	0.970066	0.999297	3146	ENSG00000120235; ENSG00000120242; ENSG00000137080; ENSG00000147873; ENSG00000147885; ENSG00000186803; ENSG00000188379; ENSG00000197919; ENSG00000214042; ENSG00000228083; ENSG00000233816; ENSG00000234829; ENSG00000236637; ENSG00000027697; ENSG00000159128; ENSG00000262795; ENSG00000142166; ENSG00000159110; ENSG00000185436; ENSG00000243646; ENSG00000171855; ENSG00000111537	22
bip	Conditioned	interferon-lambda-receptor	magma	nested	interferon	SET	2	0.468145	0.37409	0.0039996	0.31984	0.994041	0.31984	0.994041	0.302318	0.962645	3146	ENSG00000185436; ENSG00000243646	2
bip	Conditioned	interferon-alpha-1-13	magma	nested	interferon	SET	2	0.0622699	0.054777	0.00058566	0.47517	0.994041	0.47517	0.994041	0.469663	0.999297	3146	ENSG00000197919; ENSG00000233816	2
bip	Conditioned	interferon-alpha	magma	nested	interferon	SET	13	-0.446749	-0.30223	-0.0082358	0.67247	0.994041	0.67247	0.994041	0.683777	0.999297	3146	ENSG00000120235; ENSG00000120242; ENSG00000137080; ENSG00000147873; ENSG00000147885; ENSG00000186803; ENSG00000188379; ENSG00000197919; ENSG00000214042; ENSG00000228083; ENSG00000233816; ENSG00000234829; ENSG00000236637	13
bip	Conditioned	interferon-gamma-receptor	magma	nested	interferon	SET	2	-1.03288	-0.60535	-0.0064723	0.84916	0.994041	0.84916	0.994041	0.86776	0.999297	3146	ENSG00000027697; ENSG00000159128; ENSG00000262795	3
bip	Conditioned	interferon-alpha-beta-receptor	magma	nested	interferon	SET	2	-1.39063	-1.1378	-0.012165	0.91783	0.994041	0.91783	0.994041	0.933421	0.999297	3146	ENSG00000142166; ENSG00000159110	2
bip	Conditioned	interleukin-cytokine	magma	broad		SET	20	0.022172	0.0049745	0.0001681	0.49116	0.994041	0.49116	0.994041	0.487075	0.999297	3146	ENSG00000113302; ENSG00000168811; ENSG00000110944; ENSG00000112115; ENSG00000115008; ENSG00000125538; ENSG00000136634; ENSG00000169194; ENSG00000164136; ENSG00000112116; ENSG00000150782; ENSG00000162891; ENSG00000138684; ENSG00000127318; ENSG00000137033; ENSG00000113520; ENSG00000113525; ENSG00000136244; ENSG00000145839; ENSG00000145777	20
bip	Conditioned	interleukin-12	magma	nested	interleukin-cytokine	SET	2	2.13301	1.5674	0.016758	0.016469	0.490252	0.016469	0.490252	0.0127845	0.41896	3146	ENSG00000113302; ENSG00000168811	2
bip	Conditioned	interleukin-23	magma	nested	interleukin-cytokine	SET	2	-0.026077	-0.019316	-0.00020652	0.5104	0.994041	0.5104	0.994041	0.508088	0.999297	3146	ENSG00000110944; ENSG00000113302	2
bip	Conditioned	interleukin-receptor	magma	broad		SET	19	-1.07295	-0.27814	-0.0091615	0.85835	0.994041	0.85835	0.994041	0.87677	0.999297	3146	ENSG00000100385; ENSG00000134470; ENSG00000147168; ENSG00000134460; ENSG00000110324; ENSG00000243646; ENSG00000115602; ENSG00000196083; ENSG00000115604; ENSG00000115607; ENSG00000142677; ENSG00000115598; ENSG00000134352; ENSG00000160712; ENSG00000077238; ENSG00000131724; ENSG00000185291; ENSG00000292332; ENSG00000137070; ENSG00000115594; ENSG00000123496; ENSG00000177663; ENSG00000164509; ENSG00000091181	24
bip	Conditioned	il-10-receptor	magma	nested	interleukin-receptor	SET	2	1.43238	1.1708	0.012518	0.076032	0.874269	0.076032	0.874269	0.061692	0.700661	3146	ENSG00000110324; ENSG00000243646	2
bip	Conditioned	il36-receptor	magma	nested	interleukin-receptor	SET	2	0.466397	0.3828	0.0040927	0.32047	0.994041	0.32047	0.994041	0.302988	0.963	3146	ENSG00000115598; ENSG00000196083	2
bip	Conditioned	il22-receptor	magma	nested	interleukin-receptor	SET	2	-0.164191	-0.13085	-0.001399	0.56521	0.994041	0.56521	0.994041	0.567774	0.999297	3146	ENSG00000142677; ENSG00000243646	2
bip	Conditioned	il18-receptor	magma	nested	interleukin-receptor	SET	2	-0.351847	-0.25415	-0.0027173	0.63752	0.994041	0.63752	0.994041	0.646178	0.999297	3146	ENSG00000115604; ENSG00000115607	2
bip	Conditioned	il6ralpha-gp130	magma	nested	interleukin-receptor	SET	2	-0.692878	-0.49635	-0.0053068	0.7558	0.994041	0.7558	0.994041	0.772317	0.999297	3146	ENSG00000134352; ENSG00000160712	2
bip	Conditioned	il-33-receptor-st2	magma	nested	interleukin-receptor	SET	2	-1.05659	-0.78999	-0.0084464	0.85464	0.994041	0.85464	0.994041	0.873147	0.999297	3146	ENSG00000115602; ENSG00000196083	2
bip	Conditioned	interleukin-2-receptor	magma	nested	interleukin-receptor	SET	2	-1.20186	-0.97518	-0.010426	0.88528	0.994041	0.88528	0.994041	0.902869	0.999297	3146	ENSG00000100385; ENSG00000134460; ENSG00000147168	3
bip	Conditioned	interleukin-15-receptor	magma	nested	interleukin-receptor	SET	2	-1.4724	-1.2113	-0.012951	0.92953	0.994798	0.92953	0.994798	0.944094	0.999297	3146	ENSG00000100385; ENSG00000134470; ENSG00000147168	3
bip	Conditioned	ion-transporting-atpase-p-type	magma	broad		SET	13	-0.106596	-0.031966	-0.00087106	0.54244	0.994041	0.54244	0.994041	0.542937	0.999297	3146	ENSG00000018625; ENSG00000069849; ENSG00000105409; ENSG00000129244; ENSG00000132681; ENSG00000137731; ENSG00000143153; ENSG00000163399; ENSG00000074370; ENSG00000174437; ENSG00000196296; ENSG00000105675; ENSG00000186009	13
bip	Conditioned	sarcoplasmic-endoplasmic-reticulum-calcium-atpase	magma	nested	ion-transporting-atpase-p-type	SET	3	0.0090483	0.0060639	7.9402e-05	0.49639	0.994041	0.49639	0.994041	0.492799	0.999297	3146	ENSG00000074370; ENSG00000174437; ENSG00000196296	3
bip	Conditioned	sodium-potassium-transporting-atpase	magma	nested	ion-transporting-atpase-p-type	SET	8	-0.0746463	-0.029021	-0.00062045	0.52975	0.994041	0.52975	0.994041	0.52915	0.999297	3146	ENSG00000018625; ENSG00000069849; ENSG00000105409; ENSG00000129244; ENSG00000132681; ENSG00000137731; ENSG00000143153; ENSG00000163399	8
bip	Conditioned	potassium-transporting-atpase	magma	nested	ion-transporting-atpase-p-type	SET	2	-0.116382	-0.076541	-0.00081835	0.54632	0.994041	0.54632	0.994041	0.547179	0.999297	3146	ENSG00000105675; ENSG00000186009	2
bip	Conditioned	iron-homeostasis	magma	broad		SET	3	0.933914	0.4607	0.0060325	0.17518	0.989437	0.17518	0.989437	0.154149	0.85734	3146	ENSG00000072274; ENSG00000106327; ENSG00000105697	3
bip	Conditioned	isocitrate-dehydrogenases	magma	broad		SET	2	0.769117	0.59835	0.0063974	0.22092	0.994041	0.22092	0.994041	0.199755	0.882621	3146	ENSG00000138413; ENSG00000182054	2
bip	Conditioned	jak-tyk-kinase	magma	broad		SET	4	-0.829441	-0.45319	-0.006852	0.79657	0.994041	0.79657	0.994041	0.81462	0.999297	3146	ENSG00000096968; ENSG00000105397; ENSG00000105639; ENSG00000162434	4
bip	Conditioned	kainate-glutamate-receptor	magma	broad		SET	5	0.731314	0.304	0.0051387	0.2323	0.994041	0.2323	0.994041	0.211332	0.886399	3146	ENSG00000105737; ENSG00000149403; ENSG00000163873; ENSG00000164418; ENSG00000171189	5
bip	Conditioned	kallikrein-kinin-system	magma	broad		SET	4	-0.618099	-0.33611	-0.0050818	0.73174	0.994041	0.73174	0.994041	0.746932	0.999297	3146	ENSG00000100739; ENSG00000168398; ENSG00000164344; ENSG00000149131	4
bip	Conditioned	laminin	magma	broad		SET	12	0.2612	0.081134	0.0021242	0.39697	0.994041	0.39697	0.994041	0.38487	0.992506	3146	ENSG00000050555; ENSG00000053747; ENSG00000058085; ENSG00000091128; ENSG00000091136; ENSG00000101680; ENSG00000112769; ENSG00000130702; ENSG00000135862; ENSG00000172037; ENSG00000196569; ENSG00000196878	12
bip	Conditioned	lectin-galectin-c-type	magma	broad		SET	5	-1.37973	-0.49615	-0.0083866	0.91615	0.994041	0.91615	0.994041	0.931866	0.999297	3146	ENSG00000054219; ENSG00000248672; ENSG00000141505; ENSG00000198178; ENSG00000100097; ENSG00000131981	6
bip	Conditioned	leukocyte-receptor-kir-lilr-klr	magma	broad		SET	4	-0.682226	-0.24773	-0.0037456	0.75245	0.994041	0.75245	0.994041	0.768785	0.999297	3146	ENSG00000240403; ENSG00000273735; ENSG00000273911; ENSG00000274722; ENSG00000275083; ENSG00000275262; ENSG00000275416; ENSG00000275511; ENSG00000275566; ENSG00000275626; ENSG00000275629; ENSG00000275838; ENSG00000276004; ENSG00000276357; ENSG00000276424; ENSG00000276739; ENSG00000276882; ENSG00000277181; ENSG00000277709; ENSG00000277982; ENSG00000278361; ENSG00000278403; ENSG00000278442; ENSG00000278474; ENSG00000278656; ENSG00000278707; ENSG00000278710; ENSG00000278726; ENSG00000278758; ENSG00000278809; ENSG00000278850; ENSG00000284192; ENSG00000284213; ENSG00000284295; ENSG00000284466; ENSG00000284528; ENSG00000288389; ENSG00000125498; ENSG00000273510; ENSG00000273794; ENSG00000274692; ENSG00000274782; ENSG00000274926; ENSG00000275080; ENSG00000275196; ENSG00000275276; ENSG00000275522; ENSG00000275750; ENSG00000276310; ENSG00000276387; ENSG00000276625; ENSG00000276820; ENSG00000277356; ENSG00000277616; ENSG00000277833; ENSG00000278207; ENSG00000278248; ENSG00000278495; ENSG00000278503; ENSG00000278738; ENSG00000278755; ENSG00000278805; ENSG00000278821; ENSG00000283723; ENSG00000284100; ENSG00000284145; ENSG00000284347; ENSG00000284401; ENSG00000284514; ENSG00000284530; ENSG00000284551; ENSG00000243772; ENSG00000273887; ENSG00000273947; ENSG00000274108; ENSG00000274402; ENSG00000274410; ENSG00000274830; ENSG00000274952; ENSG00000275008; ENSG00000275623; ENSG00000275658; ENSG00000276218; ENSG00000276459; ENSG00000276590; ENSG00000277317; ENSG00000277484; ENSG00000277554; ENSG00000277924; ENSG00000278327; ENSG00000278369; ENSG00000283702; ENSG00000283708; ENSG00000283790; ENSG00000283996; ENSG00000284044; ENSG00000284132; ENSG00000284236; ENSG00000284241; ENSG00000284333; ENSG00000284504; ENSG00000284510; ENSG00000273578; ENSG00000273661; ENSG00000274412; ENSG00000275407; ENSG00000275546; ENSG00000275914; ENSG00000275960; ENSG00000276011; ENSG00000276731; ENSG00000277251; ENSG00000277725; ENSG00000278692; ENSG00000278731; ENSG00000239961; ENSG00000274185; ENSG00000276798; ENSG00000277092; ENSG00000134545	120
bip	Conditioned	lipid-mediator-receptor-prostanoid-leukotriene-paf	magma	broad		SET	12	-0.776715	-0.22082	-0.0057815	0.78134	0.994041	0.78134	0.994041	0.798923	0.999297	3146	ENSG00000213903; ENSG00000213906; ENSG00000285203; ENSG00000285456; ENSG00000050628; ENSG00000125384; ENSG00000160951; ENSG00000171522; ENSG00000173198; ENSG00000183134; ENSG00000169403; ENSG00000168229; ENSG00000122420; ENSG00000160013; ENSG00000006638	15
bip	Conditioned	prostaglandin-e2-receptor	magma	nested	lipid-mediator-receptor-prostanoid-leukotriene-paf	SET	4	-0.480281	-0.23211	-0.0035094	0.68448	0.994041	0.68448	0.994041	0.696646	0.999297	3146	ENSG00000050628; ENSG00000125384; ENSG00000160951; ENSG00000171522	4
bip	Conditioned	lysophospholipid-s1p-lpa-receptor	magma	broad		SET	6	-0.747836	-0.33346	-0.0061745	0.77272	0.994041	0.77272	0.994041	0.78997	0.999297	3146	ENSG00000125910; ENSG00000170989; ENSG00000180739; ENSG00000213694; ENSG00000267534; ENSG00000198121	6
bip	Conditioned	mapk-activated-protein-kinases	magma	broad		SET	4	0.552823	0.26614	0.0040239	0.2902	0.994041	0.2902	0.994041	0.271164	0.932476	3146	ENSG00000079277; ENSG00000099875; ENSG00000162889; ENSG00000089022	4
bip	Conditioned	mapk-map3k-signalling	magma	broad		SET	8	0.332686	0.10106	0.0021607	0.36968	0.994041	0.36968	0.994041	0.355507	0.98135	3146	ENSG00000095015; ENSG00000130758; ENSG00000173327; ENSG00000139625; ENSG00000073803; ENSG00000197442; ENSG00000107968; ENSG00000006432	8
bip	Conditioned	mapk-stress-activated-signalling	magma	broad		SET	5	1.13649	0.54432	0.009201	0.12789	0.958721	0.12789	0.958721	0.108679	0.783111	3146	ENSG00000050748; ENSG00000107643; ENSG00000109339; ENSG00000112062; ENSG00000185386	5
bip	Conditioned	matrix-metalloproteinases	magma	broad		SET	8	-0.687428	-0.25175	-0.0053824	0.75409	0.994041	0.75409	0.994041	0.77052	0.999297	3146	ENSG00000262406; ENSG00000137745; ENSG00000157227; ENSG00000149968; ENSG00000137673; ENSG00000118113; ENSG00000100985; ENSG00000196611; ENSG00000087245	9
bip	Conditioned	melanocortin-receptor	magma	broad		SET	4	-0.246335	-0.1272	-0.0019232	0.59729	0.994041	0.59729	0.994041	0.602564	0.999297	3146	ENSG00000258839; ENSG00000185231; ENSG00000124089; ENSG00000166603	4
bip	Conditioned	melatonin-receptor	magma	broad		SET	2	0.169884	0.14056	0.0015028	0.43255	0.994041	0.43255	0.994041	0.423399	0.992615	3146	ENSG00000134640; ENSG00000168412	2
bip	Conditioned	metabotropic-glutamate-receptor	magma	broad		SET	4	0.345546	0.19646	0.0029704	0.36484	0.994041	0.36484	0.994041	0.35031	0.979906	3146	ENSG00000164082; ENSG00000198822; ENSG00000124493; ENSG00000168959	4
bip	Conditioned	microsomal-triglyceride-transfer-protein	magma	broad		SET	2	-0.0631031	-0.063873	-0.00068291	0.52516	0.994041	0.52516	0.994041	0.524143	0.999297	3146	ENSG00000138823; ENSG00000185624	2
bip	Conditioned	microtubule-mitotic-spindle	magma	broad		SET	13	1.41262	0.32623	0.0088898	0.078895	0.874269	0.078895	0.874269	0.0641707	0.703419	3146	ENSG00000101162; ENSG00000104833; ENSG00000123416; ENSG00000127824; ENSG00000137267; ENSG00000137285; ENSG00000152086; ENSG00000167552; ENSG00000167553; ENSG00000176014; ENSG00000183311; ENSG00000188229; ENSG00000196230; ENSG00000224156; ENSG00000227739; ENSG00000229684; ENSG00000232421; ENSG00000232575; ENSG00000235067; ENSG00000258947; ENSG00000261456; ENSG00000292120; ENSG00000138160	23
bip	Conditioned	tubulin-beta	magma	nested	microtubule-mitotic-spindle	SET	7	1.69437	0.54701	0.01094	0.045109	0.741054	0.045109	0.741054	0.0354144	0.598999	3146	ENSG00000101162; ENSG00000104833; ENSG00000137267; ENSG00000137285; ENSG00000176014; ENSG00000183311; ENSG00000188229; ENSG00000196230; ENSG00000224156; ENSG00000227739; ENSG00000229684; ENSG00000232421; ENSG00000232575; ENSG00000235067; ENSG00000258947; ENSG00000261456	16
bip	Conditioned	tubulin	magma	nested	microtubule-mitotic-spindle	SET	12	1.42291	0.33844	0.0088608	0.077391	0.874269	0.077391	0.874269	0.0628855	0.701552	3146	ENSG00000101162; ENSG00000104833; ENSG00000123416; ENSG00000127824; ENSG00000137267; ENSG00000137285; ENSG00000152086; ENSG00000167552; ENSG00000167553; ENSG00000176014; ENSG00000183311; ENSG00000188229; ENSG00000196230; ENSG00000224156; ENSG00000227739; ENSG00000229684; ENSG00000232421; ENSG00000232575; ENSG00000235067; ENSG00000258947; ENSG00000261456; ENSG00000292120	22
bip	Conditioned	mitochondrial-complex-i-nadh-dehydrogenase	magma	broad		SET	41	-0.440235	-0.070125	-0.0033909	0.67012	0.994041	0.67012	0.994041	0.68128	0.999297	3146	ENSG00000004779; ENSG00000023228; ENSG00000065518; ENSG00000090266; ENSG00000099795; ENSG00000109390; ENSG00000110717; ENSG00000115286; ENSG00000119013; ENSG00000119421; ENSG00000123545; ENSG00000125356; ENSG00000128609; ENSG00000130414; ENSG00000131495; ENSG00000136521; ENSG00000137806; ENSG00000139180; ENSG00000140990; ENSG00000145494; ENSG00000147123; ENSG00000147684; ENSG00000151366; ENSG00000158864; ENSG00000160194; ENSG00000164182; ENSG00000164258; ENSG00000165264; ENSG00000166136; ENSG00000167792; ENSG00000168653; ENSG00000170906; ENSG00000174886; ENSG00000178057; ENSG00000178127; ENSG00000183648; ENSG00000184752; ENSG00000184983; ENSG00000185633; ENSG00000186010; ENSG00000189043; ENSG00000198695; ENSG00000198763; ENSG00000198786; ENSG00000198840; ENSG00000198886; ENSG00000198888; ENSG00000212907; ENSG00000213619; ENSG00000267855; ENSG00000272765; ENSG00000273397; ENSG00000273642; ENSG00000274359; ENSG00000275605; ENSG00000275724; ENSG00000276061; ENSG00000276220; ENSG00000276766; ENSG00000277365; ENSG00000277722; ENSG00000278365; ENSG00000281013; ENSG00000283447; ENSG00000291930; ENSG00000292058	66
bip	Conditioned	mitotic-kinase-aurora-plk	magma	broad		SET	5	-1.25344	-0.54616	-0.009232	0.89497	0.994041	0.89497	0.994041	0.912086	0.999297	3146	ENSG00000087586; ENSG00000105146; ENSG00000178999; ENSG00000166851; ENSG00000142731	5
bip	Conditioned	monoamine-gaba-metabolism	magma	broad		SET	8	-0.178855	-0.070052	-0.0014977	0.57097	0.994041	0.57097	0.994041	0.574013	0.999297	3146	ENSG00000069535; ENSG00000189221; ENSG00000129167; ENSG00000139287; ENSG00000093010; ENSG00000132437; ENSG00000123454; ENSG00000183044; ENSG00000112294; ENSG00000180176	10
bip	Conditioned	tryptophan-5-hydroxylase	magma	nested	monoamine-gaba-metabolism	SET	2	-0.393962	-0.30562	-0.0032676	0.65319	0.994041	0.65319	0.994041	0.663084	0.999297	3146	ENSG00000129167; ENSG00000139287	2
bip	Conditioned	motilin-ghrelin-receptor	magma	broad		SET	2	-0.209279	-0.13754	-0.0014705	0.58288	0.994041	0.58288	0.994041	0.586963	0.999297	3146	ENSG00000121853; ENSG00000102539	2
bip	Conditioned	mucin	magma	broad		SET	3	-0.216884	-0.11399	-0.0014926	0.58585	0.994041	0.58585	0.994041	0.590206	0.999297	3146	ENSG00000181143; ENSG00000291738; ENSG00000215182; ENSG00000291363; ENSG00000185499	5
bip	Conditioned	muscarinic-acetylcholine-receptor	magma	broad		SET	5	-0.475632	-0.21363	-0.0036111	0.68283	0.994041	0.68283	0.994041	0.694882	0.999297	3146	ENSG00000133019; ENSG00000168539; ENSG00000180720; ENSG00000181072; ENSG00000184984	5
bip	Conditioned	myosin	magma	broad		SET	7	-0.801889	-0.26067	-0.0052132	0.78868	0.994041	0.78868	0.994041	0.806498	0.999297	3146	ENSG00000078814; ENSG00000092054; ENSG00000106631; ENSG00000111245; ENSG00000160808; ENSG00000197616; ENSG00000198336	7
bip	Conditioned	natriuretic-peptide-receptor	magma	broad		SET	3	-0.454314	-0.29927	-0.0039186	0.67519	0.994041	0.67519	0.994041	0.686721	0.999297	3146	ENSG00000113389; ENSG00000159899; ENSG00000169418	3
bip	Conditioned	neurokinin-tachykinin-receptor	magma	broad		SET	3	-0.214901	-0.14203	-0.0018598	0.58508	0.994041	0.58508	0.994041	0.589355	0.999297	3146	ENSG00000115353; ENSG00000075073; ENSG00000169836	3
bip	Conditioned	neuropeptide-y-receptor	magma	broad		SET	2	0.759058	0.5648	0.0060387	0.22391	0.994041	0.22391	0.994041	0.202803	0.883449	3146	ENSG00000204174; ENSG00000264717; ENSG00000288157; ENSG00000185149; ENSG00000164129	5
bip	Conditioned	neurotrophin-trk-signaling	magma	broad		SET	4	0.302533	0.14894	0.0022519	0.38112	0.994041	0.38112	0.994041	0.367771	0.989998	3146	ENSG00000140538; ENSG00000148053; ENSG00000198400; ENSG00000134259	4
bip	Conditioned	nf-kb-pathway-irak-ikk-nf-kb	magma	broad		SET	8	-0.590359	-0.16791	-0.0035898	0.72252	0.994041	0.72252	0.994041	0.737182	0.999297	3146	ENSG00000077150; ENSG00000109320; ENSG00000173039; ENSG00000056972; ENSG00000104365; ENSG00000184216; ENSG00000198001; ENSG00000172175; ENSG00000137275	9
bip	Conditioned	nicotinic-acetylcholine-receptor-muscle-type	magma	broad		SET	5	0.583999	0.27768	0.0046938	0.27962	0.994041	0.27962	0.994041	0.260106	0.926279	3146	ENSG00000108556; ENSG00000135902; ENSG00000138435; ENSG00000170175; ENSG00000196811; ENSG00000283946	6
bip	Conditioned	nicotinic-acetylcholine-receptor-neuronal	magma	broad		SET	9	-0.234159	-0.084864	-0.0019244	0.59257	0.994041	0.59257	0.994041	0.597464	0.999297	3146	ENSG00000166664; ENSG00000175344; ENSG00000274542; ENSG00000275917; ENSG00000282088; ENSG00000101204; ENSG00000160716; ENSG00000169684; ENSG00000080644; ENSG00000117971; ENSG00000147434; ENSG00000129749; ENSG00000174343	13
bip	Conditioned	neuronal-acetylcholine-receptor-alpha3-beta4	magma	nested	nicotinic-acetylcholine-receptor-neuronal	SET	2	1.25427	0.90784	0.0097063	0.10488	0.929891	0.10488	0.929891	0.087412	0.756566	3146	ENSG00000080644; ENSG00000117971	2
bip	Conditioned	nicotinic-acetylcholine-receptor-alpha4-beta2-alpha5	magma	nested	nicotinic-acetylcholine-receptor-neuronal	SET	3	1.08666	0.69722	0.0091295	0.1386	0.962353	0.1386	0.962353	0.118782	0.810601	3146	ENSG00000101204; ENSG00000160716; ENSG00000169684	3
bip	Conditioned	neuronal-acetylcholine-receptor-alpha4-beta2	magma	nested	nicotinic-acetylcholine-receptor-neuronal	SET	2	1.05974	0.76345	0.0081626	0.14464	0.966795	0.14464	0.966795	0.124511	0.814119	3146	ENSG00000101204; ENSG00000160716	2
bip	Conditioned	neuronal-acetylcholine-receptor-alpha6-beta2	magma	nested	nicotinic-acetylcholine-receptor-neuronal	SET	2	-0.22089	-0.15825	-0.0016919	0.58741	0.994041	0.58741	0.994041	0.591894	0.999297	3146	ENSG00000147434; ENSG00000160716	2
bip	Conditioned	neuronal-acetylcholine-receptor-alpha9-alpha10	magma	nested	nicotinic-acetylcholine-receptor-neuronal	SET	2	-1.68308	-1.3054	-0.013957	0.95382	0.994824	0.95382	0.994824	0.965364	0.999297	3146	ENSG00000129749; ENSG00000174343	2
bip	Conditioned	nitric-oxide-synthase	magma	broad		SET	3	0.42467	0.27119	0.003551	0.33554	0.994041	0.33554	0.994041	0.318983	0.97409	3146	ENSG00000007171; ENSG00000089250; ENSG00000164867	3
bip	Conditioned	nmda-glutamate-receptor	magma	broad		SET	7	0.483425	0.16639	0.0033277	0.3144	0.994041	0.3144	0.994041	0.296543	0.956844	3146	ENSG00000105464; ENSG00000116032; ENSG00000161509; ENSG00000176884; ENSG00000183454; ENSG00000198785; ENSG00000273079	7
bip	Conditioned	glutamate-nmda-receptor-grin1-grin2b	magma	nested	nmda-glutamate-receptor	SET	2	0.988694	0.74856	0.0080033	0.16142	0.978043	0.16142	0.978043	0.140662	0.846283	3146	ENSG00000176884; ENSG00000273079	2
bip	Conditioned	glutamate-nmda-receptor	magma	nested	nmda-glutamate-receptor	SET	7	0.483425	0.16639	0.0033277	0.3144	0.994041	0.3144	0.994041	0.296543	0.956844	3146	ENSG00000105464; ENSG00000116032; ENSG00000161509; ENSG00000176884; ENSG00000183454; ENSG00000198785; ENSG00000273079	7
bip	Conditioned	notch-signalling	magma	broad		SET	6	-0.0336005	-0.014632	-0.00027094	0.5134	0.994041	0.5134	0.994041	0.511326	0.999297	3146	ENSG00000090932; ENSG00000128917; ENSG00000172889; ENSG00000148400; ENSG00000134250; ENSG00000074181	6
bip	Conditioned	nuclear-receptor-lipid-metabolic-sensor	magma	broad		SET	6	-0.967938	-0.34446	-0.0063782	0.83346	0.994041	0.83346	0.994041	0.852105	0.999297	3146	ENSG00000112033; ENSG00000132170; ENSG00000186951; ENSG00000025434; ENSG00000131408; ENSG00000012504	6
bip	Conditioned	liver-x-receptor	magma	nested	nuclear-receptor-lipid-metabolic-sensor	SET	2	0.0530433	0.026815	0.0002867	0.47885	0.994041	0.47885	0.994041	0.473704	0.999297	3146	ENSG00000025434; ENSG00000131408	2
bip	Conditioned	peroxisome-proliferator-activated-receptor	magma	nested	nuclear-receptor-lipid-metabolic-sensor	SET	3	-1.20829	-0.66909	-0.0087612	0.88653	0.994041	0.88653	0.994041	0.904073	0.999297	3146	ENSG00000112033; ENSG00000132170; ENSG00000186951	3
bip	Conditioned	nuclear-receptor-steroid	magma	broad		SET	6	-0.812222	-0.37017	-0.0068542	0.79166	0.994041	0.79166	0.994041	0.809563	0.999297	3146	ENSG00000091831; ENSG00000140009; ENSG00000169083; ENSG00000196482; ENSG00000113580; ENSG00000151623; ENSG00000082175	7
bip	Conditioned	nuclear-receptor-vitamin-d-orphan	magma	broad		SET	3	0.0288503	0.017275	0.0002262	0.48849	0.994041	0.48849	0.994041	0.484171	0.999297	3146	ENSG00000101076; ENSG00000143365; ENSG00000111424	3
bip	Conditioned	opioid-receptor	magma	broad		SET	4	-0.484748	-0.18752	-0.0028352	0.68607	0.994041	0.68607	0.994041	0.698361	0.999297	3146	ENSG00000082556; ENSG00000112038; ENSG00000116329; ENSG00000125510; ENSG00000277044	5
bip	Conditioned	opioid-receptors-mu-kappa-delta	magma	nested	opioid-receptor	SET	3	-1.66462	-1.0179	-0.013329	0.952	0.994824	0.952	0.994824	0.963845	0.999297	3146	ENSG00000082556; ENSG00000112038; ENSG00000116329	3
bip	Conditioned	orexin-receptor	magma	broad		SET	2	1.94346	1.7173	0.01836	0.025993	0.624229	0.025993	0.624229	0.0201133	0.494066	3146	ENSG00000121764; ENSG00000137252	2
bip	Conditioned	p53-mdm2-regulatory-loop	magma	broad		SET	2	0.725622	0.45289	0.0048422	0.23404	0.994041	0.23404	0.994041	0.213112	0.886399	3146	ENSG00000135679; ENSG00000141510	2
bip	Conditioned	parathyroid-hormone-signalling	magma	broad		SET	2	-0.80094	-0.56254	-0.0060144	0.78841	0.994041	0.78841	0.994041	0.806213	0.999297	3146	ENSG00000160801; ENSG00000087494	2
bip	Conditioned	parp-tankyrase	magma	broad		SET	5	1.12098	0.44254	0.0074805	0.13116	0.958721	0.13116	0.958721	0.111761	0.786462	3146	ENSG00000041880; ENSG00000129484; ENSG00000143799; ENSG00000291803; ENSG00000107854; ENSG00000173273; ENSG00000285372	7
bip	Conditioned	parp-1-2-and-3	magma	nested	parp-tankyrase	SET	3	1.25728	0.57659	0.00755	0.10433	0.929891	0.10433	0.929891	0.0869063	0.756566	3146	ENSG00000041880; ENSG00000129484; ENSG00000143799; ENSG00000291803	4
bip	Conditioned	tankyrase-1-2	magma	nested	parp-tankyrase	SET	2	0.0756795	0.058501	0.00062547	0.46984	0.994041	0.46984	0.994041	0.46387	0.999297	3146	ENSG00000107854; ENSG00000173273; ENSG00000285372	3
bip	Conditioned	phosphatase-tyrosine-inositol	magma	broad		SET	5	0.608799	0.28521	0.004821	0.27134	0.994041	0.27134	0.994041	0.251488	0.912908	3146	ENSG00000081237; ENSG00000262418; ENSG00000168918; ENSG00000281614; ENSG00000133731; ENSG00000179295; ENSG00000127329	7
bip	Conditioned	phosphodiesterase	magma	broad		SET	23	-0.440451	-0.087381	-0.0031663	0.67019	0.994041	0.67019	0.994041	0.681364	0.999297	3146	ENSG00000065989; ENSG00000073417; ENSG00000095464; ENSG00000105650; ENSG00000112541; ENSG00000113231; ENSG00000113448; ENSG00000115252; ENSG00000123360; ENSG00000132915; ENSG00000133256; ENSG00000138735; ENSG00000139053; ENSG00000152270; ENSG00000154678; ENSG00000156973; ENSG00000160191; ENSG00000171408; ENSG00000172572; ENSG00000184588; ENSG00000185527; ENSG00000186642; ENSG00000205268; ENSG00000284762; ENSG00000285188	25
bip	Conditioned	phosphodiesterase-4	magma	nested	phosphodiesterase	SET	4	0.674008	0.28369	0.0042892	0.25016	0.994041	0.25016	0.994041	0.22963	0.902111	3146	ENSG00000065989; ENSG00000105650; ENSG00000113448; ENSG00000184588; ENSG00000285188	5
bip	Conditioned	phosphodiesterase-3	magma	nested	phosphodiesterase	SET	2	0.0056003	0.0040815	4.3638e-05	0.49777	0.994041	0.49777	0.994041	0.494296	0.999297	3146	ENSG00000152270; ENSG00000172572	2
bip	Conditioned	3-5-cyclic-phosphodiesterase	magma	nested	phosphodiesterase	SET	23	-0.440451	-0.087381	-0.0031663	0.67019	0.994041	0.67019	0.994041	0.681364	0.999297	3146	ENSG00000065989; ENSG00000073417; ENSG00000095464; ENSG00000105650; ENSG00000112541; ENSG00000113231; ENSG00000113448; ENSG00000115252; ENSG00000123360; ENSG00000132915; ENSG00000133256; ENSG00000138735; ENSG00000139053; ENSG00000152270; ENSG00000154678; ENSG00000156973; ENSG00000160191; ENSG00000171408; ENSG00000172572; ENSG00000184588; ENSG00000185527; ENSG00000186642; ENSG00000205268; ENSG00000284762; ENSG00000285188	25
bip	Conditioned	phosphodiesterase-7	magma	nested	phosphodiesterase	SET	2	-1.03971	-0.66138	-0.0070712	0.85075	0.994041	0.85075	0.994041	0.869339	0.999297	3146	ENSG00000171408; ENSG00000205268	2
bip	Conditioned	phosphodiesterase-8	magma	nested	phosphodiesterase	SET	2	-1.19223	-0.9664	-0.010332	0.88341	0.994041	0.88341	0.994041	0.901066	0.999297	3146	ENSG00000073417; ENSG00000113231; ENSG00000284762	3
bip	Conditioned	phospholipase-a2	magma	broad		SET	5	-0.334408	-0.12971	-0.0021925	0.63096	0.994041	0.63096	0.994041	0.639108	0.999297	3146	ENSG00000069764; ENSG00000276870; ENSG00000116711; ENSG00000146070; ENSG00000188257; ENSG00000127472	6
bip	Conditioned	pi3k-akt-mtor-cascade	magma	broad		SET	15	-0.871189	-0.20405	-0.0059725	0.80817	0.994041	0.80817	0.994041	0.826553	0.999297	3146	ENSG00000051382; ENSG00000105647; ENSG00000105851; ENSG00000117461; ENSG00000121879; ENSG00000141506; ENSG00000145675; ENSG00000171608; ENSG00000105221; ENSG00000117020; ENSG00000142208; ENSG00000275199; ENSG00000141564; ENSG00000167965; ENSG00000198793; ENSG00000140992	16
bip	Conditioned	mtorc1	magma	nested	pi3k-akt-mtor-cascade	SET	3	1.2309	0.60111	0.0078711	0.10919	0.929891	0.10919	0.929891	0.0913543	0.756566	3146	ENSG00000141564; ENSG00000167965; ENSG00000198793	3
bip	Conditioned	serine-threonine-protein-kinase-akt	magma	nested	pi3k-akt-mtor-cascade	SET	3	-1.01407	-0.47709	-0.006247	0.84472	0.994041	0.84472	0.994041	0.86335	0.999297	3146	ENSG00000105221; ENSG00000117020; ENSG00000142208; ENSG00000275199	4
bip	Conditioned	pi3-kinase-class-i	magma	nested	pi3k-akt-mtor-cascade	SET	8	-1.02831	-0.34614	-0.0074005	0.8481	0.994041	0.8481	0.994041	0.866718	0.999297	3146	ENSG00000051382; ENSG00000105647; ENSG00000105851; ENSG00000117461; ENSG00000121879; ENSG00000141506; ENSG00000145675; ENSG00000171608	8
bip	Conditioned	pim-kinase	magma	broad		SET	2	0.797887	0.51506	0.0055069	0.21247	0.994041	0.21247	0.994041	0.191225	0.880395	3146	ENSG00000102096; ENSG00000137193; ENSG00000198355; ENSG00000292210	4
bip	Conditioned	pituitary-gonadal-hormone-receptor	magma	broad		SET	5	-0.719736	-0.3292	-0.0055646	0.76415	0.994041	0.76415	0.994041	0.781017	0.999297	3146	ENSG00000170820; ENSG00000109163; ENSG00000138039; ENSG00000165409; ENSG00000174417	5
bip	Conditioned	platelet-adhesion-gp-vwf	magma	broad		SET	3	0.422208	0.19517	0.0025557	0.33643	0.994041	0.33643	0.994041	0.319948	0.97409	3146	ENSG00000088053; ENSG00000274050; ENSG00000274566; ENSG00000275633; ENSG00000275931; ENSG00000276065; ENSG00000276211; ENSG00000277439; ENSG00000278316; ENSG00000278670; ENSG00000185245; ENSG00000110799	12
bip	Conditioned	potassium-channel-inward-rectifier-ca-activated	magma	broad		SET	5	0.392841	0.18042	0.0030498	0.34722	0.994041	0.34722	0.994041	0.331475	0.975307	3146	ENSG00000120457; ENSG00000162989; ENSG00000156113; ENSG00000104783; ENSG00000123700	5
bip	Conditioned	potassium-channel-two-pore-domain-k2p	magma	broad		SET	5	1.28606	0.65715	0.011108	0.09922	0.929891	0.09922	0.929891	0.0822782	0.756566	3146	ENSG00000100433; ENSG00000186795; ENSG00000082482; ENSG00000171303; ENSG00000169427	5
bip	Conditioned	potassium-channel-voltage-gated	magma	broad		SET	39	-0.0271551	-0.0048203	-0.00022734	0.51083	0.994041	0.51083	0.994041	0.508561	0.999297	3146	ENSG00000026559; ENSG00000053918; ENSG00000055118; ENSG00000075043; ENSG00000089558; ENSG00000102057; ENSG00000104848; ENSG00000111262; ENSG00000116396; ENSG00000117013; ENSG00000124134; ENSG00000129159; ENSG00000130037; ENSG00000131398; ENSG00000135519; ENSG00000140015; ENSG00000143105; ENSG00000143473; ENSG00000151079; ENSG00000156486; ENSG00000158445; ENSG00000162975; ENSG00000164794; ENSG00000166006; ENSG00000168263; ENSG00000168418; ENSG00000170745; ENSG00000171126; ENSG00000171385; ENSG00000173826; ENSG00000177272; ENSG00000177301; ENSG00000178342; ENSG00000182255; ENSG00000182674; ENSG00000183960; ENSG00000184156; ENSG00000184408; ENSG00000184611; ENSG00000185760; ENSG00000281151; ENSG00000282076; ENSG00000292214	43
bip	Conditioned	kcnq-kv7-potassium-channel	magma	nested	potassium-channel-voltage-gated	SET	5	1.07854	0.56237	0.009506	0.14041	0.962353	0.14041	0.962353	0.120509	0.814119	3146	ENSG00000053918; ENSG00000075043; ENSG00000117013; ENSG00000184156; ENSG00000185760; ENSG00000281151; ENSG00000282076	7
bip	Conditioned	voltage-gated-potassium-channel-kcnq3-kcnq4	magma	nested	potassium-channel-voltage-gated	SET	2	0.843126	0.69278	0.0074069	0.19959	0.994041	0.19959	0.994041	0.178317	0.873894	3146	ENSG00000117013; ENSG00000184156	2
bip	Conditioned	voltage-gated-potassium-channel-kqt-kcnq2-kv7-2-kcnq3-kv7-3	magma	nested	potassium-channel-voltage-gated	SET	2	0.620986	0.51327	0.0054877	0.26731	0.994041	0.26731	0.994041	0.247307	0.911937	3146	ENSG00000075043; ENSG00000184156; ENSG00000281151	3
bip	Conditioned	proteasome	magma	broad		SET	35	-0.547544	-0.089184	-0.0039851	0.70799	0.994041	0.70799	0.994041	0.721809	0.999297	3146	ENSG00000008018; ENSG00000013275; ENSG00000041357; ENSG00000087191; ENSG00000099341; ENSG00000100519; ENSG00000100567; ENSG00000100764; ENSG00000100804; ENSG00000100902; ENSG00000101182; ENSG00000103035; ENSG00000106588; ENSG00000108344; ENSG00000108671; ENSG00000115233; ENSG00000126067; ENSG00000127922; ENSG00000129084; ENSG00000130706; ENSG00000136930; ENSG00000142507; ENSG00000143106; ENSG00000154611; ENSG00000159352; ENSG00000159377; ENSG00000161057; ENSG00000163636; ENSG00000165916; ENSG00000173692; ENSG00000175166; ENSG00000185627; ENSG00000197170; ENSG00000204264; ENSG00000205220; ENSG00000206298; ENSG00000222028; ENSG00000226201; ENSG00000230034; ENSG00000230669; ENSG00000231631; ENSG00000235715; ENSG00000236443; ENSG00000239836; ENSG00000240065; ENSG00000240118; ENSG00000240508; ENSG00000242711; ENSG00000243067; ENSG00000243594; ENSG00000243958; ENSG00000275903; ENSG00000277791; ENSG00000281184; ENSG00000281221	55
bip	Conditioned	20s-proteasome	magma	nested	proteasome	SET	16	-0.082205	-0.023435	-0.0007084	0.53276	0.994041	0.53276	0.994041	0.532418	0.999297	3146	ENSG00000008018; ENSG00000041357; ENSG00000100567; ENSG00000100804; ENSG00000100902; ENSG00000101182; ENSG00000106588; ENSG00000126067; ENSG00000129084; ENSG00000136930; ENSG00000142507; ENSG00000143106; ENSG00000154611; ENSG00000159377; ENSG00000204264; ENSG00000205220; ENSG00000206298; ENSG00000222028; ENSG00000226201; ENSG00000230034; ENSG00000230669; ENSG00000231631; ENSG00000235715; ENSG00000236443; ENSG00000239836; ENSG00000240065; ENSG00000240118; ENSG00000240508; ENSG00000242711; ENSG00000243067; ENSG00000243594; ENSG00000243958; ENSG00000275903; ENSG00000277791; ENSG00000281184	35
bip	Conditioned	26s-proteasome	magma	nested	proteasome	SET	35	-0.547544	-0.089184	-0.0039851	0.70799	0.994041	0.70799	0.994041	0.721809	0.999297	3146	ENSG00000008018; ENSG00000013275; ENSG00000041357; ENSG00000087191; ENSG00000099341; ENSG00000100519; ENSG00000100567; ENSG00000100764; ENSG00000100804; ENSG00000100902; ENSG00000101182; ENSG00000103035; ENSG00000106588; ENSG00000108344; ENSG00000108671; ENSG00000115233; ENSG00000126067; ENSG00000127922; ENSG00000129084; ENSG00000130706; ENSG00000136930; ENSG00000142507; ENSG00000143106; ENSG00000154611; ENSG00000159352; ENSG00000159377; ENSG00000161057; ENSG00000163636; ENSG00000165916; ENSG00000173692; ENSG00000175166; ENSG00000185627; ENSG00000197170; ENSG00000204264; ENSG00000205220; ENSG00000206298; ENSG00000222028; ENSG00000226201; ENSG00000230034; ENSG00000230669; ENSG00000231631; ENSG00000235715; ENSG00000236443; ENSG00000239836; ENSG00000240065; ENSG00000240118; ENSG00000240508; ENSG00000242711; ENSG00000243067; ENSG00000243594; ENSG00000243958; ENSG00000275903; ENSG00000277791; ENSG00000281184; ENSG00000281221	55
bip	Conditioned	protein-kinase-a-pka	magma	broad		SET	3	0.639672	0.45521	0.0059606	0.2612	0.994041	0.2612	0.994041	0.240956	0.905719	3146	ENSG00000072062; ENSG00000142875; ENSG00000165059; ENSG00000288516	4
bip	Conditioned	protein-kinase-c-d-signalling	magma	broad		SET	12	0.795765	0.24465	0.0064055	0.21308	0.994041	0.21308	0.994041	0.191843	0.880395	3146	ENSG00000027075; ENSG00000065675; ENSG00000067606; ENSG00000115825; ENSG00000126583; ENSG00000154229; ENSG00000163558; ENSG00000163932; ENSG00000166501; ENSG00000171132; ENSG00000184304; ENSG00000036828; ENSG00000277443	13
bip	Conditioned	protein-phosphatase-ppp	magma	broad		SET	4	-0.661845	-0.33633	-0.0050851	0.74596	0.994041	0.74596	0.994041	0.761945	0.999297	3146	ENSG00000113575; ENSG00000104695; ENSG00000138814; ENSG00000011485	4
bip	Conditioned	purine-metabolism	magma	broad		SET	7	0.421266	0.12959	0.0025918	0.33678	0.994041	0.33678	0.994041	0.320316	0.97409	3146	ENSG00000159131; ENSG00000262473; ENSG00000106348; ENSG00000178035; ENSG00000198805; ENSG00000291814; ENSG00000128059; ENSG00000163655; ENSG00000158125	9
bip	Conditioned	inosine-5-monophosphate-dehydrogenase-impdh	magma	nested	purine-metabolism	SET	2	-0.727729	-0.43222	-0.0046211	0.7666	0.994041	0.7666	0.994041	0.783557	0.999297	3146	ENSG00000106348; ENSG00000178035	2
bip	Conditioned	purine-receptor	magma	broad		SET	6	-0.111392	-0.046327	-0.00085781	0.54435	0.994041	0.54435	0.994041	0.545007	0.999297	3146	ENSG00000109991; ENSG00000089041; ENSG00000169860; ENSG00000169313; ENSG00000175591; ENSG00000186912; ENSG00000171631	7
bip	Conditioned	pyrimidine-metabolism	magma	broad		SET	6	-0.277151	-0.095304	-0.0017647	0.60917	0.994041	0.60917	0.994041	0.615436	0.999297	3146	ENSG00000158825; ENSG00000102967; ENSG00000188641; ENSG00000025708; ENSG00000176890; ENSG00000114491	6
bip	Conditioned	pyruvate-dehydrogenase-kinase	magma	broad		SET	3	0.0864518	0.042702	0.00055915	0.46555	0.994041	0.46555	0.994041	0.459199	0.999297	3146	ENSG00000004799; ENSG00000005882; ENSG00000067992; ENSG00000152256	4
bip	Conditioned	raf-mek-erk-cascade	magma	broad		SET	6	1.69065	0.66549	0.012322	0.045462	0.741054	0.045462	0.741054	0.0357179	0.599517	3146	ENSG00000078061; ENSG00000132155; ENSG00000157764; ENSG00000126934; ENSG00000169032; ENSG00000100030; ENSG00000102882	7
bip	Conditioned	mitogen-activated-protein-kinase-erk1-erk2	magma	nested	raf-mek-erk-cascade	SET	2	1.75896	1.0292	0.011004	0.039306	0.724951	0.039306	0.724951	0.0306944	0.579148	3146	ENSG00000100030; ENSG00000102882	2
bip	Conditioned	b-raf-raf-proto-oncogene-serine-threonine-protein-kinase	magma	nested	raf-mek-erk-cascade	SET	2	1.34993	0.96064	0.010271	0.088529	0.894261	0.088529	0.894261	0.0727106	0.737895	3146	ENSG00000132155; ENSG00000157764	2
bip	Conditioned	raf-serine-threonine-protein-kinase	magma	nested	raf-mek-erk-cascade	SET	2	1.34993	0.96064	0.010271	0.088529	0.894261	0.088529	0.894261	0.0727106	0.737895	3146	ENSG00000078061; ENSG00000132155; ENSG00000157764	3
bip	Conditioned	dual-specificity-mitogen-activated-protein-kinase-kinase-mek1-2	magma	nested	raf-mek-erk-cascade	SET	2	-0.484119	-0.38547	-0.0041213	0.68584	0.994041	0.68584	0.994041	0.698125	0.999297	3146	ENSG00000126934; ENSG00000169032	2
bip	Conditioned	ras-gtpase	magma	broad		SET	3	-0.391386	-0.22954	-0.0030056	0.65224	0.994041	0.65224	0.994041	0.662068	0.999297	3146	ENSG00000133703; ENSG00000174775; ENSG00000213281; ENSG00000276536	4
bip	Conditioned	redox-oxidative-stress	magma	broad		SET	9	0.847024	0.25675	0.0058221	0.1985	0.994041	0.1985	0.994041	0.177232	0.873894	3146	ENSG00000079999; ENSG00000116044; ENSG00000084207; ENSG00000104687; ENSG00000005381; ENSG00000007952; ENSG00000086991; ENSG00000181019; ENSG00000136810; ENSG00000198431	10
bip	Conditioned	relaxin-receptor	magma	broad		SET	2	-0.567065	-0.46078	-0.0049265	0.71466	0.994041	0.71466	0.994041	0.728892	0.999297	3146	ENSG00000171509; ENSG00000133105	2
bip	Conditioned	renin-angiotensin-neprilysin-system	magma	broad		SET	7	1.37025	0.5629	0.011258	0.085318	0.889474	0.085318	0.889474	0.069829	0.731312	3146	ENSG00000180772; ENSG00000159640; ENSG00000135744; ENSG00000117298; ENSG00000196549; ENSG00000130368; ENSG00000143839; ENSG00000144891	8
bip	Conditioned	retinoid-signalling-metabolism	magma	broad		SET	7	0.543339	0.2414	0.0048279	0.29345	0.994041	0.29345	0.994041	0.27455	0.932758	3146	ENSG00000077092; ENSG00000131759; ENSG00000143171; ENSG00000172819; ENSG00000186350; ENSG00000204231; ENSG00000206289; ENSG00000227322; ENSG00000228333; ENSG00000231321; ENSG00000235712; ENSG00000095596; ENSG00000116745	13
bip	Conditioned	retinoid-x-receptor	magma	nested	retinoid-signalling-metabolism	SET	2	1.02115	0.8441	0.0090249	0.1536	0.976782	0.1536	0.976782	0.133112	0.833698	3146	ENSG00000143171; ENSG00000186350; ENSG00000204231; ENSG00000206289; ENSG00000227322; ENSG00000228333; ENSG00000231321; ENSG00000235712	8
bip	Conditioned	retinoid-receptor	magma	nested	retinoid-signalling-metabolism	SET	5	0.92498	0.50577	0.0085493	0.1775	0.993621	0.1775	0.993621	0.156425	0.85734	3146	ENSG00000077092; ENSG00000131759; ENSG00000143171; ENSG00000172819; ENSG00000186350; ENSG00000204231; ENSG00000206289; ENSG00000227322; ENSG00000228333; ENSG00000231321; ENSG00000235712	11
bip	Conditioned	retinoic-acid-receptor	magma	nested	retinoid-signalling-metabolism	SET	3	0.332455	0.24222	0.0031717	0.36977	0.994041	0.36977	0.994041	0.355607	0.98135	3146	ENSG00000077092; ENSG00000131759; ENSG00000172819	3
bip	Conditioned	rho-effector-kinase-rock-pak	magma	broad		SET	3	-0.207833	-0.12837	-0.0016809	0.58232	0.994041	0.58232	0.994041	0.586357	0.999297	3146	ENSG00000067900; ENSG00000134318; ENSG00000130669	3
bip	Conditioned	ribosomal-s6-kinase-rsk-s6k	magma	broad		SET	4	2.17986	1.2641	0.019113	0.01464	0.488425	0.01464	0.488425	0.0113926	0.398234	3146	ENSG00000071242; ENSG00000072133; ENSG00000117676; ENSG00000177189; ENSG00000281877; ENSG00000108443; ENSG00000175634	7
bip	Conditioned	p90rsk	magma	nested	ribosomal-s6-kinase-rsk-s6k	SET	2	2.43901	1.6975	0.018149	0.0073705	0.335948	0.0073705	0.335948	0.00595822	0.327418	3146	ENSG00000071242; ENSG00000072133; ENSG00000117676; ENSG00000177189; ENSG00000281877	5
bip	Conditioned	ribosomal-protein-s6-kinase-p70s6k	magma	nested	ribosomal-s6-kinase-rsk-s6k	SET	2	0.267055	0.27974	0.0029908	0.39472	0.994041	0.39472	0.994041	0.382443	0.992506	3146	ENSG00000108443; ENSG00000175634	2
bip	Conditioned	ros-kinase	magma	broad		SET	3	0.666441	0.40365	0.0052855	0.25257	0.994041	0.25257	0.994041	0.23211	0.902111	3146	ENSG00000019582; ENSG00000047936; ENSG00000124145	3
bip	Conditioned	ros1-sdc4	magma	nested	ros-kinase	SET	2	0.741427	0.61147	0.0065376	0.22922	0.994041	0.22922	0.994041	0.208216	0.886399	3146	ENSG00000047936; ENSG00000124145	2
bip	Conditioned	cd74-ros1	magma	nested	ros-kinase	SET	2	-0.347949	-0.24704	-0.0026413	0.63606	0.994041	0.63606	0.994041	0.64462	0.999297	3146	ENSG00000019582; ENSG00000047936	2
bip	Conditioned	ryanodine-receptor	magma	broad		SET	2	0.18666	0.15277	0.0016334	0.42596	0.994041	0.42596	0.994041	0.416262	0.992615	3146	ENSG00000196218; ENSG00000198838	2
bip	Conditioned	selectin	magma	broad		SET	4	0.200499	0.11168	0.0016886	0.42054	0.994041	0.42054	0.994041	0.410374	0.992615	3146	ENSG00000007908; ENSG00000174175; ENSG00000188404; ENSG00000110876	4
bip	Conditioned	serotonin-receptor	magma	broad		SET	16	2.27889	0.64422	0.019474	0.011344	0.419861	0.011344	0.419861	0.00893237	0.353814	3146	ENSG00000102468; ENSG00000135312; ENSG00000135914; ENSG00000147246; ENSG00000148680; ENSG00000149305; ENSG00000157219; ENSG00000158748; ENSG00000164270; ENSG00000166736; ENSG00000168830; ENSG00000178084; ENSG00000178394; ENSG00000179097; ENSG00000179546; ENSG00000186038; ENSG00000186090	17
bip	Conditioned	serotonin-5-ht-receptor	magma	nested	serotonin-receptor	SET	16	2.27889	0.64422	0.019474	0.011344	0.419861	0.011344	0.419861	0.00893237	0.353814	3146	ENSG00000102468; ENSG00000135312; ENSG00000135914; ENSG00000147246; ENSG00000148680; ENSG00000149305; ENSG00000157219; ENSG00000158748; ENSG00000164270; ENSG00000166736; ENSG00000168830; ENSG00000178084; ENSG00000178394; ENSG00000179097; ENSG00000179546; ENSG00000186038; ENSG00000186090	17
bip	Conditioned	serotonin-3-5-ht3-receptor	magma	nested	serotonin-receptor	SET	5	1.56295	0.7811	0.013203	0.059042	0.848156	0.059042	0.848156	0.0470557	0.685358	3146	ENSG00000149305; ENSG00000166736; ENSG00000178084; ENSG00000186038; ENSG00000186090	5
bip	Conditioned	serotonin-2-5-ht2-receptor	magma	nested	serotonin-receptor	SET	2	-1.754	-1.7861	-0.019096	0.96027	0.994824	0.96027	0.994824	0.97079	0.999297	3146	ENSG00000102468; ENSG00000135914; ENSG00000147246	3
bip	Conditioned	siglec	magma	broad		SET	3	0.622223	0.39551	0.0051789	0.2669	0.994041	0.2669	0.994041	0.246878	0.911937	3146	ENSG00000105383; ENSG00000142512; ENSG00000105366	3
bip	Conditioned	sodium-glucose-cotransporter-sglt	magma	broad		SET	2	1.42541	0.84021	0.0089833	0.077027	0.874269	0.077027	0.874269	0.0625678	0.701552	3146	ENSG00000100170; ENSG00000140675	2
bip	Conditioned	solute-carrier-non-nt-transport	magma	broad		SET	12	-0.932445	-0.30035	-0.0078635	0.82444	0.994041	0.82444	0.994041	0.843054	0.999297	3146	ENSG00000203463; ENSG00000204385; ENSG00000206378; ENSG00000228263; ENSG00000229077; ENSG00000231479; ENSG00000232180; ENSG00000235336; ENSG00000066230; ENSG00000281861; ENSG00000100652; ENSG00000112759; ENSG00000125255; ENSG00000074803; ENSG00000157765; ENSG00000168065; ENSG00000197891; ENSG00000197901; ENSG00000149452; ENSG00000070915; ENSG00000141424	21
bip	Conditioned	solute-carrier-nt-transport	magma	broad		SET	6	1.05166	0.37908	0.0070193	0.14648	0.969522	0.14648	0.969522	0.126284	0.814119	3146	ENSG00000103546; ENSG00000108576; ENSG00000142319; ENSG00000276996; ENSG00000157103; ENSG00000196517; ENSG00000165646	7
bip	Conditioned	monoamine-transporter	magma	nested	solute-carrier-nt-transport	SET	3	0.237292	0.12165	0.001593	0.40621	0.994041	0.40621	0.994041	0.394881	0.992615	3146	ENSG00000103546; ENSG00000108576; ENSG00000142319; ENSG00000276996	4
bip	Conditioned	monoamine-transporters-norepinephrine-dopamine	magma	nested	solute-carrier-nt-transport	SET	2	-0.0832882	-0.067989	-0.00072692	0.53319	0.994041	0.53319	0.994041	0.53288	0.999297	3146	ENSG00000103546; ENSG00000142319; ENSG00000276996	3
bip	Conditioned	somatostatin-receptor	magma	broad		SET	4	-0.105024	-0.059831	-0.00090462	0.54182	0.994041	0.54182	0.994041	0.542257	0.999297	3146	ENSG00000132671; ENSG00000139874; ENSG00000162009; ENSG00000180616; ENSG00000278195	5
bip	Conditioned	src-brk-family-kinase	magma	broad		SET	11	0.171715	0.057217	0.0014343	0.43183	0.994041	0.43183	0.994041	0.422618	0.992615	3146	ENSG00000000938; ENSG00000010810; ENSG00000101336; ENSG00000111816; ENSG00000125508; ENSG00000136573; ENSG00000176105; ENSG00000182866; ENSG00000197122; ENSG00000254087; ENSG00000285369; ENSG00000291971; ENSG00000101213	13
bip	Conditioned	src	magma	nested	src-brk-family-kinase	SET	10	0.386559	0.1163	0.0027799	0.34954	0.994041	0.34954	0.994041	0.333947	0.97542	3146	ENSG00000000938; ENSG00000010810; ENSG00000101336; ENSG00000111816; ENSG00000125508; ENSG00000136573; ENSG00000176105; ENSG00000182866; ENSG00000197122; ENSG00000254087; ENSG00000285369; ENSG00000291971	12
bip	Conditioned	steroid-biosynthesis-cyp-hsd-srd	magma	broad		SET	8	-0.81191	-0.28714	-0.006139	0.79157	0.994041	0.79157	0.994041	0.809476	0.999297	3146	ENSG00000128039; ENSG00000145545; ENSG00000277893; ENSG00000140459; ENSG00000288362; ENSG00000203859; ENSG00000160882; ENSG00000179142; ENSG00000148795; ENSG00000137869; ENSG00000101846	11
bip	Conditioned	steroid-5-alpha-reductase	magma	nested	steroid-biosynthesis-cyp-hsd-srd	SET	2	-1.28592	-0.75792	-0.0081034	0.90075	0.994041	0.90075	0.994041	0.917537	0.999297	3146	ENSG00000128039; ENSG00000145545; ENSG00000277893	3
bip	Conditioned	synaptic-vesicle-protein	magma	broad		SET	5	1.46651	0.73362	0.012401	0.071264	0.874269	0.071264	0.874269	0.0575432	0.697038	3146	ENSG00000122012; ENSG00000159164; ENSG00000185518; ENSG00000132639; ENSG00000220205	5
bip	Conditioned	t-cell-signalling	magma	broad		SET	12	0.00848326	0.0024962	6.5355e-05	0.49662	0.994041	0.49662	0.994041	0.493045	0.999297	3146	ENSG00000160654; ENSG00000167286; ENSG00000198851; ENSG00000160223; ENSG00000163600; ENSG00000013725; ENSG00000116824; ENSG00000010610; ENSG00000110448; ENSG00000178562; ENSG00000121594; ENSG00000114013	12
bip	Conditioned	tam-receptor-gas6-signaling	magma	broad		SET	3	-0.39275	-0.23825	-0.0031197	0.65274	0.994041	0.65274	0.994041	0.66261	0.999297	3146	ENSG00000183087; ENSG00000153208; ENSG00000167601	3
bip	Conditioned	tgf-beta-bmp-activin-ligand	magma	broad		SET	6	-0.370096	-0.16037	-0.0029695	0.64434	0.994041	0.64434	0.994041	0.653536	0.999297	3146	ENSG00000092969; ENSG00000105329; ENSG00000119699; ENSG00000163217; ENSG00000263761; ENSG00000138379; ENSG00000122641	7
bip	Conditioned	tgf-beta-bmp-activin-receptor	magma	broad		SET	11	0.0501366	0.017622	0.00044174	0.48001	0.994041	0.48001	0.994041	0.474949	0.999297	3146	ENSG00000115170; ENSG00000121989; ENSG00000114739; ENSG00000107779; ENSG00000138696; ENSG00000204217; ENSG00000106991; ENSG00000182175; ENSG00000139567; ENSG00000106799; ENSG00000241186	11
bip	Conditioned	thyroid-hormone-signalling-metabolism	magma	broad		SET	4	1.25489	0.61832	0.0093487	0.10477	0.929891	0.10477	0.929891	0.0873065	0.756566	3146	ENSG00000126351; ENSG00000151090; ENSG00000115705; ENSG00000211452	4
bip	Conditioned	tnf-ligand-superfamily	magma	broad		SET	8	-0.42543	-0.16599	-0.0035489	0.66474	0.994041	0.66474	0.994041	0.67553	0.999297	3146	ENSG00000173503; ENSG00000204487; ENSG00000206437; ENSG00000223448; ENSG00000223919; ENSG00000226275; ENSG00000226979; ENSG00000227507; ENSG00000230279; ENSG00000231314; ENSG00000231408; ENSG00000236237; ENSG00000236925; ENSG00000238114; ENSG00000238130; ENSG00000204490; ENSG00000206439; ENSG00000223952; ENSG00000228321; ENSG00000228849; ENSG00000228978; ENSG00000230108; ENSG00000232810; ENSG00000239697; ENSG00000248871; ENSG00000102245; ENSG00000125726; ENSG00000120659; ENSG00000161955; ENSG00000102524; ENSG00000125735; ENSG00000117586; ENSG00000117560	33
bip	Conditioned	tnf-receptor-superfamily	magma	broad		SET	13	0.372767	0.11917	0.0032473	0.35467	0.994041	0.35467	0.994041	0.33943	0.97542	3146	ENSG00000139193; ENSG00000104689; ENSG00000067182; ENSG00000120889; ENSG00000006327; ENSG00000159958; ENSG00000048462; ENSG00000186891; ENSG00000111321; ENSG00000186827; ENSG00000101017; ENSG00000120949; ENSG00000049249	13
bip	Conditioned	toll-like-receptor	magma	broad		SET	6	0.751085	0.32884	0.0060889	0.22631	0.994041	0.22631	0.994041	0.20526	0.886399	3146	ENSG00000136869; ENSG00000154589; ENSG00000137462; ENSG00000164342; ENSG00000187554; ENSG00000196664; ENSG00000101916; ENSG00000239732	8
bip	Conditioned	topoisomerase	magma	broad		SET	3	0.437918	0.21486	0.0028134	0.33073	0.994041	0.33073	0.994041	0.313874	0.97409	3146	ENSG00000077097; ENSG00000131747; ENSG00000198900	3
bip	Conditioned	transient-receptor-potential-trp-channel	magma	broad		SET	5	-0.0346076	-0.018232	-0.00030818	0.5138	0.994041	0.5138	0.994041	0.511764	0.999297	3146	ENSG00000104321; ENSG00000144481; ENSG00000167723; ENSG00000111199; ENSG00000196689	5
bip	Conditioned	translation-control-non-ribosomal	magma	broad		SET	4	2.12597	0.9542	0.014427	0.01676	0.490252	0.01676	0.490252	0.0130044	0.421771	3146	ENSG00000114503; ENSG00000136937; ENSG00000101210; ENSG00000167658	4
bip	Conditioned	troponin	magma	broad		SET	6	-0.943504	-0.31981	-0.0059216	0.82728	0.994041	0.82728	0.994041	0.845913	0.999297	3146	ENSG00000101470; ENSG00000130595; ENSG00000130598; ENSG00000288219; ENSG00000288250; ENSG00000114854; ENSG00000118194; ENSG00000129991	8
bip	Conditioned	troponin-cardiac-muscle	magma	nested	troponin	SET	3	0.260842	0.12113	0.0015861	0.39711	0.994041	0.39711	0.994041	0.385022	0.992506	3146	ENSG00000114854; ENSG00000118194; ENSG00000129991	3
bip	Conditioned	fast-skeletal-troponin-complex	magma	nested	troponin	SET	3	-1.65179	-0.81552	-0.010679	0.9507	0.994824	0.9507	0.994824	0.962727	0.999297	3146	ENSG00000101470; ENSG00000130595; ENSG00000130598; ENSG00000288219; ENSG00000288250	5
bip	Conditioned	type-i-cytokine-receptor-epor-mpl-ghr-lepr-osmr	magma	broad		SET	6	1.39232	0.50154	0.0092868	0.081921	0.882256	0.081921	0.882256	0.0668412	0.711905	3146	ENSG00000100368; ENSG00000187266; ENSG00000112964; ENSG00000116678; ENSG00000145623; ENSG00000117400	6
bip	Conditioned	tyrosinase	magma	broad		SET	2	1.23522	1.0059	0.010755	0.10839	0.929891	0.10839	0.929891	0.0906126	0.756566	3146	ENSG00000107165; ENSG00000077498	2
bip	Conditioned	ubiquitin-conjugation-nae-crl4-crbn	magma	broad		SET	6	0.644789	0.20474	0.003791	0.25954	0.994041	0.25954	0.994041	0.239232	0.904596	3146	ENSG00000100387; ENSG00000113851; ENSG00000139842; ENSG00000167986; ENSG00000144744; ENSG00000159593	6
bip	Conditioned	crl4-crbn-e3-ubiquitin-ligase	magma	nested	ubiquitin-conjugation-nae-crl4-crbn	SET	4	0.582693	0.2344	0.003544	0.28005	0.994041	0.28005	0.994041	0.260563	0.926279	3146	ENSG00000100387; ENSG00000113851; ENSG00000139842; ENSG00000167986	4
bip	Conditioned	nedd8-activating-enzyme	magma	nested	ubiquitin-conjugation-nae-crl4-crbn	SET	2	0.299161	0.15376	0.0016439	0.38241	0.994041	0.38241	0.994041	0.369169	0.989998	3146	ENSG00000144744; ENSG00000159593	2
bip	Conditioned	vasopressin-oxytocin-receptor	magma	broad		SET	3	-1.47201	-0.99402	-0.013016	0.92948	0.994798	0.92948	0.994798	0.944045	0.999297	3146	ENSG00000126895; ENSG00000166148; ENSG00000198049; ENSG00000180914	4
bip	Conditioned	vasopressin-receptor	magma	nested	vasopressin-oxytocin-receptor	SET	2	-0.572102	-0.47314	-0.0050586	0.71637	0.994041	0.71637	0.994041	0.730701	0.999297	3146	ENSG00000126895; ENSG00000166148; ENSG00000198049	3
bip	Conditioned	vasopressin-v1-receptor	magma	nested	vasopressin-oxytocin-receptor	SET	2	-0.572102	-0.47314	-0.0050586	0.71637	0.994041	0.71637	0.994041	0.730701	0.999297	3146	ENSG00000166148; ENSG00000198049	2
bip	Conditioned	vegf-pdgf-growth-factor-ligand	magma	broad		SET	5	0.161144	0.068823	0.0011633	0.43599	0.994041	0.43599	0.994041	0.42709	0.992615	3146	ENSG00000119630; ENSG00000100311; ENSG00000112715; ENSG00000173511; ENSG00000150630	5
bip	Conditioned	vegfr-pdgfr-kit-flt-receptor-kinase	magma	broad		SET	7	-0.203412	-0.089845	-0.0017969	0.58059	0.994041	0.58059	0.994041	0.584493	0.999297	3146	ENSG00000037280; ENSG00000102755; ENSG00000128052; ENSG00000113721; ENSG00000134853; ENSG00000157404; ENSG00000122025	7
bip	Conditioned	platelet-derived-growth-factor-receptor	magma	nested	vegfr-pdgfr-kit-flt-receptor-kinase	SET	2	-0.790614	-0.64526	-0.0068989	0.78541	0.994041	0.78541	0.994041	0.803126	0.999297	3146	ENSG00000113721; ENSG00000134853	2
bip	Conditioned	vascular-endothelial-growth-factor-receptor	magma	nested	vegfr-pdgfr-kit-flt-receptor-kinase	SET	3	-1.33078	-0.89004	-0.011654	0.90836	0.994041	0.90836	0.994041	0.924662	0.999297	3146	ENSG00000037280; ENSG00000102755; ENSG00000128052	3
bip	Conditioned	vascular-endothelial-growth-factor-receptor-1-and-2-flt-1-and-kdr	magma	nested	vegfr-pdgfr-kit-flt-receptor-kinase	SET	2	-1.63188	-1.3485	-0.014418	0.94863	0.994798	0.94863	0.994798	0.960973	0.999297	3146	ENSG00000102755; ENSG00000128052	2
bip	Conditioned	vitamin-k-cycle-warfarin	magma	broad		SET	2	0.183387	0.077778	0.00083158	0.42725	0.994041	0.42725	0.994041	0.417638	0.992615	3146	ENSG00000115486; ENSG00000167397	2
bip	Conditioned	voltage-gated-calcium-channel	magma	broad		SET	25	2.58567	0.57981	0.021903	0.0048636	0.27323	0.0048636	0.27323	0.0040583	0.301948	3146	ENSG00000006116; ENSG00000006283; ENSG00000007402; ENSG00000067191; ENSG00000075429; ENSG00000075461; ENSG00000081248; ENSG00000100346; ENSG00000102001; ENSG00000105605; ENSG00000108878; ENSG00000130433; ENSG00000141837; ENSG00000142408; ENSG00000148408; ENSG00000151062; ENSG00000151067; ENSG00000153956; ENSG00000157388; ENSG00000157445; ENSG00000165995; ENSG00000166862; ENSG00000167535; ENSG00000182389; ENSG00000196557; ENSG00000198216; ENSG00000284953; ENSG00000285479	28
bip	Conditioned	voltage-gated-l-type-calcium-channel	magma	nested	voltage-gated-calcium-channel	SET	3	3.1789	2.0468	0.026802	0.00074041	0.0966476	0.00074041	0.0966476	0.000798579	0.157021	3146	ENSG00000081248; ENSG00000102001; ENSG00000151067; ENSG00000157388; ENSG00000285479	5
bip	Conditioned	voltage-gated-t-type-calcium-channel	magma	nested	voltage-gated-calcium-channel	SET	3	1.45382	0.87065	0.0114	0.073009	0.874269	0.073009	0.874269	0.0590583	0.697038	3146	ENSG00000006283; ENSG00000100346; ENSG00000196557	3
bip	Conditioned	voltage-gated-sodium-channel	magma	broad		SET	10	0.0539393	0.019204	0.00045902	0.47849	0.994041	0.47849	0.994041	0.473301	0.999297	3146	ENSG00000007314; ENSG00000136531; ENSG00000136546; ENSG00000144285; ENSG00000153253; ENSG00000168356; ENSG00000169432; ENSG00000183873; ENSG00000185313; ENSG00000196876	10
bip	Conditioned	wnt-signalling	magma	broad		SET	13	-2.52231	-0.76981	-0.020977	0.99417	0.998602	0.99417	0.998602	0.996535	0.999297	3146	ENSG00000005339; ENSG00000168036; ENSG00000146374; ENSG00000205213; ENSG00000146242; ENSG00000283085; ENSG00000107984; ENSG00000157240; ENSG00000180340; ENSG00000163251; ENSG00000155760; ENSG00000177283; ENSG00000185483; ENSG00000102312; ENSG00000167941	15
bip	Conditioned	cbp-beta-catenin	magma	nested	wnt-signalling	SET	2	-0.0729894	-0.059763	-0.00063897	0.52909	0.994041	0.52909	0.994041	0.528437	0.999297	3146	ENSG00000005339; ENSG00000168036	2
bip	Conditioned	rspo3-lgr4	magma	nested	wnt-signalling	SET	2	-0.707087	-0.49699	-0.0053137	0.76024	0.994041	0.76024	0.994041	0.776919	0.999297	3146	ENSG00000146374; ENSG00000205213	2
cad	Conditioned	11-beta-hydroxysteroid-dehydrogenase	magma	broad		SET	2	-0.0445189	-0.030239	-0.00032332	0.51775	0.994041	0.51775	0.994041	0.510097	0.999297	3146	ENSG00000117594; ENSG00000176387	2
cad	Conditioned	80s-ribosome	magma	broad		SET	70	-2.02731	-0.25909	-0.016357	0.97867	0.998602	0.97867	0.998602	0.987525	0.999297	3146	ENSG00000008988; ENSG00000063177; ENSG00000071082; ENSG00000083845; ENSG00000089009; ENSG00000089157; ENSG00000096150; ENSG00000100316; ENSG00000105193; ENSG00000105372; ENSG00000105640; ENSG00000108107; ENSG00000108298; ENSG00000109475; ENSG00000110700; ENSG00000112306; ENSG00000114391; ENSG00000115268; ENSG00000116251; ENSG00000118181; ENSG00000122026; ENSG00000122406; ENSG00000124614; ENSG00000125691; ENSG00000129824; ENSG00000130255; ENSG00000131469; ENSG00000134419; ENSG00000136942; ENSG00000137154; ENSG00000137818; ENSG00000138326; ENSG00000140988; ENSG00000142534; ENSG00000142541; ENSG00000142676; ENSG00000142937; ENSG00000143947; ENSG00000144713; ENSG00000145425; ENSG00000145592; ENSG00000147403; ENSG00000147604; ENSG00000148303; ENSG00000149273; ENSG00000156482; ENSG00000161016; ENSG00000161970; ENSG00000162244; ENSG00000163682; ENSG00000164587; ENSG00000166441; ENSG00000167526; ENSG00000168028; ENSG00000170889; ENSG00000171858; ENSG00000171863; ENSG00000172809; ENSG00000174444; ENSG00000174748; ENSG00000177954; ENSG00000182774; ENSG00000182899; ENSG00000186468; ENSG00000188846; ENSG00000197728; ENSG00000197756; ENSG00000197958; ENSG00000198034; ENSG00000198242; ENSG00000198755; ENSG00000198918; ENSG00000213741; ENSG00000223367; ENSG00000226225; ENSG00000227794; ENSG00000229117; ENSG00000231500; ENSG00000233927; ENSG00000235650; ENSG00000241343; ENSG00000265681; ENSG00000274005; ENSG00000274626; ENSG00000274646; ENSG00000274950; ENSG00000275323; ENSG00000277079; ENSG00000277359; ENSG00000278081; ENSG00000278229; ENSG00000278270; ENSG00000280831; ENSG00000280858; ENSG00000291931; ENSG00000292158	96
cad	Conditioned	abl-kinase	magma	broad		SET	2	-0.980727	-0.87014	-0.0093036	0.83663	0.994041	0.83663	0.994041	0.861388	0.999297	3146	ENSG00000097007; ENSG00000186716	2
cad	Conditioned	acyl-coa-metabolism	magma	broad		SET	7	0.263759	0.087882	0.0017576	0.39599	0.994041	0.39599	0.994041	0.374284	0.991999	3146	ENSG00000076555; ENSG00000275176; ENSG00000278540; ENSG00000185000; ENSG00000285482; ENSG00000131473; ENSG00000057252; ENSG00000167780; ENSG00000205560; ENSG00000157184	10
cad	Conditioned	adam-adamts-metalloproteinase	magma	broad		SET	3	0.701417	0.51073	0.0066878	0.24153	0.994041	0.24153	0.994041	0.211425	0.886399	3146	ENSG00000160323; ENSG00000281244; ENSG00000151694; ENSG00000154736	4
cad	Conditioned	adenosine-receptor	magma	broad		SET	3	0.568869	0.28349	0.0037122	0.28473	0.994041	0.28473	0.994041	0.255416	0.91728	3146	ENSG00000128271; ENSG00000163485; ENSG00000170425; ENSG00000282608	4
cad	Conditioned	adenosine-a2-receptor	magma	nested	adenosine-receptor	SET	2	1.10173	0.63282	0.0067661	0.1353	0.958721	0.1353	0.958721	0.110564	0.783111	3146	ENSG00000128271; ENSG00000170425	2
cad	Conditioned	adrenergic-receptor	magma	broad		SET	8	0.535838	0.22966	0.0049101	0.29604	0.994041	0.29604	0.994041	0.267198	0.929871	3146	ENSG00000043591; ENSG00000120907; ENSG00000150594; ENSG00000169252; ENSG00000170214; ENSG00000171873; ENSG00000184160; ENSG00000188778; ENSG00000274286	9
cad	Conditioned	adrenergic-receptor-alpha-2	magma	nested	adrenergic-receptor	SET	2	1.21908	0.95532	0.010214	0.11142	0.929891	0.11142	0.929891	0.0897019	0.756566	3146	ENSG00000150594; ENSG00000184160; ENSG00000274286	3
cad	Conditioned	adrenergic-receptor-beta	magma	nested	adrenergic-receptor	SET	3	0.8209	0.5909	0.0077376	0.20586	0.994041	0.20586	0.994041	0.176275	0.873894	3146	ENSG00000043591; ENSG00000169252; ENSG00000188778	3
cad	Conditioned	adrenergic-receptor-alpha	magma	nested	adrenergic-receptor	SET	5	0.0584215	0.031089	0.00052554	0.47671	0.994041	0.47671	0.994041	0.463988	0.999297	3146	ENSG00000120907; ENSG00000150594; ENSG00000170214; ENSG00000171873; ENSG00000184160; ENSG00000274286	6
cad	Conditioned	adrenergic-receptor-alpha-1	magma	nested	adrenergic-receptor	SET	3	-1.0466	-0.75761	-0.0099206	0.85235	0.994041	0.85235	0.994041	0.877264	0.999297	3146	ENSG00000120907; ENSG00000170214; ENSG00000171873	3
cad	Conditioned	alcohol-aldehyde-metabolism	magma	broad		SET	7	0.243732	0.13541	0.0027082	0.40372	0.994041	0.40372	0.994041	0.382828	0.992506	3146	ENSG00000172955; ENSG00000187758; ENSG00000196344; ENSG00000196616; ENSG00000197894; ENSG00000198099; ENSG00000248144; ENSG00000111275	8
cad	Conditioned	alcohol-dehydrogenase-class-i	magma	nested	alcohol-aldehyde-metabolism	SET	2	0.921062	0.89635	0.0095837	0.17852	0.994041	0.17852	0.994041	0.150148	0.855007	3146	ENSG00000187758; ENSG00000196616; ENSG00000248144	3
cad	Conditioned	alcohol-dehydrogenase	magma	nested	alcohol-aldehyde-metabolism	SET	6	0.860463	0.5886	0.010899	0.19477	0.994041	0.19477	0.994041	0.165582	0.863802	3146	ENSG00000172955; ENSG00000187758; ENSG00000196344; ENSG00000196616; ENSG00000197894; ENSG00000198099; ENSG00000248144	7
cad	Conditioned	alk-ltk-kinase	magma	broad		SET	3	-0.463433	-0.3259	-0.0042675	0.67847	0.994041	0.67847	0.994041	0.69138	0.999297	3146	ENSG00000143924; ENSG00000171094; ENSG00000181163	3
cad	Conditioned	npm-alk-nucleophosmin-alk-tyrosine-kinase-receptor	magma	nested	alk-ltk-kinase	SET	2	-0.107055	-0.092198	-0.00098578	0.54263	0.994041	0.54263	0.994041	0.538156	0.999297	3146	ENSG00000171094; ENSG00000181163	2
cad	Conditioned	eml4-alk	magma	nested	alk-ltk-kinase	SET	2	-0.89673	-0.78072	-0.0083475	0.81506	0.994041	0.81506	0.994041	0.839314	0.999297	3146	ENSG00000143924; ENSG00000171094	2
cad	Conditioned	amino-acid-metabolism	magma	broad		SET	6	-1.16527	-0.55016	-0.010187	0.87804	0.994041	0.87804	0.994041	0.902391	0.999297	3146	ENSG00000158104; ENSG00000021826; ENSG00000115419; ENSG00000131203; ENSG00000115758; ENSG00000171759	6
cad	Conditioned	aminopeptidase	magma	broad		SET	18	2.16187	0.59164	0.018969	0.015321	0.490252	0.015321	0.490252	0.0140239	0.445647	3146	ENSG00000002549; ENSG00000108039; ENSG00000111142; ENSG00000113441; ENSG00000122121; ENSG00000123992; ENSG00000138792; ENSG00000141279; ENSG00000142327; ENSG00000148120; ENSG00000164024; ENSG00000164307; ENSG00000164308; ENSG00000166825; ENSG00000172878; ENSG00000172901; ENSG00000176393; ENSG00000196236; ENSG00000215440; ENSG00000292097	20
cad	Conditioned	amp-activated-protein-kinase-ampk	magma	broad		SET	7	-2.22758	-0.78471	-0.015694	0.98704	0.998602	0.98704	0.998602	0.992935	0.999297	3146	ENSG00000106617; ENSG00000111725; ENSG00000115592; ENSG00000131791; ENSG00000132356; ENSG00000162409; ENSG00000181929	7
cad	Conditioned	ampa-glutamate-receptor	magma	broad		SET	3	1.02512	0.7396	0.0096848	0.15266	0.976155	0.15266	0.976155	0.126198	0.814119	3146	ENSG00000120251; ENSG00000125675; ENSG00000152578; ENSG00000155511	4
cad	Conditioned	amyloid-protein-aggregation	magma	broad		SET	12	1.19521	0.38432	0.010062	0.11601	0.945512	0.11601	0.945512	0.0936782	0.763501	3146	ENSG00000080815; ENSG00000117362; ENSG00000138613; ENSG00000143801; ENSG00000162736; ENSG00000205155; ENSG00000186868; ENSG00000276155; ENSG00000277956; ENSG00000145335; ENSG00000142192; ENSG00000186318; ENSG00000132703; ENSG00000118271	14
cad	Conditioned	gamma-secretase	magma	nested	amyloid-protein-aggregation	SET	6	0.767616	0.31658	0.005862	0.22137	0.994041	0.22137	0.994041	0.191401	0.880395	3146	ENSG00000080815; ENSG00000117362; ENSG00000138613; ENSG00000143801; ENSG00000162736; ENSG00000205155	6
cad	Conditioned	angiopoietin-tie-signaling	magma	broad		SET	4	1.10475	0.53083	0.0080261	0.13464	0.958721	0.13464	0.958721	0.109985	0.783111	3146	ENSG00000154188; ENSG00000091879; ENSG00000120156; ENSG00000066056	4
cad	Conditioned	atp-binding-cassette-transporter	magma	broad		SET	3	2.09313	1.3305	0.017422	0.018178	0.512545	0.018178	0.512545	0.0161219	0.467681	3146	ENSG00000103222; ENSG00000278183; ENSG00000165029; ENSG00000085563	4
cad	Conditioned	atp-sensitive-potassium-channel-k-atp	magma	broad		SET	4	1.30345	0.74153	0.011212	0.09622	0.929891	0.09622	0.929891	0.0768349	0.756566	3146	ENSG00000006071; ENSG00000069431; ENSG00000121361; ENSG00000187486	4
cad	Conditioned	sulfonylurea-receptors-k-atp-channels	magma	nested	atp-sensitive-potassium-channel-k-atp	SET	4	1.30345	0.74153	0.011212	0.09622	0.929891	0.09622	0.929891	0.0768349	0.756566	3146	ENSG00000006071; ENSG00000069431; ENSG00000121361; ENSG00000187486	4
cad	Conditioned	sulfonylurea-receptor-2-kir6-2	magma	nested	atp-sensitive-potassium-channel-k-atp	SET	2	0.799108	0.59134	0.0063226	0.21212	0.994041	0.21212	0.994041	0.182325	0.875845	3146	ENSG00000069431; ENSG00000187486	2
cad	Conditioned	sulfonylurea-receptor-1-kir6-2	magma	nested	atp-sensitive-potassium-channel-k-atp	SET	2	0.0723663	0.053669	0.00057382	0.47116	0.994041	0.47116	0.994041	0.457803	0.999297	3146	ENSG00000006071; ENSG00000187486	2
cad	Conditioned	axon-guidance-neurite-outgrowth	magma	broad		SET	4	1.1081	0.64396	0.0097366	0.13392	0.958721	0.13392	0.958721	0.109349	0.783111	3146	ENSG00000105695; ENSG00000099250; ENSG00000115310; ENSG00000187764	4
cad	Conditioned	b-cell-signalling	magma	broad		SET	4	0.458902	0.18558	0.0028059	0.32316	0.994041	0.32316	0.994041	0.295674	0.956003	3146	ENSG00000007312; ENSG00000012124; ENSG00000177455; ENSG00000156738	4
cad	Conditioned	bcl-2-apoptosis-family	magma	broad		SET	6	0.846104	0.31217	0.0057805	0.19875	0.994041	0.19875	0.994041	0.169421	0.868077	3146	ENSG00000171791; ENSG00000129473; ENSG00000171552; ENSG00000137875; ENSG00000140379; ENSG00000143384	6
cad	Conditioned	bcr-immune-receptor-kinase-tec-syk	magma	broad		SET	4	-1.95371	-1.2173	-0.018406	0.97462	0.998019	0.97462	0.998019	0.98474	0.999297	3146	ENSG00000010671; ENSG00000074966; ENSG00000102010; ENSG00000113263; ENSG00000135605; ENSG00000165025	6
cad	Conditioned	betaine-homocysteine-s-methyltransferase	magma	broad		SET	2	-0.892494	-0.86422	-0.0092403	0.81393	0.994041	0.81393	0.994041	0.838131	0.999297	3146	ENSG00000132840; ENSG00000145692	2
cad	Conditioned	calcitonin-cgrp-amylin-calc-ramp	magma	broad		SET	8	1.10064	0.46108	0.009858	0.13554	0.958721	0.13554	0.958721	0.110771	0.783111	3146	ENSG00000004948; ENSG00000132329; ENSG00000131477; ENSG00000122679; ENSG00000110680; ENSG00000175868; ENSG00000064989; ENSG00000148926	8
cad	Conditioned	calcitonin-gene-related-peptide-receptor-calcrl-ramp1	magma	nested	calcitonin-cgrp-amylin-calc-ramp	SET	2	1.41018	1.251	0.013376	0.079252	0.874269	0.079252	0.874269	0.0628622	0.701552	3146	ENSG00000064989; ENSG00000132329	2
cad	Conditioned	calcitonin-gene-related-peptide	magma	nested	calcitonin-cgrp-amylin-calc-ramp	SET	2	0.426538	0.38992	0.0041691	0.33486	0.994041	0.33486	0.994041	0.308147	0.967579	3146	ENSG00000110680; ENSG00000175868	2
cad	Conditioned	amylin-receptor-amy3-calcr-ramp3	magma	nested	calcitonin-cgrp-amylin-calc-ramp	SET	2	0.352101	0.30461	0.0032569	0.36238	0.994041	0.36238	0.994041	0.337654	0.97542	3146	ENSG00000004948; ENSG00000122679	2
cad	Conditioned	amylin-receptor-amy2-calcr-ramp2	magma	nested	calcitonin-cgrp-amylin-calc-ramp	SET	2	-0.184707	-0.13141	-0.001405	0.57327	0.994041	0.57327	0.994041	0.572849	0.999297	3146	ENSG00000004948; ENSG00000131477	2
cad	Conditioned	amylin-receptor-amy1-calcr-ramp1	magma	nested	calcitonin-cgrp-amylin-calc-ramp	SET	2	-0.938423	-0.81121	-0.0086735	0.82598	0.994041	0.82598	0.994041	0.850546	0.999297	3146	ENSG00000004948; ENSG00000132329	2
cad	Conditioned	calmodulin	magma	broad		SET	3	-0.153083	-0.1089	-0.001426	0.56083	0.994041	0.56083	0.994041	0.558792	0.999297	3146	ENSG00000143933; ENSG00000160014; ENSG00000198668	3
cad	Conditioned	carbohydrate-digesting-enzyme-glucosidase-amylase	magma	broad		SET	4	-0.89997	-0.53982	-0.0081619	0.81592	0.994041	0.81592	0.994041	0.840193	0.999297	3146	ENSG00000090402; ENSG00000171298; ENSG00000257335; ENSG00000257743; ENSG00000278563; ENSG00000282607; ENSG00000291507; ENSG00000243480	8
cad	Conditioned	alpha-glucosidase	magma	nested	carbohydrate-digesting-enzyme-glucosidase-amylase	SET	3	-1.15385	-0.80318	-0.010517	0.87571	0.994041	0.87571	0.994041	0.900145	0.999297	3146	ENSG00000090402; ENSG00000171298; ENSG00000257335; ENSG00000257743; ENSG00000278563; ENSG00000282607; ENSG00000291507	7
cad	Conditioned	carbonic-anhydrase	magma	broad		SET	11	0.728227	0.2414	0.0060515	0.23324	0.994041	0.23324	0.994041	0.203182	0.883449	3146	ENSG00000074410; ENSG00000104267; ENSG00000107159; ENSG00000118298; ENSG00000131686; ENSG00000133742; ENSG00000164879; ENSG00000167434; ENSG00000168748; ENSG00000169239; ENSG00000174990; ENSG00000185015	12
cad	Conditioned	casein-kinase	magma	broad		SET	2	-0.726644	-0.63436	-0.0067826	0.76627	0.994041	0.76627	0.994041	0.787758	0.999297	3146	ENSG00000213923; ENSG00000283900; ENSG00000101266	3
cad	Conditioned	caspase	magma	broad		SET	12	-0.860136	-0.30294	-0.0079317	0.80513	0.994041	0.80513	0.994041	0.828987	0.999297	3146	ENSG00000003400; ENSG00000064012; ENSG00000105141; ENSG00000106144; ENSG00000132906; ENSG00000137752; ENSG00000137757; ENSG00000138794; ENSG00000164305; ENSG00000165806; ENSG00000196954; ENSG00000204403; ENSG00000291983	13
cad	Conditioned	cathepsin-neutrophil-serine-protease	magma	broad		SET	4	-0.761853	-0.34115	-0.0051581	0.77692	0.994041	0.77692	0.994041	0.799192	0.999297	3146	ENSG00000197561; ENSG00000277571; ENSG00000143387; ENSG00000163131; ENSG00000109861	5
cad	Conditioned	cell-adhesion-junctional-protein	magma	broad		SET	15	-1.564	-0.45686	-0.013372	0.94108	0.994798	0.94108	0.994798	0.959029	0.999297	3146	ENSG00000172270; ENSG00000170017; ENSG00000026508; ENSG00000062038; ENSG00000105388; ENSG00000143167; ENSG00000076706; ENSG00000066405; ENSG00000119888; ENSG00000076662; ENSG00000090339; ENSG00000099866; ENSG00000143217; ENSG00000149294; ENSG00000184292	15
cad	Conditioned	chemokine-ligand	magma	broad		SET	6	1.69154	0.83809	0.015519	0.045377	0.741054	0.045377	0.741054	0.0362669	0.603681	3146	ENSG00000108691; ENSG00000169245; ENSG00000172156; ENSG00000006210; ENSG00000169429; ENSG00000107562	6
cad	Conditioned	chemokine-receptor	magma	broad		SET	8	0.134074	0.058203	0.0012444	0.44667	0.994041	0.44667	0.994041	0.430484	0.992615	3146	ENSG00000163464; ENSG00000180871; ENSG00000163823; ENSG00000121807; ENSG00000183813; ENSG00000160791; ENSG00000173585; ENSG00000121966	8
cad	Conditioned	chloride-channel-cftr	magma	broad		SET	3	0.260945	0.157	0.0020558	0.39707	0.994041	0.39707	0.994041	0.375476	0.991999	3146	ENSG00000131620; ENSG00000114859; ENSG00000001626	3
cad	Conditioned	cholecystokinin-receptor	magma	broad		SET	2	-0.0603819	-0.050443	-0.00053934	0.52407	0.994041	0.52407	0.994041	0.517225	0.999297	3146	ENSG00000110148; ENSG00000163394	2
cad	Conditioned	cholesterol-mevalonate-biosynthesis	magma	broad		SET	4	0.579406	0.22631	0.0034218	0.28116	0.994041	0.28116	0.994041	0.251732	0.912908	3146	ENSG00000079459; ENSG00000284967; ENSG00000116133; ENSG00000160752; ENSG00000113161	5
cad	Conditioned	cholinesterase	magma	broad		SET	2	0.297141	0.19217	0.0020547	0.38318	0.994041	0.38318	0.994041	0.36023	0.98553	3146	ENSG00000087085; ENSG00000114200	2
cad	Conditioned	chromatin-epigenetic-regulator-non-hdac	magma	broad		SET	11	0.116137	0.037036	0.00092843	0.45377	0.994041	0.45377	0.994041	0.438389	0.995072	3146	ENSG00000137948; ENSG00000141867; ENSG00000169925; ENSG00000204256; ENSG00000215077; ENSG00000230678; ENSG00000234507; ENSG00000234704; ENSG00000235307; ENSG00000236227; ENSG00000118058; ENSG00000133895; ENSG00000140718; ENSG00000130816; ENSG00000119772; ENSG00000106462; ENSG00000004487; ENSG00000100462	18
cad	Conditioned	bromodomain-and-extra-terminal-motif-bet	magma	nested	chromatin-epigenetic-regulator-non-hdac	SET	3	-0.640671	-0.37478	-0.0049075	0.73913	0.994041	0.73913	0.994041	0.758349	0.999297	3146	ENSG00000137948; ENSG00000141867; ENSG00000169925; ENSG00000204256; ENSG00000215077; ENSG00000230678; ENSG00000234507; ENSG00000234704; ENSG00000235307; ENSG00000236227	10
cad	Conditioned	menin-histone-lysine-n-methyltransferase-mll	magma	nested	chromatin-epigenetic-regulator-non-hdac	SET	2	-0.972692	-0.64399	-0.0068855	0.83464	0.994041	0.83464	0.994041	0.859358	0.999297	3146	ENSG00000118058; ENSG00000133895	2
cad	Conditioned	coagulation-pathway	magma	broad		SET	14	1.04511	0.27225	0.0076988	0.14799	0.971976	0.14799	0.971976	0.121977	0.814119	3146	ENSG00000101981; ENSG00000126218; ENSG00000117601; ENSG00000117525; ENSG00000198734; ENSG00000057593; ENSG00000185010; ENSG00000088926; ENSG00000131187; ENSG00000124491; ENSG00000127533; ENSG00000181104; ENSG00000180210; ENSG00000003436; ENSG00000115718; ENSG00000184500	16
cad	Conditioned	collagen	magma	broad		SET	23	0.548506	0.13072	0.0047368	0.29168	0.994041	0.29168	0.994041	0.262645	0.926279	3146	ENSG00000060718; ENSG00000080573; ENSG00000081052; ENSG00000108821; ENSG00000130635; ENSG00000134871; ENSG00000139219; ENSG00000142156; ENSG00000142173; ENSG00000163359; ENSG00000164692; ENSG00000168542; ENSG00000169031; ENSG00000171502; ENSG00000172752; ENSG00000182871; ENSG00000187498; ENSG00000188153; ENSG00000196739; ENSG00000197565; ENSG00000204248; ENSG00000204262; ENSG00000204291; ENSG00000206290; ENSG00000206384; ENSG00000215018; ENSG00000223699; ENSG00000227801; ENSG00000230930; ENSG00000232541; ENSG00000235708; ENSG00000291748; ENSG00000292234; ENSG00000114270	34
cad	Conditioned	colony-stimulating-factor-signalling	magma	broad		SET	5	0.718516	0.36081	0.0060992	0.23623	0.994041	0.23623	0.994041	0.206138	0.886399	3146	ENSG00000100368; ENSG00000198223; ENSG00000292357; ENSG00000119535; ENSG00000164400; ENSG00000182578; ENSG00000184371	7
cad	Conditioned	complement	magma	broad		SET	7	0.327105	0.13199	0.0026398	0.37179	0.994041	0.37179	0.994041	0.347866	0.979906	3146	ENSG00000204359; ENSG00000239754; ENSG00000241253; ENSG00000241534; ENSG00000242335; ENSG00000243570; ENSG00000243649; ENSG00000197766; ENSG00000274619; ENSG00000197405; ENSG00000182326; ENSG00000125730; ENSG00000106804; ENSG00000203710; ENSG00000009724	15
cad	Conditioned	copper-amine-oxidase-aoc-lox	magma	broad		SET	3	-0.0599798	-0.041028	-0.00053724	0.52391	0.994041	0.52391	0.994041	0.517046	0.999297	3146	ENSG00000131471; ENSG00000002726; ENSG00000134013	3
cad	Conditioned	cyclin-dependent-kinase	magma	broad		SET	19	0.988063	0.22266	0.0073342	0.16157	0.978043	0.16157	0.978043	0.134389	0.833698	3146	ENSG00000058091; ENSG00000059758; ENSG00000065883; ENSG00000102225; ENSG00000105810; ENSG00000117266; ENSG00000123374; ENSG00000132964; ENSG00000134058; ENSG00000135446; ENSG00000136807; ENSG00000138395; ENSG00000155111; ENSG00000156345; ENSG00000164885; ENSG00000167258; ENSG00000170312; ENSG00000185324; ENSG00000248333; ENSG00000250506; ENSG00000277273; ENSG00000110092	22
cad	Conditioned	cdk6-cyclin-d1	magma	nested	cyclin-dependent-kinase	SET	2	-0.0837412	-0.061971	-0.00066259	0.53337	0.994041	0.53337	0.994041	0.527675	0.999297	3146	ENSG00000105810; ENSG00000110092	2
cad	Conditioned	cyclin-dependent-kinase-4-cyclin-d1	magma	nested	cyclin-dependent-kinase	SET	2	-1.0143	-0.48878	-0.0052261	0.84477	0.994041	0.84477	0.994041	0.86967	0.999297	3146	ENSG00000110092; ENSG00000135446	2
cad	Conditioned	cytochrome-p450-3a-drug-metabolism	magma	broad		SET	4	0.679643	0.42982	0.0064989	0.24837	0.994041	0.24837	0.994041	0.218284	0.893749	3146	ENSG00000021461; ENSG00000106258; ENSG00000160868; ENSG00000160870; ENSG00000282301	5
cad	Conditioned	cytoskeletal-structural-protein	magma	broad		SET	2	1.8734	1.6603	0.017752	0.030516	0.656579	0.030516	0.656579	0.0251506	0.528252	3146	ENSG00000198947; ENSG00000196924; ENSG00000152818; ENSG00000026025	4
cad	Conditioned	digestive-lipase-gastric-pancreatic	magma	broad		SET	2	0.512746	0.42439	0.0045376	0.30407	0.994041	0.30407	0.994041	0.275611	0.93334	3146	ENSG00000182333; ENSG00000175535	2
cad	Conditioned	dna-damage-checkpoint-kinase-atr-chek-wee1-dna-pk	magma	broad		SET	7	0.783537	0.39817	0.0079633	0.21666	0.994041	0.21666	0.994041	0.186755	0.875845	3146	ENSG00000097046; ENSG00000253729; ENSG00000112742; ENSG00000175054; ENSG00000149554; ENSG00000183765; ENSG00000166483	7
cad	Conditioned	dna-rna-polymerase-telomerase	magma	broad		SET	13	0.205022	0.05201	0.0014173	0.41878	0.994041	0.41878	0.994041	0.39941	0.992615	3146	ENSG00000014138; ENSG00000062822; ENSG00000077514; ENSG00000100479; ENSG00000101868; ENSG00000106628; ENSG00000146143; ENSG00000148229; ENSG00000175482; ENSG00000177084; ENSG00000198056; ENSG00000181222; ENSG00000284832; ENSG00000068654; ENSG00000148606	15
cad	Conditioned	dna-polymerase-alpha-delta-epsilon	magma	nested	dna-rna-polymerase-telomerase	SET	10	-0.446202	-0.1264	-0.0030212	0.67227	0.994041	0.67227	0.994041	0.684405	0.999297	3146	ENSG00000014138; ENSG00000062822; ENSG00000077514; ENSG00000100479; ENSG00000101868; ENSG00000106628; ENSG00000146143; ENSG00000148229; ENSG00000175482; ENSG00000177084; ENSG00000198056	11
cad	Conditioned	dopamine-receptor	magma	broad		SET	5	0.031764	0.015605	0.00026379	0.48733	0.994041	0.48733	0.994041	0.475856	0.999297	3146	ENSG00000069696; ENSG00000149295; ENSG00000151577; ENSG00000169676; ENSG00000184845; ENSG00000276825	6
cad	Conditioned	dopamine-receptors-d2-d3	magma	nested	dopamine-receptor	SET	2	0.8857	0.6265	0.0066986	0.18789	0.994041	0.18789	0.994041	0.159011	0.860108	3146	ENSG00000149295; ENSG00000151577	2
cad	Conditioned	dopamine-d1-and-d2-receptor	magma	nested	dopamine-receptor	SET	2	0.829084	0.59379	0.0063488	0.20354	0.994041	0.20354	0.994041	0.17405	0.871237	3146	ENSG00000149295; ENSG00000184845	2
cad	Conditioned	d2-like-dopamine-receptor	magma	nested	dopamine-receptor	SET	3	0.326771	0.19305	0.002528	0.37192	0.994041	0.37192	0.994041	0.348002	0.979906	3146	ENSG00000069696; ENSG00000149295; ENSG00000151577; ENSG00000276825	4
cad	Conditioned	dyrk-clk-kinase	magma	broad		SET	2	-0.246012	-0.13772	-0.0014724	0.59716	0.994041	0.59716	0.994041	0.599889	0.999297	3146	ENSG00000176444; ENSG00000261893; ENSG00000157540	3
cad	Conditioned	e2f-transcription-factor	magma	broad		SET	8	-0.271261	-0.082713	-0.0017684	0.6069	0.994041	0.6069	0.994041	0.610857	0.999297	3146	ENSG00000007968; ENSG00000101412; ENSG00000112242; ENSG00000129173; ENSG00000133740; ENSG00000165891; ENSG00000169016; ENSG00000205250; ENSG00000282899	9
cad	Conditioned	ectonucleotidase-enpp-nt5e	magma	broad		SET	3	-0.00676148	-0.0043452	-5.6899e-05	0.5027	0.994041	0.5027	0.994041	0.493172	0.999297	3146	ENSG00000135318; ENSG00000136960; ENSG00000154269	3
cad	Conditioned	egf-erbb-signalling	magma	broad		SET	7	0.147717	0.053599	0.001072	0.44129	0.994041	0.44129	0.994041	0.424421	0.992615	3146	ENSG00000065361; ENSG00000141736; ENSG00000146648; ENSG00000178568; ENSG00000124882; ENSG00000113070; ENSG00000163235	7
cad	Conditioned	epidermal-growth-factor-receptor	magma	nested	egf-erbb-signalling	SET	4	-0.14784	-0.063883	-0.0009659	0.55876	0.994041	0.55876	0.994041	0.55645	0.999297	3146	ENSG00000065361; ENSG00000141736; ENSG00000146648; ENSG00000178568	4
cad	Conditioned	erbb-2-erbb-3-heterodimer	magma	nested	egf-erbb-signalling	SET	2	-0.617234	-0.3055	-0.0032664	0.73145	0.994041	0.73145	0.994041	0.749979	0.999297	3146	ENSG00000065361; ENSG00000141736	2
cad	Conditioned	egl-9-family-factors	magma	broad		SET	4	-2.5902	-1.331	-0.020125	0.9952	0.998602	0.9952	0.998602	0.99768	0.999297	3146	ENSG00000129521; ENSG00000135766; ENSG00000178467; ENSG00000269858	4
cad	Conditioned	eicosanoid-synthesis-metabolism	magma	broad		SET	9	0.838533	0.32494	0.0073684	0.20087	0.994041	0.20087	0.994041	0.171448	0.871059	3146	ENSG00000012779; ENSG00000275565; ENSG00000073756; ENSG00000095303; ENSG00000132965; ENSG00000108839; ENSG00000120915; ENSG00000111144; ENSG00000107317; ENSG00000059377	10
cad	Conditioned	cyclooxygenase	magma	nested	eicosanoid-synthesis-metabolism	SET	2	0.483499	0.39733	0.0042483	0.31437	0.994041	0.31437	0.994041	0.286425	0.945534	3146	ENSG00000073756; ENSG00000095303	2
cad	Conditioned	endocannabinoid-system	magma	broad		SET	4	-0.810454	-0.36994	-0.0055934	0.79116	0.994041	0.79116	0.994041	0.814326	0.999297	3146	ENSG00000117480; ENSG00000118432; ENSG00000188822; ENSG00000074416	4
cad	Conditioned	endothelin-receptor	magma	broad		SET	2	3.46533	2.9395	0.031429	0.0002655	0.0464035	0.0002655	0.0464035	0.00113588	0.178674	3146	ENSG00000136160; ENSG00000151617	2
cad	Conditioned	ephrin-eph-receptor	magma	broad		SET	15	-1.47512	-0.43426	-0.012711	0.9299	0.994798	0.9299	0.994798	0.949692	0.999297	3146	ENSG00000044524; ENSG00000070886; ENSG00000080224; ENSG00000106123; ENSG00000116106; ENSG00000133216; ENSG00000135333; ENSG00000142627; ENSG00000145242; ENSG00000146904; ENSG00000154928; ENSG00000182580; ENSG00000183317; ENSG00000196411; ENSG00000275482; ENSG00000284816; ENSG00000125266	17
cad	Conditioned	epithelial-sodium-channel-enac	magma	broad		SET	3	-1.18958	-0.81924	-0.010728	0.88289	0.994041	0.88289	0.994041	0.907001	0.999297	3146	ENSG00000111319; ENSG00000166828; ENSG00000168447	3
cad	Conditioned	farnesyltransferase	magma	broad		SET	2	1.02979	1.1374	0.012161	0.15157	0.976155	0.15157	0.976155	0.125215	0.814119	3146	ENSG00000125954; ENSG00000168522; ENSG00000257365	3
cad	Conditioned	fc-receptor	magma	broad		SET	6	-0.109142	-0.055932	-0.0010357	0.54345	0.994041	0.54345	0.994041	0.539089	0.999297	3146	ENSG00000143297; ENSG00000150337; ENSG00000104870; ENSG00000104921; ENSG00000072694; ENSG00000203747	6
cad	Conditioned	fgf-fgfr-signaling	magma	broad		SET	8	-0.883491	-0.31788	-0.0067963	0.8115	0.994041	0.8115	0.994041	0.835603	0.999297	3146	ENSG00000066468; ENSG00000068078; ENSG00000077782; ENSG00000160867; ENSG00000113578; ENSG00000134962; ENSG00000138685; ENSG00000118972	8
cad	Conditioned	fibroblast-growth-factor-receptor	magma	nested	fgf-fgfr-signaling	SET	4	0.0458535	0.023637	0.00035739	0.48171	0.994041	0.48171	0.994041	0.469599	0.999297	3146	ENSG00000066468; ENSG00000068078; ENSG00000077782; ENSG00000160867	4
cad	Conditioned	fgf1-klb	magma	nested	fgf-fgfr-signaling	SET	2	-0.7331	-0.50982	-0.005451	0.76824	0.994041	0.76824	0.994041	0.789908	0.999297	3146	ENSG00000113578; ENSG00000134962	2
cad	Conditioned	fgfr4-klb	magma	nested	fgf-fgfr-signaling	SET	2	-1.34665	-0.93004	-0.0099439	0.91094	0.994041	0.91094	0.994041	0.932983	0.999297	3146	ENSG00000134962; ENSG00000160867	2
cad	Conditioned	fibrinogen	magma	broad		SET	3	-0.344428	-0.29214	-0.0038254	0.63474	0.994041	0.63474	0.994041	0.642266	0.999297	3146	ENSG00000171557; ENSG00000171560; ENSG00000171564	3
cad	Conditioned	fibrinolytic-system	magma	broad		SET	4	2.87867	1.5626	0.023626	0.0019998	0.179969	0.0019998	0.179969	0.00337674	0.287114	3146	ENSG00000122194; ENSG00000106366; ENSG00000104368; ENSG00000122861	4
cad	Conditioned	focal-adhesion-kinase	magma	broad		SET	2	1.14133	0.9769	0.010445	0.12688	0.958721	0.12688	0.958721	0.103127	0.778653	3146	ENSG00000169398; ENSG00000120899	2
cad	Conditioned	free-fatty-acid-receptors	magma	broad		SET	2	0.0907675	0.073194	0.00078259	0.46384	0.994041	0.46384	0.994041	0.449593	0.999297	3146	ENSG00000126266; ENSG00000126262	2
cad	Conditioned	gaba-a-receptor	magma	broad		SET	13	-1.53025	-0.54685	-0.014902	0.93701	0.994798	0.93701	0.994798	0.955679	0.999297	3146	ENSG00000011677; ENSG00000022355; ENSG00000094755; ENSG00000102287; ENSG00000109158; ENSG00000113327; ENSG00000145863; ENSG00000145864; ENSG00000151834; ENSG00000163285; ENSG00000163288; ENSG00000166206; ENSG00000182256; ENSG00000186297; ENSG00000187730; ENSG00000268089	16
cad	Conditioned	gamma-aminobutyric-acid-receptor-subunit-alpha-4-beta3-delta	magma	nested	gaba-a-receptor	SET	3	0.815439	0.5529	0.00724	0.20742	0.994041	0.20742	0.994041	0.177785	0.873894	3146	ENSG00000109158; ENSG00000166206; ENSG00000187730	3
cad	Conditioned	gaba-a-receptor-agonist-gaba-site	magma	nested	gaba-a-receptor	SET	8	0.105278	0.047073	0.0010064	0.45808	0.994041	0.45808	0.994041	0.443187	0.995905	3146	ENSG00000011677; ENSG00000022355; ENSG00000109158; ENSG00000145863; ENSG00000145864; ENSG00000151834; ENSG00000163288; ENSG00000166206; ENSG00000186297	9
cad	Conditioned	gaba-a-receptor-alpha-1-beta-1-gamma-2	magma	nested	gaba-a-receptor	SET	3	-1.12602	-0.82077	-0.010748	0.86991	0.994041	0.86991	0.994041	0.894512	0.999297	3146	ENSG00000022355; ENSG00000113327; ENSG00000163288	3
cad	Conditioned	gaba-a-receptor-anion-channel	magma	nested	gaba-a-receptor	SET	13	-1.53025	-0.54685	-0.014902	0.93701	0.994798	0.93701	0.994798	0.955679	0.999297	3146	ENSG00000011677; ENSG00000022355; ENSG00000094755; ENSG00000102287; ENSG00000109158; ENSG00000113327; ENSG00000145863; ENSG00000145864; ENSG00000151834; ENSG00000163285; ENSG00000163288; ENSG00000166206; ENSG00000182256; ENSG00000186297; ENSG00000187730; ENSG00000268089	16
cad	Conditioned	gdnf-ret-signaling	magma	broad		SET	4	0.124696	0.071668	0.0010836	0.45038	0.994041	0.45038	0.994041	0.434642	0.993913	3146	ENSG00000108091; ENSG00000165731; ENSG00000170759; ENSG00000151892	4
cad	Conditioned	kinesin-1-heavy-chain-tyrosine-protein-kinase-receptor-ret	magma	nested	gdnf-ret-signaling	SET	2	0.361397	0.27232	0.0029117	0.3589	0.994041	0.3589	0.994041	0.333908	0.97542	3146	ENSG00000165731; ENSG00000170759	2
cad	Conditioned	coiled-coil-domain-containing-protein-6-tyrosine-protein-kinase-receptor-ret	magma	nested	gdnf-ret-signaling	SET	2	-0.22654	-0.18567	-0.0019851	0.58961	0.994041	0.58961	0.994041	0.59134	0.999297	3146	ENSG00000108091; ENSG00000165731	2
cad	Conditioned	glucagon-glp-secretin-receptor	magma	broad		SET	6	-0.517976	-0.25083	-0.0046446	0.69776	0.994041	0.69776	0.994041	0.712873	0.999297	3146	ENSG00000215644; ENSG00000288269; ENSG00000010310; ENSG00000112164; ENSG00000065325; ENSG00000106128; ENSG00000080293	7
cad	Conditioned	glycine-receptor	magma	broad		SET	2	-0.992442	-0.66833	-0.0071457	0.8395	0.994041	0.8395	0.994041	0.864312	0.999297	3146	ENSG00000109738; ENSG00000145888	2
cad	Conditioned	glycosphingolipid-metabolism	magma	broad		SET	2	-1.20314	-0.85578	-0.00915	0.88553	0.994041	0.88553	0.994041	0.909512	0.999297	3146	ENSG00000177628; ENSG00000262446; ENSG00000102393; ENSG00000148154	4
cad	Conditioned	gsk3-kinase	magma	broad		SET	2	0.47492	0.46754	0.0049989	0.31743	0.994041	0.31743	0.994041	0.289615	0.94869	3146	ENSG00000082701; ENSG00000105723	2
cad	Conditioned	guanylate-cyclase	magma	broad		SET	4	2.71776	1.7694	0.026754	0.0032889	0.227825	0.0032889	0.227825	0.0045941	0.302477	3146	ENSG00000061918; ENSG00000152402; ENSG00000164116; ENSG00000070019	4
cad	Conditioned	heat-shock-proteins	magma	broad		SET	3	-2.00154	-0.98952	-0.012957	0.97732	0.998587	0.97732	0.998587	0.9866	0.999297	3146	ENSG00000204388; ENSG00000204389; ENSG00000212866; ENSG00000215328; ENSG00000224501; ENSG00000231555; ENSG00000232804; ENSG00000234475; ENSG00000235941; ENSG00000237724; ENSG00000080824; ENSG00000096384; ENSG00000109971	13
cad	Conditioned	heat-shock-protein-hsp90	magma	nested	heat-shock-proteins	SET	2	-1.94598	-1.0461	-0.011185	0.97416	0.998019	0.97416	0.998019	0.98441	0.999297	3146	ENSG00000080824; ENSG00000096384	2
cad	Conditioned	hemoglobin	magma	broad		SET	3	-0.118148	-0.055019	-0.00072045	0.54702	0.994041	0.54702	0.994041	0.543114	0.999297	3146	ENSG00000188536; ENSG00000206172; ENSG00000244734	3
cad	Conditioned	hgf-met-ron-signalling	magma	broad		SET	3	-1.72697	-1.0849	-0.014206	0.9579	0.994824	0.9579	0.994824	0.972438	0.999297	3146	ENSG00000019991; ENSG00000105976; ENSG00000164078	3
cad	Conditioned	histamine-receptor	magma	broad		SET	4	-0.910885	-0.52242	-0.007899	0.81882	0.994041	0.81882	0.994041	0.843179	0.999297	3146	ENSG00000196639; ENSG00000113749; ENSG00000101180; ENSG00000134489	4
cad	Conditioned	histone-deacetylase-sirtuin	magma	broad		SET	10	-1.00313	-0.32644	-0.0078027	0.84209	0.994041	0.84209	0.994041	0.866979	0.999297	3146	ENSG00000048052; ENSG00000061273; ENSG00000068024; ENSG00000094631; ENSG00000100429; ENSG00000108840; ENSG00000116478; ENSG00000147099; ENSG00000163517; ENSG00000171720; ENSG00000196591; ENSG00000096717	12
cad	Conditioned	immune-checkpoint-inhibitory	magma	broad		SET	10	-1.16091	-0.43721	-0.01045	0.87715	0.994041	0.87715	0.994041	0.901534	0.999297	3146	ENSG00000188389; ENSG00000276977; ENSG00000103855; ENSG00000163599; ENSG00000135077; ENSG00000196776; ENSG00000089692; ENSG00000091972; ENSG00000120217; ENSG00000197646; ENSG00000181847	11
cad	Conditioned	inhibitor-of-apoptosis-iap-proteins	magma	broad		SET	3	0.253616	0.13992	0.0018322	0.3999	0.994041	0.3999	0.994041	0.378623	0.991999	3146	ENSG00000023445; ENSG00000110330; ENSG00000089685	3
cad	Conditioned	innate-immune-sensor-non-tlr	magma	broad		SET	6	-1.57064	-0.69642	-0.012896	0.94186	0.994798	0.94186	0.994798	0.959675	0.999297	3146	ENSG00000204305; ENSG00000206320; ENSG00000229058; ENSG00000230514; ENSG00000231268; ENSG00000234729; ENSG00000237405; ENSG00000184584; ENSG00000288243; ENSG00000189403; ENSG00000170458; ENSG00000162711; ENSG00000167207; ENSG00000124731	14
cad	Conditioned	insulin-igf-signalling	magma	broad		SET	4	1.05863	0.56628	0.008562	0.1449	0.966795	0.1449	0.966795	0.11919	0.811624	3146	ENSG00000171105; ENSG00000017427; ENSG00000140443; ENSG00000167244	4
cad	Conditioned	integrin	magma	broad		SET	14	-1.67392	-0.43311	-0.012248	0.95292	0.994824	0.95292	0.994824	0.968559	0.999297	3146	ENSG00000115232; ENSG00000150093; ENSG00000139626; ENSG00000161638; ENSG00000005961; ENSG00000259207; ENSG00000005844; ENSG00000160255; ENSG00000169896; ENSG00000138448; ENSG00000082781; ENSG00000115221; ENSG00000105855; ENSG00000164171	14
cad	Conditioned	integrin-alpha-v-beta-5	magma	nested	integrin	SET	2	0.704347	0.49679	0.0053117	0.24061	0.994041	0.24061	0.994041	0.2105	0.886399	3146	ENSG00000082781; ENSG00000138448	2
cad	Conditioned	integrin-alpha-v-beta-3	magma	nested	integrin	SET	2	0.237507	0.15717	0.0016805	0.40613	0.994041	0.40613	0.994041	0.385492	0.992506	3146	ENSG00000138448; ENSG00000259207	2
cad	Conditioned	integrin-alpha-4-beta-7	magma	nested	integrin	SET	2	-0.0730959	-0.044242	-0.00047303	0.52913	0.994041	0.52913	0.994041	0.522923	0.999297	3146	ENSG00000115232; ENSG00000139626	2
cad	Conditioned	integrin-alpha-4-beta-1	magma	nested	integrin	SET	2	-0.0900445	-0.054078	-0.00057821	0.53587	0.994041	0.53587	0.994041	0.530504	0.999297	3146	ENSG00000115232; ENSG00000150093	2
cad	Conditioned	integrin-alpha-5-beta-1	magma	nested	integrin	SET	2	-0.114228	-0.068267	-0.00072991	0.54547	0.994041	0.54547	0.994041	0.541388	0.999297	3146	ENSG00000150093; ENSG00000161638	2
cad	Conditioned	integrin-alpha-v-beta-6	magma	nested	integrin	SET	2	-0.277985	-0.18183	-0.0019441	0.60948	0.994041	0.60948	0.994041	0.613781	0.999297	3146	ENSG00000115221; ENSG00000138448	2
cad	Conditioned	integrin-alpha-v-beta-8	magma	nested	integrin	SET	2	-0.368338	-0.2605	-0.0027852	0.64369	0.994041	0.64369	0.994041	0.652329	0.999297	3146	ENSG00000105855; ENSG00000138448	2
cad	Conditioned	integrin-alpha-v-beta-1	magma	nested	integrin	SET	2	-0.678895	-0.36346	-0.0038861	0.75139	0.994041	0.75139	0.994041	0.771712	0.999297	3146	ENSG00000138448; ENSG00000150093	2
cad	Conditioned	integrin-alpha-m-beta-2	magma	nested	integrin	SET	2	-1.1149	-0.84182	-0.0090007	0.86755	0.994041	0.86755	0.994041	0.892192	0.999297	3146	ENSG00000160255; ENSG00000169896	2
cad	Conditioned	integrin-alpha-l-beta-2-lfa-1	magma	nested	integrin	SET	2	-1.60717	-1.2934	-0.013828	0.94598	0.994798	0.94598	0.994798	0.963042	0.999297	3146	ENSG00000005844; ENSG00000160255	2
cad	Conditioned	integrin-alpha-iib-beta-3	magma	nested	integrin	SET	2	-2.05569	-1.2374	-0.01323	0.98008	0.998602	0.98008	0.998602	0.988485	0.999297	3146	ENSG00000005961; ENSG00000259207	2
cad	Conditioned	integrin-signalling	magma	broad		SET	5	1.43295	0.72678	0.012286	0.075944	0.874269	0.075944	0.874269	0.06018	0.697038	3146	ENSG00000118523; ENSG00000115414; ENSG00000140545; ENSG00000118785; ENSG00000041982	5
cad	Conditioned	interferon	magma	broad		SET	21	0.135973	0.051485	0.0017828	0.44592	0.994041	0.44592	0.994041	0.429636	0.992615	3146	ENSG00000120235; ENSG00000120242; ENSG00000137080; ENSG00000147873; ENSG00000147885; ENSG00000186803; ENSG00000188379; ENSG00000197919; ENSG00000214042; ENSG00000228083; ENSG00000233816; ENSG00000234829; ENSG00000236637; ENSG00000027697; ENSG00000159128; ENSG00000262795; ENSG00000142166; ENSG00000159110; ENSG00000185436; ENSG00000243646; ENSG00000171855; ENSG00000111537	22
cad	Conditioned	interferon-alpha	magma	nested	interferon	SET	13	0.795911	0.49477	0.013483	0.21305	0.994041	0.21305	0.994041	0.183241	0.875845	3146	ENSG00000120235; ENSG00000120242; ENSG00000137080; ENSG00000147873; ENSG00000147885; ENSG00000186803; ENSG00000188379; ENSG00000197919; ENSG00000214042; ENSG00000228083; ENSG00000233816; ENSG00000234829; ENSG00000236637	13
cad	Conditioned	interferon-alpha-beta-receptor	magma	nested	interferon	SET	2	0.0553342	0.048605	0.00051969	0.47794	0.994041	0.47794	0.994041	0.465355	0.999297	3146	ENSG00000142166; ENSG00000159110	2
cad	Conditioned	interferon-lambda-receptor	magma	nested	interferon	SET	2	-0.134508	-0.11514	-0.0012311	0.5535	0.994041	0.5535	0.994041	0.550481	0.999297	3146	ENSG00000185436; ENSG00000243646	2
cad	Conditioned	interferon-alpha-1-13	magma	nested	interferon	SET	2	-0.740573	-0.43816	-0.0046848	0.77052	0.994041	0.77052	0.994041	0.792348	0.999297	3146	ENSG00000197919; ENSG00000233816	2
cad	Conditioned	interferon-gamma-receptor	magma	nested	interferon	SET	2	-0.885523	-0.95114	-0.01017	0.81205	0.994041	0.81205	0.994041	0.836172	0.999297	3146	ENSG00000027697; ENSG00000159128; ENSG00000262795	3
cad	Conditioned	interleukin-cytokine	magma	broad		SET	20	0.838704	0.1978	0.0066843	0.20082	0.994041	0.20082	0.994041	0.1714	0.871059	3146	ENSG00000113302; ENSG00000168811; ENSG00000110944; ENSG00000112115; ENSG00000115008; ENSG00000125538; ENSG00000136634; ENSG00000169194; ENSG00000164136; ENSG00000112116; ENSG00000150782; ENSG00000162891; ENSG00000138684; ENSG00000127318; ENSG00000137033; ENSG00000113520; ENSG00000113525; ENSG00000136244; ENSG00000145839; ENSG00000145777	20
cad	Conditioned	interleukin-23	magma	nested	interleukin-cytokine	SET	2	-1.28063	-1.0542	-0.011271	0.89983	0.994041	0.89983	0.994041	0.922866	0.999297	3146	ENSG00000110944; ENSG00000113302	2
cad	Conditioned	interleukin-12	magma	nested	interleukin-cytokine	SET	2	-1.31605	-1.0498	-0.011224	0.9059	0.994041	0.9059	0.994041	0.928477	0.999297	3146	ENSG00000113302; ENSG00000168811	2
cad	Conditioned	interleukin-receptor	magma	broad		SET	19	0.873399	0.24208	0.0079738	0.19124	0.994041	0.19124	0.994041	0.162203	0.860523	3146	ENSG00000100385; ENSG00000134470; ENSG00000147168; ENSG00000134460; ENSG00000110324; ENSG00000243646; ENSG00000115602; ENSG00000196083; ENSG00000115604; ENSG00000115607; ENSG00000142677; ENSG00000115598; ENSG00000134352; ENSG00000160712; ENSG00000077238; ENSG00000131724; ENSG00000185291; ENSG00000292332; ENSG00000137070; ENSG00000115594; ENSG00000123496; ENSG00000177663; ENSG00000164509; ENSG00000091181	24
cad	Conditioned	il6ralpha-gp130	magma	nested	interleukin-receptor	SET	2	2.93289	2.2961	0.02455	0.0016817	0.165332	0.0016817	0.165332	0.00303404	0.272717	3146	ENSG00000134352; ENSG00000160712	2
cad	Conditioned	il18-receptor	magma	nested	interleukin-receptor	SET	2	0.67349	0.50734	0.0054245	0.25032	0.994041	0.25032	0.994041	0.220275	0.893749	3146	ENSG00000115604; ENSG00000115607	2
cad	Conditioned	interleukin-2-receptor	magma	nested	interleukin-receptor	SET	2	-0.164833	-0.14221	-0.0015205	0.56546	0.994041	0.56546	0.994041	0.56404	0.999297	3146	ENSG00000100385; ENSG00000134460; ENSG00000147168	3
cad	Conditioned	interleukin-15-receptor	magma	nested	interleukin-receptor	SET	2	-0.24854	-0.21963	-0.0023483	0.59814	0.994041	0.59814	0.994041	0.600994	0.999297	3146	ENSG00000100385; ENSG00000134470; ENSG00000147168	3
cad	Conditioned	il-33-receptor-st2	magma	nested	interleukin-receptor	SET	2	-0.337406	-0.26237	-0.0028053	0.63209	0.994041	0.63209	0.994041	0.639262	0.999297	3146	ENSG00000115602; ENSG00000196083	2
cad	Conditioned	il-10-receptor	magma	nested	interleukin-receptor	SET	2	-0.682927	-0.59946	-0.0064094	0.75267	0.994041	0.75267	0.994041	0.773091	0.999297	3146	ENSG00000110324; ENSG00000243646	2
cad	Conditioned	il36-receptor	magma	nested	interleukin-receptor	SET	2	-0.778109	-0.66824	-0.0071448	0.78174	0.994041	0.78174	0.994041	0.804349	0.999297	3146	ENSG00000115598; ENSG00000196083	2
cad	Conditioned	il22-receptor	magma	nested	interleukin-receptor	SET	2	-2.49047	-2.1243	-0.022713	0.99362	0.998602	0.99362	0.998602	0.996813	0.999297	3146	ENSG00000142677; ENSG00000243646	2
cad	Conditioned	ion-transporting-atpase-p-type	magma	broad		SET	13	0.515982	0.16966	0.0046233	0.30294	0.994041	0.30294	0.994041	0.274426	0.932758	3146	ENSG00000018625; ENSG00000069849; ENSG00000105409; ENSG00000129244; ENSG00000132681; ENSG00000137731; ENSG00000143153; ENSG00000163399; ENSG00000074370; ENSG00000174437; ENSG00000196296; ENSG00000105675; ENSG00000186009	13
cad	Conditioned	sodium-potassium-transporting-atpase	magma	nested	ion-transporting-atpase-p-type	SET	8	0.656555	0.27228	0.0058214	0.25574	0.994041	0.25574	0.994041	0.225729	0.896932	3146	ENSG00000018625; ENSG00000069849; ENSG00000105409; ENSG00000129244; ENSG00000132681; ENSG00000137731; ENSG00000143153; ENSG00000163399	8
cad	Conditioned	potassium-transporting-atpase	magma	nested	ion-transporting-atpase-p-type	SET	2	0.541175	0.38569	0.0041238	0.2942	0.994041	0.2942	0.994041	0.26527	0.928297	3146	ENSG00000105675; ENSG00000186009	2
cad	Conditioned	sarcoplasmic-endoplasmic-reticulum-calcium-atpase	magma	nested	ion-transporting-atpase-p-type	SET	3	-0.6347	-0.52093	-0.0068214	0.73718	0.994041	0.73718	0.994041	0.756246	0.999297	3146	ENSG00000074370; ENSG00000174437; ENSG00000196296	3
cad	Conditioned	iron-homeostasis	magma	broad		SET	3	-1.35316	-0.54688	-0.0071612	0.91199	0.994041	0.91199	0.994041	0.933935	0.999297	3146	ENSG00000072274; ENSG00000106327; ENSG00000105697	3
cad	Conditioned	isocitrate-dehydrogenases	magma	broad		SET	2	-1.5148	-1.3384	-0.01431	0.93508	0.994798	0.93508	0.994798	0.954063	0.999297	3146	ENSG00000138413; ENSG00000182054	2
cad	Conditioned	jak-tyk-kinase	magma	broad		SET	4	-0.324503	-0.19452	-0.0029411	0.62722	0.994041	0.62722	0.994041	0.633751	0.999297	3146	ENSG00000096968; ENSG00000105397; ENSG00000105639; ENSG00000162434	4
cad	Conditioned	kainate-glutamate-receptor	magma	broad		SET	5	-0.953543	-0.45279	-0.007654	0.82984	0.994041	0.82984	0.994041	0.854486	0.999297	3146	ENSG00000105737; ENSG00000149403; ENSG00000163873; ENSG00000164418; ENSG00000171189	5
cad	Conditioned	kallikrein-kinin-system	magma	broad		SET	4	0.675769	0.38804	0.0058671	0.2496	0.994041	0.2496	0.994041	0.219542	0.893749	3146	ENSG00000100739; ENSG00000168398; ENSG00000164344; ENSG00000149131	4
cad	Conditioned	laminin	magma	broad		SET	12	0.906094	0.31311	0.008198	0.18245	0.994041	0.18245	0.994041	0.153847	0.85734	3146	ENSG00000050555; ENSG00000053747; ENSG00000058085; ENSG00000091128; ENSG00000091136; ENSG00000101680; ENSG00000112769; ENSG00000130702; ENSG00000135862; ENSG00000172037; ENSG00000196569; ENSG00000196878	12
cad	Conditioned	lectin-galectin-c-type	magma	broad		SET	5	0.446445	0.21945	0.0037096	0.32764	0.994041	0.32764	0.994041	0.300449	0.958632	3146	ENSG00000054219; ENSG00000248672; ENSG00000141505; ENSG00000198178; ENSG00000100097; ENSG00000131981	6
cad	Conditioned	leukocyte-receptor-kir-lilr-klr	magma	broad		SET	5	-0.243137	-0.092798	-0.0015687	0.59605	0.994041	0.59605	0.994041	0.59863	0.999297	3146	ENSG00000240403; ENSG00000273735; ENSG00000273911; ENSG00000274722; ENSG00000275083; ENSG00000275262; ENSG00000275416; ENSG00000275511; ENSG00000275566; ENSG00000275626; ENSG00000275629; ENSG00000275838; ENSG00000276004; ENSG00000276357; ENSG00000276424; ENSG00000276739; ENSG00000276882; ENSG00000277181; ENSG00000277709; ENSG00000277982; ENSG00000278361; ENSG00000278403; ENSG00000278442; ENSG00000278474; ENSG00000278656; ENSG00000278707; ENSG00000278710; ENSG00000278726; ENSG00000278758; ENSG00000278809; ENSG00000278850; ENSG00000284192; ENSG00000284213; ENSG00000284295; ENSG00000284466; ENSG00000284528; ENSG00000288389; ENSG00000125498; ENSG00000273510; ENSG00000273794; ENSG00000274692; ENSG00000274782; ENSG00000274926; ENSG00000275080; ENSG00000275196; ENSG00000275276; ENSG00000275522; ENSG00000275750; ENSG00000276310; ENSG00000276387; ENSG00000276625; ENSG00000276820; ENSG00000277356; ENSG00000277616; ENSG00000277833; ENSG00000278207; ENSG00000278248; ENSG00000278495; ENSG00000278503; ENSG00000278738; ENSG00000278755; ENSG00000278805; ENSG00000278821; ENSG00000283723; ENSG00000284100; ENSG00000284145; ENSG00000284347; ENSG00000284401; ENSG00000284514; ENSG00000284530; ENSG00000284551; ENSG00000243772; ENSG00000273887; ENSG00000273947; ENSG00000274108; ENSG00000274402; ENSG00000274410; ENSG00000274830; ENSG00000274952; ENSG00000275008; ENSG00000275623; ENSG00000275658; ENSG00000276218; ENSG00000276459; ENSG00000276590; ENSG00000277317; ENSG00000277484; ENSG00000277554; ENSG00000277924; ENSG00000278327; ENSG00000278369; ENSG00000283702; ENSG00000283708; ENSG00000283790; ENSG00000283996; ENSG00000284044; ENSG00000284132; ENSG00000284236; ENSG00000284241; ENSG00000284333; ENSG00000284504; ENSG00000284510; ENSG00000273578; ENSG00000273661; ENSG00000274412; ENSG00000275407; ENSG00000275546; ENSG00000275914; ENSG00000275960; ENSG00000276011; ENSG00000276731; ENSG00000277251; ENSG00000277725; ENSG00000278692; ENSG00000278731; ENSG00000239961; ENSG00000274185; ENSG00000276798; ENSG00000277092; ENSG00000134545	120
cad	Conditioned	lipid-mediator-receptor-prostanoid-leukotriene-paf	magma	broad		SET	12	-0.15419	-0.047213	-0.0012361	0.56127	0.994041	0.56127	0.994041	0.559296	0.999297	3146	ENSG00000213903; ENSG00000213906; ENSG00000285203; ENSG00000285456; ENSG00000050628; ENSG00000125384; ENSG00000160951; ENSG00000171522; ENSG00000173198; ENSG00000183134; ENSG00000169403; ENSG00000168229; ENSG00000122420; ENSG00000160013; ENSG00000006638	15
cad	Conditioned	prostaglandin-e2-receptor	magma	nested	lipid-mediator-receptor-prostanoid-leukotriene-paf	SET	4	0.538044	0.28427	0.0042981	0.29528	0.994041	0.29528	0.994041	0.266406	0.929795	3146	ENSG00000050628; ENSG00000125384; ENSG00000160951; ENSG00000171522	4
cad	Conditioned	lysophospholipid-s1p-lpa-receptor	magma	broad		SET	6	-0.428208	-0.20536	-0.0038025	0.66574	0.994041	0.66574	0.994041	0.677111	0.999297	3146	ENSG00000125910; ENSG00000170989; ENSG00000180739; ENSG00000213694; ENSG00000267534; ENSG00000198121	6
cad	Conditioned	mapk-activated-protein-kinases	magma	broad		SET	4	-0.788823	-0.31351	-0.0047403	0.78489	0.994041	0.78489	0.994041	0.807675	0.999297	3146	ENSG00000079277; ENSG00000099875; ENSG00000162889; ENSG00000089022	4
cad	Conditioned	mapk-map3k-signalling	magma	broad		SET	8	-1.55422	-0.49376	-0.010557	0.93992	0.994798	0.93992	0.994798	0.95807	0.999297	3146	ENSG00000095015; ENSG00000130758; ENSG00000173327; ENSG00000139625; ENSG00000073803; ENSG00000197442; ENSG00000107968; ENSG00000006432	8
cad	Conditioned	mapk-stress-activated-signalling	magma	broad		SET	5	0.360329	0.18086	0.0030573	0.3593	0.994041	0.3593	0.994041	0.334326	0.97542	3146	ENSG00000050748; ENSG00000107643; ENSG00000109339; ENSG00000112062; ENSG00000185386	5
cad	Conditioned	matrix-metalloproteinases	magma	broad		SET	8	0.536145	0.20937	0.0044764	0.29593	0.994041	0.29593	0.994041	0.267082	0.929871	3146	ENSG00000262406; ENSG00000137745; ENSG00000157227; ENSG00000149968; ENSG00000137673; ENSG00000118113; ENSG00000100985; ENSG00000196611; ENSG00000087245	9
cad	Conditioned	melanocortin-receptor	magma	broad		SET	4	0.109732	0.060717	0.00091803	0.45631	0.994041	0.45631	0.994041	0.441212	0.995816	3146	ENSG00000258839; ENSG00000185231; ENSG00000124089; ENSG00000166603	4
cad	Conditioned	melatonin-receptor	magma	broad		SET	2	-0.155303	-0.13801	-0.0014756	0.56171	0.994041	0.56171	0.994041	0.55979	0.999297	3146	ENSG00000134640; ENSG00000168412	2
cad	Conditioned	metabotropic-glutamate-receptor	magma	broad		SET	4	-0.052076	-0.031757	-0.00048017	0.52077	0.994041	0.52077	0.994041	0.513498	0.999297	3146	ENSG00000164082; ENSG00000198822; ENSG00000124493; ENSG00000168959	4
cad	Conditioned	microsomal-triglyceride-transfer-protein	magma	broad		SET	2	0.139409	0.14256	0.0015242	0.44456	0.994041	0.44456	0.994041	0.428121	0.992615	3146	ENSG00000138823; ENSG00000185624	2
cad	Conditioned	microtubule-mitotic-spindle	magma	broad		SET	12	-0.092511	-0.028251	-0.00073968	0.53685	0.994041	0.53685	0.994041	0.531609	0.999297	3146	ENSG00000101162; ENSG00000104833; ENSG00000123416; ENSG00000127824; ENSG00000137267; ENSG00000137285; ENSG00000152086; ENSG00000167552; ENSG00000167553; ENSG00000176014; ENSG00000183311; ENSG00000188229; ENSG00000196230; ENSG00000224156; ENSG00000227739; ENSG00000229684; ENSG00000232421; ENSG00000232575; ENSG00000235067; ENSG00000258947; ENSG00000261456; ENSG00000292120; ENSG00000138160	23
cad	Conditioned	tubulin	magma	nested	microtubule-mitotic-spindle	SET	11	0.0266956	0.0085287	0.0002138	0.48935	0.994041	0.48935	0.994041	0.478151	0.999297	3146	ENSG00000101162; ENSG00000104833; ENSG00000123416; ENSG00000127824; ENSG00000137267; ENSG00000137285; ENSG00000152086; ENSG00000167552; ENSG00000167553; ENSG00000176014; ENSG00000183311; ENSG00000188229; ENSG00000196230; ENSG00000224156; ENSG00000227739; ENSG00000229684; ENSG00000232421; ENSG00000232575; ENSG00000235067; ENSG00000258947; ENSG00000261456; ENSG00000292120	22
cad	Conditioned	tubulin-beta	magma	nested	microtubule-mitotic-spindle	SET	6	-0.448254	-0.23428	-0.0043382	0.67302	0.994041	0.67302	0.994041	0.685228	0.999297	3146	ENSG00000101162; ENSG00000104833; ENSG00000137267; ENSG00000137285; ENSG00000176014; ENSG00000183311; ENSG00000188229; ENSG00000196230; ENSG00000224156; ENSG00000227739; ENSG00000229684; ENSG00000232421; ENSG00000232575; ENSG00000235067; ENSG00000258947; ENSG00000261456	16
cad	Conditioned	mitochondrial-complex-i-nadh-dehydrogenase	magma	broad		SET	41	-0.24333	-0.036845	-0.0017817	0.59613	0.994041	0.59613	0.994041	0.598717	0.999297	3146	ENSG00000004779; ENSG00000023228; ENSG00000065518; ENSG00000090266; ENSG00000099795; ENSG00000109390; ENSG00000110717; ENSG00000115286; ENSG00000119013; ENSG00000119421; ENSG00000123545; ENSG00000125356; ENSG00000128609; ENSG00000130414; ENSG00000131495; ENSG00000136521; ENSG00000137806; ENSG00000139180; ENSG00000140990; ENSG00000145494; ENSG00000147123; ENSG00000147684; ENSG00000151366; ENSG00000158864; ENSG00000160194; ENSG00000164182; ENSG00000164258; ENSG00000165264; ENSG00000166136; ENSG00000167792; ENSG00000168653; ENSG00000170906; ENSG00000174886; ENSG00000178057; ENSG00000178127; ENSG00000183648; ENSG00000184752; ENSG00000184983; ENSG00000185633; ENSG00000186010; ENSG00000189043; ENSG00000198695; ENSG00000198763; ENSG00000198786; ENSG00000198840; ENSG00000198886; ENSG00000198888; ENSG00000212907; ENSG00000213619; ENSG00000267855; ENSG00000272765; ENSG00000273397; ENSG00000273642; ENSG00000274359; ENSG00000275605; ENSG00000275724; ENSG00000276061; ENSG00000276220; ENSG00000276766; ENSG00000277365; ENSG00000277722; ENSG00000278365; ENSG00000281013; ENSG00000283447; ENSG00000291930; ENSG00000292058	66
cad	Conditioned	mitotic-kinase-aurora-plk	magma	broad		SET	5	0.337627	0.15517	0.0026231	0.36782	0.994041	0.36782	0.994041	0.343556	0.976357	3146	ENSG00000087586; ENSG00000105146; ENSG00000178999; ENSG00000166851; ENSG00000142731	5
cad	Conditioned	monoamine-gaba-metabolism	magma	broad		SET	8	0.496511	0.20561	0.004396	0.30977	0.994041	0.30977	0.994041	0.281606	0.942519	3146	ENSG00000069535; ENSG00000189221; ENSG00000129167; ENSG00000139287; ENSG00000093010; ENSG00000132437; ENSG00000123454; ENSG00000183044; ENSG00000112294; ENSG00000180176	10
cad	Conditioned	tryptophan-5-hydroxylase	magma	nested	monoamine-gaba-metabolism	SET	2	0.0362688	0.030114	0.00032198	0.48553	0.994041	0.48553	0.994041	0.473848	0.999297	3146	ENSG00000129167; ENSG00000139287	2
cad	Conditioned	motilin-ghrelin-receptor	magma	broad		SET	2	-0.170192	-0.14715	-0.0015734	0.56757	0.994041	0.56757	0.994041	0.56642	0.999297	3146	ENSG00000121853; ENSG00000102539	2
cad	Conditioned	mucin	magma	broad		SET	3	-0.217864	-0.12674	-0.0016596	0.58623	0.994041	0.58623	0.994041	0.587487	0.999297	3146	ENSG00000181143; ENSG00000291738; ENSG00000215182; ENSG00000291363; ENSG00000185499	5
cad	Conditioned	muscarinic-acetylcholine-receptor	magma	broad		SET	5	-0.698512	-0.33085	-0.0055927	0.75757	0.994041	0.75757	0.994041	0.778406	0.999297	3146	ENSG00000133019; ENSG00000168539; ENSG00000180720; ENSG00000181072; ENSG00000184984	5
cad	Conditioned	myosin	magma	broad		SET	7	-0.172854	-0.063911	-0.0012782	0.56862	0.994041	0.56862	0.994041	0.567616	0.999297	3146	ENSG00000078814; ENSG00000092054; ENSG00000106631; ENSG00000111245; ENSG00000160808; ENSG00000197616; ENSG00000198336	7
cad	Conditioned	natriuretic-peptide-receptor	magma	broad		SET	3	-0.180478	-0.083982	-0.0010997	0.57161	0.994041	0.57161	0.994041	0.570991	0.999297	3146	ENSG00000113389; ENSG00000159899; ENSG00000169418	3
cad	Conditioned	neurokinin-tachykinin-receptor	magma	broad		SET	3	-0.125675	-0.089052	-0.0011661	0.55	0.994041	0.55	0.994041	0.54651	0.999297	3146	ENSG00000115353; ENSG00000075073; ENSG00000169836	3
cad	Conditioned	neuropeptide-y-receptor	magma	broad		SET	3	-1.34209	-0.91316	-0.011957	0.91021	0.994041	0.91021	0.994041	0.932329	0.999297	3146	ENSG00000204174; ENSG00000264717; ENSG00000288157; ENSG00000185149; ENSG00000164129	5
cad	Conditioned	neurotrophin-trk-signaling	magma	broad		SET	4	0.606857	0.32621	0.0049323	0.27198	0.994041	0.27198	0.994041	0.242308	0.906424	3146	ENSG00000140538; ENSG00000148053; ENSG00000198400; ENSG00000134259	4
cad	Conditioned	nf-kb-pathway-irak-ikk-nf-kb	magma	broad		SET	8	1.09907	0.34857	0.0074525	0.13587	0.958721	0.13587	0.958721	0.111077	0.783517	3146	ENSG00000077150; ENSG00000109320; ENSG00000173039; ENSG00000056972; ENSG00000104365; ENSG00000184216; ENSG00000198001; ENSG00000172175; ENSG00000137275	9
cad	Conditioned	nicotinic-acetylcholine-receptor-muscle-type	magma	broad		SET	5	0.150027	0.078392	0.0013251	0.44037	0.994041	0.44037	0.994041	0.423405	0.992615	3146	ENSG00000108556; ENSG00000135902; ENSG00000138435; ENSG00000170175; ENSG00000196811; ENSG00000283946	6
cad	Conditioned	nicotinic-acetylcholine-receptor-neuronal	magma	broad		SET	9	0.823659	0.31687	0.0071855	0.20508	0.994041	0.20508	0.994041	0.175532	0.873414	3146	ENSG00000166664; ENSG00000175344; ENSG00000274542; ENSG00000275917; ENSG00000282088; ENSG00000101204; ENSG00000160716; ENSG00000169684; ENSG00000080644; ENSG00000117971; ENSG00000147434; ENSG00000129749; ENSG00000174343	13
cad	Conditioned	neuronal-acetylcholine-receptor-alpha3-beta4	magma	nested	nicotinic-acetylcholine-receptor-neuronal	SET	2	1.50621	1.1372	0.012159	0.066012	0.874269	0.066012	0.874269	0.0522343	0.697038	3146	ENSG00000080644; ENSG00000117971	2
cad	Conditioned	neuronal-acetylcholine-receptor-alpha4-beta2	magma	nested	nicotinic-acetylcholine-receptor-neuronal	SET	2	0.314342	0.23984	0.0025644	0.37663	0.994041	0.37663	0.994041	0.353101	0.98108	3146	ENSG00000101204; ENSG00000160716	2
cad	Conditioned	neuronal-acetylcholine-receptor-alpha9-alpha10	magma	nested	nicotinic-acetylcholine-receptor-neuronal	SET	2	0.207637	0.16835	0.0018	0.41776	0.994041	0.41776	0.994041	0.398295	0.992615	3146	ENSG00000129749; ENSG00000174343	2
cad	Conditioned	nicotinic-acetylcholine-receptor-alpha4-beta2-alpha5	magma	nested	nicotinic-acetylcholine-receptor-neuronal	SET	3	0.197617	0.13515	0.0017697	0.42167	0.994041	0.42167	0.994041	0.402596	0.992615	3146	ENSG00000101204; ENSG00000160716; ENSG00000169684	3
cad	Conditioned	neuronal-acetylcholine-receptor-alpha6-beta2	magma	nested	nicotinic-acetylcholine-receptor-neuronal	SET	2	-0.646554	-0.49431	-0.0052851	0.74103	0.994041	0.74103	0.994041	0.760428	0.999297	3146	ENSG00000147434; ENSG00000160716	2
cad	Conditioned	nitric-oxide-synthase	magma	broad		SET	3	1.04941	0.71912	0.0094165	0.147	0.969522	0.147	0.969522	0.121082	0.814119	3146	ENSG00000007171; ENSG00000089250; ENSG00000164867	3
cad	Conditioned	nmda-glutamate-receptor	magma	broad		SET	7	-0.0957594	-0.034911	-0.00069821	0.53814	0.994041	0.53814	0.994041	0.533053	0.999297	3146	ENSG00000105464; ENSG00000116032; ENSG00000161509; ENSG00000176884; ENSG00000183454; ENSG00000198785; ENSG00000273079	7
cad	Conditioned	glutamate-nmda-receptor-grin1-grin2b	magma	nested	nmda-glutamate-receptor	SET	2	0.193103	0.1532	0.001638	0.42344	0.994041	0.42344	0.994041	0.404549	0.992615	3146	ENSG00000176884; ENSG00000273079	2
cad	Conditioned	glutamate-nmda-receptor	magma	nested	nmda-glutamate-receptor	SET	7	-0.0957594	-0.034911	-0.00069821	0.53814	0.994041	0.53814	0.994041	0.533053	0.999297	3146	ENSG00000105464; ENSG00000116032; ENSG00000161509; ENSG00000176884; ENSG00000183454; ENSG00000198785; ENSG00000273079	7
cad	Conditioned	notch-signalling	magma	broad		SET	6	0.781197	0.32879	0.0060881	0.21735	0.994041	0.21735	0.994041	0.187423	0.875845	3146	ENSG00000090932; ENSG00000128917; ENSG00000172889; ENSG00000148400; ENSG00000134250; ENSG00000074181	6
cad	Conditioned	nuclear-receptor-lipid-metabolic-sensor	magma	broad		SET	6	1.02863	0.37903	0.0070185	0.15183	0.976155	0.15183	0.976155	0.125464	0.814119	3146	ENSG00000112033; ENSG00000132170; ENSG00000186951; ENSG00000025434; ENSG00000131408; ENSG00000012504	6
cad	Conditioned	liver-x-receptor	magma	nested	nuclear-receptor-lipid-metabolic-sensor	SET	2	0.746179	0.37009	0.0039569	0.22779	0.994041	0.22779	0.994041	0.19778	0.882621	3146	ENSG00000025434; ENSG00000131408	2
cad	Conditioned	peroxisome-proliferator-activated-receptor	magma	nested	nuclear-receptor-lipid-metabolic-sensor	SET	3	0.656338	0.40118	0.0052532	0.25581	0.994041	0.25581	0.994041	0.225801	0.896932	3146	ENSG00000112033; ENSG00000132170; ENSG00000186951	3
cad	Conditioned	nuclear-receptor-steroid	magma	broad		SET	6	0.094665	0.045851	0.00084902	0.46229	0.994041	0.46229	0.994041	0.44788	0.999297	3146	ENSG00000091831; ENSG00000140009; ENSG00000169083; ENSG00000196482; ENSG00000113580; ENSG00000151623; ENSG00000082175	7
cad	Conditioned	nuclear-receptor-vitamin-d-orphan	magma	broad		SET	3	0.804975	0.5249	0.0068734	0.21042	0.994041	0.21042	0.994041	0.180666	0.875772	3146	ENSG00000101076; ENSG00000143365; ENSG00000111424	3
cad	Conditioned	opioid-receptor	magma	broad		SET	4	0.608095	0.2554	0.0038617	0.27156	0.994041	0.27156	0.994041	0.24188	0.906424	3146	ENSG00000082556; ENSG00000112038; ENSG00000116329; ENSG00000125510; ENSG00000277044	5
cad	Conditioned	opioid-receptors-mu-kappa-delta	magma	nested	opioid-receptor	SET	3	1.14693	0.74869	0.0098038	0.12571	0.958721	0.12571	0.958721	0.102119	0.778429	3146	ENSG00000082556; ENSG00000112038; ENSG00000116329	3
cad	Conditioned	orexin-receptor	magma	broad		SET	2	-0.543656	-0.54719	-0.0058506	0.70665	0.994041	0.70665	0.994041	0.722716	0.999297	3146	ENSG00000121764; ENSG00000137252	2
cad	Conditioned	p53-mdm2-regulatory-loop	magma	broad		SET	2	0.480282	0.31251	0.0033414	0.31551	0.994041	0.31551	0.994041	0.287613	0.945878	3146	ENSG00000135679; ENSG00000141510	2
cad	Conditioned	parathyroid-hormone-signalling	magma	broad		SET	2	0.38098	0.29401	0.0031435	0.35161	0.994041	0.35161	0.994041	0.32608	0.974865	3146	ENSG00000160801; ENSG00000087494	2
cad	Conditioned	parp-tankyrase	magma	broad		SET	5	-0.0277826	-0.011407	-0.00019282	0.51108	0.994041	0.51108	0.994041	0.502587	0.999297	3146	ENSG00000041880; ENSG00000129484; ENSG00000143799; ENSG00000291803; ENSG00000107854; ENSG00000173273; ENSG00000285372	7
cad	Conditioned	parp-1-2-and-3	magma	nested	parp-tankyrase	SET	3	-0.00177253	-0.00083511	-1.0935e-05	0.50071	0.994041	0.50071	0.994041	0.490901	0.999297	3146	ENSG00000041880; ENSG00000129484; ENSG00000143799; ENSG00000291803	4
cad	Conditioned	tankyrase-1-2	magma	nested	parp-tankyrase	SET	2	-0.053299	-0.044454	-0.0004753	0.52125	0.994041	0.52125	0.994041	0.514048	0.999297	3146	ENSG00000107854; ENSG00000173273; ENSG00000285372	3
cad	Conditioned	phosphatase-tyrosine-inositol	magma	broad		SET	5	-0.895066	-0.43357	-0.0073291	0.81462	0.994041	0.81462	0.994041	0.838845	0.999297	3146	ENSG00000081237; ENSG00000262418; ENSG00000168918; ENSG00000281614; ENSG00000133731; ENSG00000179295; ENSG00000127329	7
cad	Conditioned	phosphodiesterase	magma	broad		SET	23	1.1773	0.24887	0.0090182	0.11954	0.950932	0.11954	0.950932	0.0967538	0.770653	3146	ENSG00000065989; ENSG00000073417; ENSG00000095464; ENSG00000105650; ENSG00000112541; ENSG00000113231; ENSG00000113448; ENSG00000115252; ENSG00000123360; ENSG00000132915; ENSG00000133256; ENSG00000138735; ENSG00000139053; ENSG00000152270; ENSG00000154678; ENSG00000156973; ENSG00000160191; ENSG00000171408; ENSG00000172572; ENSG00000184588; ENSG00000185527; ENSG00000186642; ENSG00000205268; ENSG00000284762; ENSG00000285188	25
cad	Conditioned	phosphodiesterase-8	magma	nested	phosphodiesterase	SET	2	1.49897	1.3079	0.013984	0.066948	0.874269	0.066948	0.874269	0.0529697	0.697038	3146	ENSG00000073417; ENSG00000113231; ENSG00000284762	3
cad	Conditioned	3-5-cyclic-phosphodiesterase	magma	nested	phosphodiesterase	SET	23	1.1773	0.24887	0.0090182	0.11954	0.950932	0.11954	0.950932	0.0967538	0.770653	3146	ENSG00000065989; ENSG00000073417; ENSG00000095464; ENSG00000105650; ENSG00000112541; ENSG00000113231; ENSG00000113448; ENSG00000115252; ENSG00000123360; ENSG00000132915; ENSG00000133256; ENSG00000138735; ENSG00000139053; ENSG00000152270; ENSG00000154678; ENSG00000156973; ENSG00000160191; ENSG00000171408; ENSG00000172572; ENSG00000184588; ENSG00000185527; ENSG00000186642; ENSG00000205268; ENSG00000284762; ENSG00000285188	25
cad	Conditioned	phosphodiesterase-3	magma	nested	phosphodiesterase	SET	2	0.774202	0.68105	0.0072818	0.21941	0.994041	0.21941	0.994041	0.189463	0.880395	3146	ENSG00000152270; ENSG00000172572	2
cad	Conditioned	phosphodiesterase-4	magma	nested	phosphodiesterase	SET	4	0.528618	0.24013	0.0036307	0.29854	0.994041	0.29854	0.994041	0.269794	0.932476	3146	ENSG00000065989; ENSG00000105650; ENSG00000113448; ENSG00000184588; ENSG00000285188	5
cad	Conditioned	phosphodiesterase-7	magma	nested	phosphodiesterase	SET	2	0.454084	0.50762	0.0054274	0.32489	0.994041	0.32489	0.994041	0.297503	0.957363	3146	ENSG00000171408; ENSG00000205268	2
cad	Conditioned	phospholipase-a2	magma	broad		SET	5	-1.07068	-0.43705	-0.0073879	0.85784	0.994041	0.85784	0.994041	0.8827	0.999297	3146	ENSG00000069764; ENSG00000276870; ENSG00000116711; ENSG00000146070; ENSG00000188257; ENSG00000127472	6
cad	Conditioned	pi3k-akt-mtor-cascade	magma	broad		SET	15	-0.113105	-0.029474	-0.00086271	0.54503	0.994041	0.54503	0.994041	0.540881	0.999297	3146	ENSG00000051382; ENSG00000105647; ENSG00000105851; ENSG00000117461; ENSG00000121879; ENSG00000141506; ENSG00000145675; ENSG00000171608; ENSG00000105221; ENSG00000117020; ENSG00000142208; ENSG00000275199; ENSG00000141564; ENSG00000167965; ENSG00000198793; ENSG00000140992	16
cad	Conditioned	mtorc1	magma	nested	pi3k-akt-mtor-cascade	SET	3	1.351	0.7695	0.010076	0.088359	0.894261	0.088359	0.894261	0.0702758	0.732071	3146	ENSG00000141564; ENSG00000167965; ENSG00000198793	3
cad	Conditioned	serine-threonine-protein-kinase-akt	magma	nested	pi3k-akt-mtor-cascade	SET	3	-0.582046	-0.30033	-0.0039327	0.71973	0.994041	0.71973	0.994041	0.737118	0.999297	3146	ENSG00000105221; ENSG00000117020; ENSG00000142208; ENSG00000275199	4
cad	Conditioned	pi3-kinase-class-i	magma	nested	pi3k-akt-mtor-cascade	SET	8	-0.707009	-0.26177	-0.0055968	0.76022	0.994041	0.76022	0.994041	0.781253	0.999297	3146	ENSG00000051382; ENSG00000105647; ENSG00000105851; ENSG00000117461; ENSG00000121879; ENSG00000141506; ENSG00000145675; ENSG00000171608	8
cad	Conditioned	pim-kinase	magma	broad		SET	2	-0.691903	-0.47879	-0.0051192	0.75549	0.994041	0.75549	0.994041	0.776177	0.999297	3146	ENSG00000102096; ENSG00000137193; ENSG00000198355; ENSG00000292210	4
cad	Conditioned	pituitary-gonadal-hormone-receptor	magma	broad		SET	5	-0.43694	-0.25613	-0.0043297	0.66892	0.994041	0.66892	0.994041	0.680645	0.999297	3146	ENSG00000170820; ENSG00000109163; ENSG00000138039; ENSG00000165409; ENSG00000174417	5
cad	Conditioned	platelet-adhesion-gp-vwf	magma	broad		SET	3	0.854622	0.42661	0.0055862	0.19639	0.994041	0.19639	0.994041	0.167128	0.863802	3146	ENSG00000088053; ENSG00000274050; ENSG00000274566; ENSG00000275633; ENSG00000275931; ENSG00000276065; ENSG00000276211; ENSG00000277439; ENSG00000278316; ENSG00000278670; ENSG00000185245; ENSG00000110799	12
cad	Conditioned	potassium-channel-inward-rectifier-ca-activated	magma	broad		SET	5	0.124512	0.060493	0.0010226	0.45046	0.994041	0.45046	0.994041	0.434718	0.993913	3146	ENSG00000120457; ENSG00000162989; ENSG00000156113; ENSG00000104783; ENSG00000123700	5
cad	Conditioned	potassium-channel-two-pore-domain-k2p	magma	broad		SET	5	-0.0296816	-0.016278	-0.00027516	0.51184	0.994041	0.51184	0.994041	0.503431	0.999297	3146	ENSG00000100433; ENSG00000186795; ENSG00000082482; ENSG00000171303; ENSG00000169427	5
cad	Conditioned	potassium-channel-voltage-gated	magma	broad		SET	39	-1.97772	-0.37986	-0.017916	0.97601	0.998019	0.97601	0.998019	0.985701	0.999297	3146	ENSG00000026559; ENSG00000053918; ENSG00000055118; ENSG00000075043; ENSG00000089558; ENSG00000102057; ENSG00000104848; ENSG00000111262; ENSG00000116396; ENSG00000117013; ENSG00000124134; ENSG00000129159; ENSG00000130037; ENSG00000131398; ENSG00000135519; ENSG00000140015; ENSG00000143105; ENSG00000143473; ENSG00000151079; ENSG00000156486; ENSG00000158445; ENSG00000162975; ENSG00000164794; ENSG00000166006; ENSG00000168263; ENSG00000168418; ENSG00000170745; ENSG00000171126; ENSG00000171385; ENSG00000173826; ENSG00000177272; ENSG00000177301; ENSG00000178342; ENSG00000182255; ENSG00000182674; ENSG00000183960; ENSG00000184156; ENSG00000184408; ENSG00000184611; ENSG00000185760; ENSG00000281151; ENSG00000282076; ENSG00000292214	43
cad	Conditioned	voltage-gated-potassium-channel-kqt-kcnq2-kv7-2-kcnq3-kv7-3	magma	nested	potassium-channel-voltage-gated	SET	2	-0.677446	-0.60082	-0.0064239	0.75093	0.994041	0.75093	0.994041	0.771212	0.999297	3146	ENSG00000075043; ENSG00000184156; ENSG00000281151	3
cad	Conditioned	kcnq-kv7-potassium-channel	magma	nested	potassium-channel-voltage-gated	SET	5	-0.931966	-0.52123	-0.0088109	0.82432	0.994041	0.82432	0.994041	0.848838	0.999297	3146	ENSG00000053918; ENSG00000075043; ENSG00000117013; ENSG00000184156; ENSG00000185760; ENSG00000281151; ENSG00000282076	7
cad	Conditioned	voltage-gated-potassium-channel-kcnq3-kcnq4	magma	nested	potassium-channel-voltage-gated	SET	2	-1.17471	-1.0354	-0.011071	0.87994	0.994041	0.87994	0.994041	0.904221	0.999297	3146	ENSG00000117013; ENSG00000184156	2
cad	Conditioned	proteasome	magma	broad		SET	35	-0.879781	-0.1509	-0.0067432	0.81051	0.994041	0.81051	0.994041	0.834567	0.999297	3146	ENSG00000008018; ENSG00000013275; ENSG00000041357; ENSG00000087191; ENSG00000099341; ENSG00000100519; ENSG00000100567; ENSG00000100764; ENSG00000100804; ENSG00000100902; ENSG00000101182; ENSG00000103035; ENSG00000106588; ENSG00000108344; ENSG00000108671; ENSG00000115233; ENSG00000126067; ENSG00000127922; ENSG00000129084; ENSG00000130706; ENSG00000136930; ENSG00000142507; ENSG00000143106; ENSG00000154611; ENSG00000159352; ENSG00000159377; ENSG00000161057; ENSG00000163636; ENSG00000165916; ENSG00000173692; ENSG00000175166; ENSG00000185627; ENSG00000197170; ENSG00000204264; ENSG00000205220; ENSG00000206298; ENSG00000222028; ENSG00000226201; ENSG00000230034; ENSG00000230669; ENSG00000231631; ENSG00000235715; ENSG00000236443; ENSG00000239836; ENSG00000240065; ENSG00000240118; ENSG00000240508; ENSG00000242711; ENSG00000243067; ENSG00000243594; ENSG00000243958; ENSG00000275903; ENSG00000277791; ENSG00000281184; ENSG00000281221	55
cad	Conditioned	20s-proteasome	magma	nested	proteasome	SET	16	-0.583523	-0.1537	-0.0046463	0.72023	0.994041	0.72023	0.994041	0.737651	0.999297	3146	ENSG00000008018; ENSG00000041357; ENSG00000100567; ENSG00000100804; ENSG00000100902; ENSG00000101182; ENSG00000106588; ENSG00000126067; ENSG00000129084; ENSG00000136930; ENSG00000142507; ENSG00000143106; ENSG00000154611; ENSG00000159377; ENSG00000204264; ENSG00000205220; ENSG00000206298; ENSG00000222028; ENSG00000226201; ENSG00000230034; ENSG00000230669; ENSG00000231631; ENSG00000235715; ENSG00000236443; ENSG00000239836; ENSG00000240065; ENSG00000240118; ENSG00000240508; ENSG00000242711; ENSG00000243067; ENSG00000243594; ENSG00000243958; ENSG00000275903; ENSG00000277791; ENSG00000281184	35
cad	Conditioned	26s-proteasome	magma	nested	proteasome	SET	35	-0.879781	-0.1509	-0.0067432	0.81051	0.994041	0.81051	0.994041	0.834567	0.999297	3146	ENSG00000008018; ENSG00000013275; ENSG00000041357; ENSG00000087191; ENSG00000099341; ENSG00000100519; ENSG00000100567; ENSG00000100764; ENSG00000100804; ENSG00000100902; ENSG00000101182; ENSG00000103035; ENSG00000106588; ENSG00000108344; ENSG00000108671; ENSG00000115233; ENSG00000126067; ENSG00000127922; ENSG00000129084; ENSG00000130706; ENSG00000136930; ENSG00000142507; ENSG00000143106; ENSG00000154611; ENSG00000159352; ENSG00000159377; ENSG00000161057; ENSG00000163636; ENSG00000165916; ENSG00000173692; ENSG00000175166; ENSG00000185627; ENSG00000197170; ENSG00000204264; ENSG00000205220; ENSG00000206298; ENSG00000222028; ENSG00000226201; ENSG00000230034; ENSG00000230669; ENSG00000231631; ENSG00000235715; ENSG00000236443; ENSG00000239836; ENSG00000240065; ENSG00000240118; ENSG00000240508; ENSG00000242711; ENSG00000243067; ENSG00000243594; ENSG00000243958; ENSG00000275903; ENSG00000277791; ENSG00000281184; ENSG00000281221	55
cad	Conditioned	protein-kinase-a-pka	magma	broad		SET	3	-0.254445	-0.20279	-0.0026554	0.60042	0.994041	0.60042	0.994041	0.603563	0.999297	3146	ENSG00000072062; ENSG00000142875; ENSG00000165059; ENSG00000288516	4
cad	Conditioned	protein-kinase-c-d-signalling	magma	broad		SET	12	0.746059	0.26832	0.0070252	0.22782	0.994041	0.22782	0.994041	0.19782	0.882621	3146	ENSG00000027075; ENSG00000065675; ENSG00000067606; ENSG00000115825; ENSG00000126583; ENSG00000154229; ENSG00000163558; ENSG00000163932; ENSG00000166501; ENSG00000171132; ENSG00000184304; ENSG00000036828; ENSG00000277443	13
cad	Conditioned	protein-phosphatase-ppp	magma	broad		SET	4	-0.657858	-0.36621	-0.0055371	0.74468	0.994041	0.74468	0.994041	0.764418	0.999297	3146	ENSG00000113575; ENSG00000104695; ENSG00000138814; ENSG00000011485	4
cad	Conditioned	purine-metabolism	magma	broad		SET	7	-1.14022	-0.41805	-0.0083609	0.87289	0.994041	0.87289	0.994041	0.897427	0.999297	3146	ENSG00000159131; ENSG00000262473; ENSG00000106348; ENSG00000178035; ENSG00000198805; ENSG00000291814; ENSG00000128059; ENSG00000163655; ENSG00000158125	9
cad	Conditioned	inosine-5-monophosphate-dehydrogenase-impdh	magma	nested	purine-metabolism	SET	2	-1.04166	-0.63479	-0.0067871	0.85121	0.994041	0.85121	0.994041	0.876131	0.999297	3146	ENSG00000106348; ENSG00000178035	2
cad	Conditioned	purine-receptor	magma	broad		SET	6	0.658235	0.2982	0.0055217	0.2552	0.994041	0.2552	0.994041	0.225183	0.896743	3146	ENSG00000109991; ENSG00000089041; ENSG00000169860; ENSG00000169313; ENSG00000175591; ENSG00000186912; ENSG00000171631	7
cad	Conditioned	pyrimidine-metabolism	magma	broad		SET	6	2.23413	0.83856	0.015527	0.012744	0.450479	0.012744	0.450479	0.0121116	0.414163	3146	ENSG00000158825; ENSG00000102967; ENSG00000188641; ENSG00000025708; ENSG00000176890; ENSG00000114491	6
cad	Conditioned	pyruvate-dehydrogenase-kinase	magma	broad		SET	3	0.0484731	0.028397	0.00037184	0.48067	0.994041	0.48067	0.994041	0.46843	0.999297	3146	ENSG00000004799; ENSG00000005882; ENSG00000067992; ENSG00000152256	4
cad	Conditioned	raf-mek-erk-cascade	magma	broad		SET	6	0.998774	0.42369	0.0078454	0.15896	0.978043	0.15896	0.978043	0.131981	0.833484	3146	ENSG00000078061; ENSG00000132155; ENSG00000157764; ENSG00000126934; ENSG00000169032; ENSG00000100030; ENSG00000102882	7
cad	Conditioned	b-raf-raf-proto-oncogene-serine-threonine-protein-kinase	magma	nested	raf-mek-erk-cascade	SET	2	1.10244	0.75062	0.0080256	0.13514	0.958721	0.13514	0.958721	0.110426	0.783111	3146	ENSG00000132155; ENSG00000157764	2
cad	Conditioned	raf-serine-threonine-protein-kinase	magma	nested	raf-mek-erk-cascade	SET	2	1.10244	0.75062	0.0080256	0.13514	0.958721	0.13514	0.958721	0.110426	0.783111	3146	ENSG00000078061; ENSG00000132155; ENSG00000157764	3
cad	Conditioned	dual-specificity-mitogen-activated-protein-kinase-kinase-mek1-2	magma	nested	raf-mek-erk-cascade	SET	2	0.452066	0.38634	0.0041307	0.32562	0.994041	0.32562	0.994041	0.298277	0.958273	3146	ENSG00000126934; ENSG00000169032	2
cad	Conditioned	mitogen-activated-protein-kinase-erk1-erk2	magma	nested	raf-mek-erk-cascade	SET	2	0.144173	0.10078	0.0010776	0.44268	0.994041	0.44268	0.994041	0.425999	0.992615	3146	ENSG00000100030; ENSG00000102882	2
cad	Conditioned	ras-gtpase	magma	broad		SET	3	0.462431	0.31929	0.004181	0.32189	0.994041	0.32189	0.994041	0.294332	0.952876	3146	ENSG00000133703; ENSG00000174775; ENSG00000213281; ENSG00000276536	4
cad	Conditioned	redox-oxidative-stress	magma	broad		SET	9	2.50327	0.81862	0.018563	0.0061577	0.301182	0.0061577	0.301182	0.0070193	0.350519	3146	ENSG00000079999; ENSG00000116044; ENSG00000084207; ENSG00000104687; ENSG00000005381; ENSG00000007952; ENSG00000086991; ENSG00000181019; ENSG00000136810; ENSG00000198431	10
cad	Conditioned	relaxin-receptor	magma	broad		SET	2	-1.36773	-1.2055	-0.012889	0.9143	0.994041	0.9143	0.994041	0.936004	0.999297	3146	ENSG00000171509; ENSG00000133105	2
cad	Conditioned	renin-angiotensin-neprilysin-system	magma	broad		SET	7	-0.111826	-0.0495	-0.00099	0.54452	0.994041	0.54452	0.994041	0.540308	0.999297	3146	ENSG00000180772; ENSG00000159640; ENSG00000135744; ENSG00000117298; ENSG00000196549; ENSG00000130368; ENSG00000143839; ENSG00000144891	8
cad	Conditioned	retinoid-signalling-metabolism	magma	broad		SET	7	-2.17422	-1.0014	-0.020027	0.98515	0.998602	0.98515	0.998602	0.991764	0.999297	3146	ENSG00000077092; ENSG00000131759; ENSG00000143171; ENSG00000172819; ENSG00000186350; ENSG00000204231; ENSG00000206289; ENSG00000227322; ENSG00000228333; ENSG00000231321; ENSG00000235712; ENSG00000095596; ENSG00000116745	13
cad	Conditioned	retinoic-acid-receptor	magma	nested	retinoid-signalling-metabolism	SET	3	-1.30962	-0.92374	-0.012096	0.90483	0.994041	0.90483	0.994041	0.927481	0.999297	3146	ENSG00000077092; ENSG00000131759; ENSG00000172819	3
cad	Conditioned	retinoid-x-receptor	magma	nested	retinoid-signalling-metabolism	SET	2	-1.6849	-1.4955	-0.01599	0.95399	0.994824	0.95399	0.994824	0.969401	0.999297	3146	ENSG00000143171; ENSG00000186350; ENSG00000204231; ENSG00000206289; ENSG00000227322; ENSG00000228333; ENSG00000231321; ENSG00000235712	8
cad	Conditioned	retinoid-receptor	magma	nested	retinoid-signalling-metabolism	SET	5	-2.07521	-1.1467	-0.019383	0.98101	0.998602	0.98101	0.998602	0.989089	0.999297	3146	ENSG00000077092; ENSG00000131759; ENSG00000143171; ENSG00000172819; ENSG00000186350; ENSG00000204231; ENSG00000206289; ENSG00000227322; ENSG00000228333; ENSG00000231321; ENSG00000235712	11
cad	Conditioned	rho-effector-kinase-rock-pak	magma	broad		SET	3	-1.65758	-1.1004	-0.014409	0.95129	0.994824	0.95129	0.994824	0.967291	0.999297	3146	ENSG00000067900; ENSG00000134318; ENSG00000130669	3
cad	Conditioned	ribosomal-s6-kinase-rsk-s6k	magma	broad		SET	4	0.636442	0.35614	0.0053848	0.26225	0.994041	0.26225	0.994041	0.232381	0.902111	3146	ENSG00000071242; ENSG00000072133; ENSG00000117676; ENSG00000177189; ENSG00000281877; ENSG00000108443; ENSG00000175634	7
cad	Conditioned	ribosomal-protein-s6-kinase-p70s6k	magma	nested	ribosomal-s6-kinase-rsk-s6k	SET	2	0.741669	0.61853	0.0066133	0.22915	0.994041	0.22915	0.994041	0.199133	0.882621	3146	ENSG00000108443; ENSG00000175634	2
cad	Conditioned	p90rsk	magma	nested	ribosomal-s6-kinase-rsk-s6k	SET	2	0.186992	0.14096	0.0015072	0.42583	0.994041	0.42583	0.994041	0.407214	0.992615	3146	ENSG00000071242; ENSG00000072133; ENSG00000117676; ENSG00000177189; ENSG00000281877	5
cad	Conditioned	ros-kinase	magma	broad		SET	3	0.149456	0.097456	0.0012761	0.4406	0.994041	0.4406	0.994041	0.423652	0.992615	3146	ENSG00000019582; ENSG00000047936; ENSG00000124145	3
cad	Conditioned	cd74-ros1	magma	nested	ros-kinase	SET	2	0.790526	0.6048	0.0064665	0.21462	0.994041	0.21462	0.994041	0.18478	0.875845	3146	ENSG00000019582; ENSG00000047936	2
cad	Conditioned	ros1-sdc4	magma	nested	ros-kinase	SET	2	-0.892066	-0.80219	-0.008577	0.81381	0.994041	0.81381	0.994041	0.838011	0.999297	3146	ENSG00000047936; ENSG00000124145	2
cad	Conditioned	ryanodine-receptor	magma	broad		SET	2	-1.31891	-1.1503	-0.012299	0.9064	0.994041	0.9064	0.994041	0.928911	0.999297	3146	ENSG00000196218; ENSG00000198838	2
cad	Conditioned	selectin	magma	broad		SET	4	0.910986	0.53801	0.0081347	0.18116	0.994041	0.18116	0.994041	0.152629	0.85734	3146	ENSG00000007908; ENSG00000174175; ENSG00000188404; ENSG00000110876	4
cad	Conditioned	serotonin-receptor	magma	broad		SET	16	-0.420399	-0.12868	-0.0038898	0.6629	0.994041	0.6629	0.994041	0.673901	0.999297	3146	ENSG00000102468; ENSG00000135312; ENSG00000135914; ENSG00000147246; ENSG00000148680; ENSG00000149305; ENSG00000157219; ENSG00000158748; ENSG00000164270; ENSG00000166736; ENSG00000168830; ENSG00000178084; ENSG00000178394; ENSG00000179097; ENSG00000179546; ENSG00000186038; ENSG00000186090	17
cad	Conditioned	serotonin-2-5-ht2-receptor	magma	nested	serotonin-receptor	SET	2	-0.176687	-0.18614	-0.0019902	0.57012	0.994041	0.57012	0.994041	0.569308	0.999297	3146	ENSG00000102468; ENSG00000135914; ENSG00000147246	3
cad	Conditioned	serotonin-3-5-ht3-receptor	magma	nested	serotonin-receptor	SET	5	-0.277897	-0.15017	-0.0025385	0.60945	0.994041	0.60945	0.994041	0.613745	0.999297	3146	ENSG00000149305; ENSG00000166736; ENSG00000178084; ENSG00000186038; ENSG00000186090	5
cad	Conditioned	serotonin-5-ht-receptor	magma	nested	serotonin-receptor	SET	16	-0.420399	-0.12868	-0.0038898	0.6629	0.994041	0.6629	0.994041	0.673901	0.999297	3146	ENSG00000102468; ENSG00000135312; ENSG00000135914; ENSG00000147246; ENSG00000148680; ENSG00000149305; ENSG00000157219; ENSG00000158748; ENSG00000164270; ENSG00000166736; ENSG00000168830; ENSG00000178084; ENSG00000178394; ENSG00000179097; ENSG00000179546; ENSG00000186038; ENSG00000186090	17
cad	Conditioned	siglec	magma	broad		SET	3	0.319328	0.21782	0.0028523	0.37474	0.994041	0.37474	0.994041	0.351034	0.979906	3146	ENSG00000105383; ENSG00000142512; ENSG00000105366	3
cad	Conditioned	sodium-glucose-cotransporter-sglt	magma	broad		SET	2	0.282511	0.18229	0.001949	0.38878	0.994041	0.38878	0.994041	0.366356	0.989998	3146	ENSG00000100170; ENSG00000140675	2
cad	Conditioned	solute-carrier-non-nt-transport	magma	broad		SET	12	0.578914	0.19224	0.0050332	0.28134	0.994041	0.28134	0.994041	0.25191	0.912908	3146	ENSG00000203463; ENSG00000204385; ENSG00000206378; ENSG00000228263; ENSG00000229077; ENSG00000231479; ENSG00000232180; ENSG00000235336; ENSG00000066230; ENSG00000281861; ENSG00000100652; ENSG00000112759; ENSG00000125255; ENSG00000074803; ENSG00000157765; ENSG00000168065; ENSG00000197891; ENSG00000197901; ENSG00000149452; ENSG00000070915; ENSG00000141424	21
cad	Conditioned	solute-carrier-nt-transport	magma	broad		SET	6	0.701183	0.2798	0.005181	0.2416	0.994041	0.2416	0.994041	0.211499	0.886399	3146	ENSG00000103546; ENSG00000108576; ENSG00000142319; ENSG00000276996; ENSG00000157103; ENSG00000196517; ENSG00000165646	7
cad	Conditioned	monoamine-transporter	magma	nested	solute-carrier-nt-transport	SET	3	1.17502	0.67155	0.0087936	0.12	0.950932	0.12	0.950932	0.0971554	0.770653	3146	ENSG00000103546; ENSG00000108576; ENSG00000142319; ENSG00000276996	4
cad	Conditioned	monoamine-transporters-norepinephrine-dopamine	magma	nested	solute-carrier-nt-transport	SET	2	0.751343	0.66584	0.0071191	0.22623	0.994041	0.22623	0.994041	0.196236	0.882621	3146	ENSG00000103546; ENSG00000142319; ENSG00000276996	3
cad	Conditioned	somatostatin-receptor	magma	broad		SET	4	-0.532658	-0.32751	-0.0049519	0.70286	0.994041	0.70286	0.994041	0.718527	0.999297	3146	ENSG00000132671; ENSG00000139874; ENSG00000162009; ENSG00000180616; ENSG00000278195	5
cad	Conditioned	src-brk-family-kinase	magma	broad		SET	11	-0.965769	-0.3363	-0.0084306	0.83291	0.994041	0.83291	0.994041	0.857601	0.999297	3146	ENSG00000000938; ENSG00000010810; ENSG00000101336; ENSG00000111816; ENSG00000125508; ENSG00000136573; ENSG00000176105; ENSG00000182866; ENSG00000197122; ENSG00000254087; ENSG00000285369; ENSG00000291971; ENSG00000101213	13
cad	Conditioned	src	magma	nested	src-brk-family-kinase	SET	10	-0.858487	-0.27366	-0.0065412	0.80468	0.994041	0.80468	0.994041	0.828511	0.999297	3146	ENSG00000000938; ENSG00000010810; ENSG00000101336; ENSG00000111816; ENSG00000125508; ENSG00000136573; ENSG00000176105; ENSG00000182866; ENSG00000197122; ENSG00000254087; ENSG00000285369; ENSG00000291971	12
cad	Conditioned	steroid-biosynthesis-cyp-hsd-srd	magma	broad		SET	8	-0.583283	-0.22205	-0.0047475	0.72015	0.994041	0.72015	0.994041	0.737566	0.999297	3146	ENSG00000128039; ENSG00000145545; ENSG00000277893; ENSG00000140459; ENSG00000288362; ENSG00000203859; ENSG00000160882; ENSG00000179142; ENSG00000148795; ENSG00000137869; ENSG00000101846	11
cad	Conditioned	steroid-5-alpha-reductase	magma	nested	steroid-biosynthesis-cyp-hsd-srd	SET	2	-0.485489	-0.3078	-0.003291	0.68633	0.994041	0.68633	0.994041	0.700138	0.999297	3146	ENSG00000128039; ENSG00000145545; ENSG00000277893	3
cad	Conditioned	synaptic-vesicle-protein	magma	broad		SET	5	0.0390767	0.018994	0.00032107	0.48442	0.994041	0.48442	0.994041	0.472601	0.999297	3146	ENSG00000122012; ENSG00000159164; ENSG00000185518; ENSG00000132639; ENSG00000220205	5
cad	Conditioned	t-cell-signalling	magma	broad		SET	12	-0.0439177	-0.01386	-0.00036289	0.51751	0.994041	0.51751	0.994041	0.50982	0.999297	3146	ENSG00000160654; ENSG00000167286; ENSG00000198851; ENSG00000160223; ENSG00000163600; ENSG00000013725; ENSG00000116824; ENSG00000010610; ENSG00000110448; ENSG00000178562; ENSG00000121594; ENSG00000114013	12
cad	Conditioned	tam-receptor-gas6-signaling	magma	broad		SET	3	3.13364	2.1205	0.027767	0.00086485	0.104647	0.00086485	0.104647	0.0020954	0.241562	3146	ENSG00000183087; ENSG00000153208; ENSG00000167601	3
cad	Conditioned	tgf-beta-bmp-activin-ligand	magma	broad		SET	6	-0.177435	-0.093267	-0.001727	0.57042	0.994041	0.57042	0.994041	0.569647	0.999297	3146	ENSG00000092969; ENSG00000105329; ENSG00000119699; ENSG00000163217; ENSG00000263761; ENSG00000138379; ENSG00000122641	7
cad	Conditioned	tgf-beta-bmp-activin-receptor	magma	broad		SET	11	2.26566	0.73976	0.018545	0.011742	0.429266	0.011742	0.429266	0.0113567	0.398234	3146	ENSG00000115170; ENSG00000121989; ENSG00000114739; ENSG00000107779; ENSG00000138696; ENSG00000204217; ENSG00000106991; ENSG00000182175; ENSG00000139567; ENSG00000106799; ENSG00000241186	11
cad	Conditioned	thyroid-hormone-signalling-metabolism	magma	broad		SET	4	1.56689	0.83777	0.012667	0.058581	0.845653	0.058581	0.845653	0.0464488	0.680558	3146	ENSG00000126351; ENSG00000151090; ENSG00000115705; ENSG00000211452	4
cad	Conditioned	tnf-ligand-superfamily	magma	broad		SET	8	-0.144022	-0.060623	-0.0012961	0.55726	0.994041	0.55726	0.994041	0.554732	0.999297	3146	ENSG00000173503; ENSG00000204487; ENSG00000206437; ENSG00000223448; ENSG00000223919; ENSG00000226275; ENSG00000226979; ENSG00000227507; ENSG00000230279; ENSG00000231314; ENSG00000231408; ENSG00000236237; ENSG00000236925; ENSG00000238114; ENSG00000238130; ENSG00000204490; ENSG00000206439; ENSG00000223952; ENSG00000228321; ENSG00000228849; ENSG00000228978; ENSG00000230108; ENSG00000232810; ENSG00000239697; ENSG00000248871; ENSG00000102245; ENSG00000125726; ENSG00000120659; ENSG00000161955; ENSG00000102524; ENSG00000125735; ENSG00000117586; ENSG00000117560	33
cad	Conditioned	tnf-receptor-superfamily	magma	broad		SET	13	-0.0713798	-0.024454	-0.00066639	0.52845	0.994041	0.52845	0.994041	0.522168	0.999297	3146	ENSG00000139193; ENSG00000104689; ENSG00000067182; ENSG00000120889; ENSG00000006327; ENSG00000159958; ENSG00000048462; ENSG00000186891; ENSG00000111321; ENSG00000186827; ENSG00000101017; ENSG00000120949; ENSG00000049249	13
cad	Conditioned	toll-like-receptor	magma	broad		SET	6	-0.419335	-0.19471	-0.0036055	0.66251	0.994041	0.66251	0.994041	0.673477	0.999297	3146	ENSG00000136869; ENSG00000154589; ENSG00000137462; ENSG00000164342; ENSG00000187554; ENSG00000196664; ENSG00000101916; ENSG00000239732	8
cad	Conditioned	topoisomerase	magma	broad		SET	3	0.596572	0.27882	0.003651	0.2754	0.994041	0.2754	0.994041	0.245814	0.910992	3146	ENSG00000077097; ENSG00000131747; ENSG00000198900	3
cad	Conditioned	transient-receptor-potential-trp-channel	magma	broad		SET	5	-1.26415	-0.69867	-0.01181	0.8969	0.994041	0.8969	0.994041	0.920147	0.999297	3146	ENSG00000104321; ENSG00000144481; ENSG00000167723; ENSG00000111199; ENSG00000196689	5
cad	Conditioned	translation-control-non-ribosomal	magma	broad		SET	4	-0.248331	-0.12277	-0.0018563	0.59806	0.994041	0.59806	0.994041	0.600905	0.999297	3146	ENSG00000114503; ENSG00000136937; ENSG00000101210; ENSG00000167658	4
cad	Conditioned	troponin	magma	broad		SET	6	0.305063	0.11201	0.0020741	0.38016	0.994041	0.38016	0.994041	0.356942	0.982867	3146	ENSG00000101470; ENSG00000130595; ENSG00000130598; ENSG00000288219; ENSG00000288250; ENSG00000114854; ENSG00000118194; ENSG00000129991	8
cad	Conditioned	troponin-cardiac-muscle	magma	nested	troponin	SET	3	0.659421	0.32187	0.0042147	0.25482	0.994041	0.25482	0.994041	0.224801	0.896591	3146	ENSG00000114854; ENSG00000118194; ENSG00000129991	3
cad	Conditioned	fast-skeletal-troponin-complex	magma	nested	troponin	SET	3	-0.288641	-0.16019	-0.0020976	0.61357	0.994041	0.61357	0.994041	0.61839	0.999297	3146	ENSG00000101470; ENSG00000130595; ENSG00000130598; ENSG00000288219; ENSG00000288250	5
cad	Conditioned	type-i-cytokine-receptor-epor-mpl-ghr-lepr-osmr	magma	broad		SET	6	-0.399737	-0.15487	-0.0028676	0.65532	0.994041	0.65532	0.994041	0.66543	0.999297	3146	ENSG00000100368; ENSG00000187266; ENSG00000112964; ENSG00000116678; ENSG00000145623; ENSG00000117400	6
cad	Conditioned	tyrosinase	magma	broad		SET	2	0.0587909	0.051221	0.00054765	0.47656	0.994041	0.47656	0.994041	0.463824	0.999297	3146	ENSG00000107165; ENSG00000077498	2
cad	Conditioned	ubiquitin-conjugation-nae-crl4-crbn	magma	broad		SET	6	-0.0312636	-0.010176	-0.00018844	0.51247	0.994041	0.51247	0.994041	0.504143	0.999297	3146	ENSG00000100387; ENSG00000113851; ENSG00000139842; ENSG00000167986; ENSG00000144744; ENSG00000159593	6
cad	Conditioned	crl4-crbn-e3-ubiquitin-ligase	magma	nested	ubiquitin-conjugation-nae-crl4-crbn	SET	4	0.217344	0.084701	0.0012807	0.41397	0.994041	0.41397	0.994041	0.394112	0.992615	3146	ENSG00000100387; ENSG00000113851; ENSG00000139842; ENSG00000167986	4
cad	Conditioned	nedd8-activating-enzyme	magma	nested	ubiquitin-conjugation-nae-crl4-crbn	SET	2	-0.383981	-0.22552	-0.0024112	0.6495	0.994041	0.6495	0.994041	0.658866	0.999297	3146	ENSG00000144744; ENSG00000159593	2
cad	Conditioned	vasopressin-oxytocin-receptor	magma	broad		SET	3	-0.600226	-0.43493	-0.0056952	0.72582	0.994041	0.72582	0.994041	0.743792	0.999297	3146	ENSG00000126895; ENSG00000166148; ENSG00000198049; ENSG00000180914	4
cad	Conditioned	vasopressin-receptor	magma	nested	vasopressin-oxytocin-receptor	SET	2	-0.588095	-0.52164	-0.0055774	0.72176	0.994041	0.72176	0.994041	0.739324	0.999297	3146	ENSG00000126895; ENSG00000166148; ENSG00000198049	3
cad	Conditioned	vasopressin-v1-receptor	magma	nested	vasopressin-oxytocin-receptor	SET	2	-0.588095	-0.52164	-0.0055774	0.72176	0.994041	0.72176	0.994041	0.739324	0.999297	3146	ENSG00000166148; ENSG00000198049	2
cad	Conditioned	vegf-pdgf-growth-factor-ligand	magma	broad		SET	5	-0.7505	-0.3304	-0.005585	0.77351	0.994041	0.77351	0.994041	0.795553	0.999297	3146	ENSG00000119630; ENSG00000100311; ENSG00000112715; ENSG00000173511; ENSG00000150630	5
cad	Conditioned	vegfr-pdgfr-kit-flt-receptor-kinase	magma	broad		SET	7	1.71612	0.81394	0.016279	0.04308	0.736574	0.04308	0.736574	0.0345381	0.597161	3146	ENSG00000037280; ENSG00000102755; ENSG00000128052; ENSG00000113721; ENSG00000134853; ENSG00000157404; ENSG00000122025	7
cad	Conditioned	vascular-endothelial-growth-factor-receptor-1-and-2-flt-1-and-kdr	magma	nested	vegfr-pdgfr-kit-flt-receptor-kinase	SET	2	2.69853	2.3933	0.025589	0.003486	0.228669	0.003486	0.228669	0.00476176	0.302477	3146	ENSG00000102755; ENSG00000128052	2
cad	Conditioned	vascular-endothelial-growth-factor-receptor	magma	nested	vegfr-pdgfr-kit-flt-receptor-kinase	SET	3	2.05042	1.4721	0.019277	0.020167	0.551699	0.020167	0.551699	0.0175741	0.490742	3146	ENSG00000037280; ENSG00000102755; ENSG00000128052	3
cad	Conditioned	platelet-derived-growth-factor-receptor	magma	nested	vegfr-pdgfr-kit-flt-receptor-kinase	SET	2	0.476702	0.41618	0.0044498	0.31679	0.994041	0.31679	0.994041	0.288941	0.947872	3146	ENSG00000113721; ENSG00000134853	2
cad	Conditioned	vitamin-k-cycle-warfarin	magma	broad		SET	2	-1.75944	-0.82354	-0.0088052	0.96074	0.994824	0.96074	0.994824	0.974612	0.999297	3146	ENSG00000115486; ENSG00000167397	2
cad	Conditioned	voltage-gated-calcium-channel	magma	broad		SET	25	-1.56769	-0.38297	-0.014468	0.94151	0.994798	0.94151	0.994798	0.959387	0.999297	3146	ENSG00000006116; ENSG00000006283; ENSG00000007402; ENSG00000067191; ENSG00000075429; ENSG00000075461; ENSG00000081248; ENSG00000100346; ENSG00000102001; ENSG00000105605; ENSG00000108878; ENSG00000130433; ENSG00000141837; ENSG00000142408; ENSG00000148408; ENSG00000151062; ENSG00000151067; ENSG00000153956; ENSG00000157388; ENSG00000157445; ENSG00000165995; ENSG00000166862; ENSG00000167535; ENSG00000182389; ENSG00000196557; ENSG00000198216; ENSG00000284953; ENSG00000285479	28
cad	Conditioned	voltage-gated-l-type-calcium-channel	magma	nested	voltage-gated-calcium-channel	SET	3	0.357313	0.25719	0.0033678	0.36043	0.994041	0.36043	0.994041	0.335545	0.97542	3146	ENSG00000081248; ENSG00000102001; ENSG00000151067; ENSG00000157388; ENSG00000285479	5
cad	Conditioned	voltage-gated-t-type-calcium-channel	magma	nested	voltage-gated-calcium-channel	SET	3	-0.0260077	-0.016446	-0.00021535	0.51037	0.994041	0.51037	0.994041	0.501791	0.999297	3146	ENSG00000006283; ENSG00000100346; ENSG00000196557	3
cad	Conditioned	voltage-gated-sodium-channel	magma	broad		SET	10	-1.55836	-0.62146	-0.014854	0.94042	0.994798	0.94042	0.994798	0.958482	0.999297	3146	ENSG00000007314; ENSG00000136531; ENSG00000136546; ENSG00000144285; ENSG00000153253; ENSG00000168356; ENSG00000169432; ENSG00000183873; ENSG00000185313; ENSG00000196876	10
cad	Conditioned	wnt-signalling	magma	broad		SET	13	0.192833	0.063926	0.001742	0.42355	0.994041	0.42355	0.994041	0.404664	0.992615	3146	ENSG00000005339; ENSG00000168036; ENSG00000146374; ENSG00000205213; ENSG00000146242; ENSG00000283085; ENSG00000107984; ENSG00000157240; ENSG00000180340; ENSG00000163251; ENSG00000155760; ENSG00000177283; ENSG00000185483; ENSG00000102312; ENSG00000167941	15
cad	Conditioned	rspo3-lgr4	magma	nested	wnt-signalling	SET	2	1.14194	0.9021	0.0096453	0.12675	0.958721	0.12675	0.958721	0.10302	0.778653	3146	ENSG00000146374; ENSG00000205213	2
cad	Conditioned	cbp-beta-catenin	magma	nested	wnt-signalling	SET	2	-0.600763	-0.5323	-0.0056913	0.726	0.994041	0.726	0.994041	0.743991	0.999297	3146	ENSG00000005339; ENSG00000168036	2
ibd2025	Conditioned	11-beta-hydroxysteroid-dehydrogenase	magma	broad		SET	2	-0.280666	-0.15925	-0.0017166	0.61051	0.994041	0.61051	0.994041	0.615093	0.999297	3146	ENSG00000117594; ENSG00000176387	2
ibd2025	Conditioned	80s-ribosome	magma	broad		SET	70	-2.35832	-0.28215	-0.017958	0.99082	0.998602	0.99082	0.998602	0.992638	0.999297	3146	ENSG00000008988; ENSG00000063177; ENSG00000071082; ENSG00000083845; ENSG00000089009; ENSG00000089157; ENSG00000096150; ENSG00000100316; ENSG00000105193; ENSG00000105372; ENSG00000105640; ENSG00000108107; ENSG00000108298; ENSG00000109475; ENSG00000110700; ENSG00000112306; ENSG00000114391; ENSG00000115268; ENSG00000116251; ENSG00000118181; ENSG00000122026; ENSG00000122406; ENSG00000124614; ENSG00000125691; ENSG00000129824; ENSG00000130255; ENSG00000131469; ENSG00000134419; ENSG00000136942; ENSG00000137154; ENSG00000137818; ENSG00000138326; ENSG00000140988; ENSG00000142534; ENSG00000142541; ENSG00000142676; ENSG00000142937; ENSG00000143947; ENSG00000144713; ENSG00000145425; ENSG00000145592; ENSG00000147403; ENSG00000147604; ENSG00000148303; ENSG00000149273; ENSG00000156482; ENSG00000161016; ENSG00000161970; ENSG00000162244; ENSG00000163682; ENSG00000164587; ENSG00000166441; ENSG00000167526; ENSG00000168028; ENSG00000170889; ENSG00000171858; ENSG00000171863; ENSG00000172809; ENSG00000174444; ENSG00000174748; ENSG00000177954; ENSG00000182774; ENSG00000182899; ENSG00000186468; ENSG00000188846; ENSG00000197728; ENSG00000197756; ENSG00000197958; ENSG00000198034; ENSG00000198242; ENSG00000198755; ENSG00000198918; ENSG00000213741; ENSG00000223367; ENSG00000226225; ENSG00000227794; ENSG00000229117; ENSG00000231500; ENSG00000233927; ENSG00000235650; ENSG00000241343; ENSG00000265681; ENSG00000274005; ENSG00000274626; ENSG00000274646; ENSG00000274950; ENSG00000275323; ENSG00000277079; ENSG00000277359; ENSG00000278081; ENSG00000278229; ENSG00000278270; ENSG00000280831; ENSG00000280858; ENSG00000291931; ENSG00000292158	96
ibd2025	Conditioned	abl-kinase	magma	broad		SET	2	0.276818	0.21101	0.0022746	0.39096	0.994041	0.39096	0.994041	0.378366	0.991999	3146	ENSG00000097007; ENSG00000186716	2
ibd2025	Conditioned	acyl-coa-metabolism	magma	broad		SET	7	-0.00539844	-0.0019944	-4.0214e-05	0.50215	0.994041	0.50215	0.994041	0.497943	0.999297	3146	ENSG00000076555; ENSG00000275176; ENSG00000278540; ENSG00000185000; ENSG00000285482; ENSG00000131473; ENSG00000057252; ENSG00000167780; ENSG00000205560; ENSG00000157184	10
ibd2025	Conditioned	adam-adamts-metalloproteinase	magma	broad		SET	3	-1.01196	-0.4323	-0.0057072	0.84422	0.994041	0.84422	0.994041	0.85928	0.999297	3146	ENSG00000160323; ENSG00000281244; ENSG00000151694; ENSG00000154736	4
ibd2025	Conditioned	adenosine-receptor	magma	broad		SET	3	-0.9074	-0.34885	-0.0046055	0.8179	0.994041	0.8179	0.994041	0.833093	0.999297	3146	ENSG00000128271; ENSG00000163485; ENSG00000170425; ENSG00000282608	4
ibd2025	Conditioned	adenosine-a2-receptor	magma	nested	adenosine-receptor	SET	2	-0.865446	-0.36495	-0.003934	0.8066	0.994041	0.8066	0.994041	0.821684	0.999297	3146	ENSG00000128271; ENSG00000170425	2
ibd2025	Conditioned	adrenergic-receptor	magma	broad		SET	8	-0.652124	-0.26248	-0.0056578	0.74284	0.994041	0.74284	0.994041	0.756145	0.999297	3146	ENSG00000043591; ENSG00000120907; ENSG00000150594; ENSG00000169252; ENSG00000170214; ENSG00000171873; ENSG00000184160; ENSG00000188778; ENSG00000274286	9
ibd2025	Conditioned	adrenergic-receptor-beta	magma	nested	adrenergic-receptor	SET	3	0.144279	0.09453	0.001248	0.44264	0.994041	0.44264	0.994041	0.433696	0.993913	3146	ENSG00000043591; ENSG00000169252; ENSG00000188778	3
ibd2025	Conditioned	adrenergic-receptor-alpha-2	magma	nested	adrenergic-receptor	SET	2	-0.593965	-0.47418	-0.0051115	0.72373	0.994041	0.72373	0.994041	0.736125	0.999297	3146	ENSG00000150594; ENSG00000184160; ENSG00000274286	3
ibd2025	Conditioned	adrenergic-receptor-alpha-1	magma	nested	adrenergic-receptor	SET	3	-0.72344	-0.47734	-0.0063017	0.76529	0.994041	0.76529	0.994041	0.779451	0.999297	3146	ENSG00000120907; ENSG00000170214; ENSG00000171873	3
ibd2025	Conditioned	adrenergic-receptor-alpha	magma	nested	adrenergic-receptor	SET	5	-0.936692	-0.47672	-0.0081245	0.82553	0.994041	0.82553	0.994041	0.84073	0.999297	3146	ENSG00000120907; ENSG00000150594; ENSG00000170214; ENSG00000171873; ENSG00000184160; ENSG00000274286	6
ibd2025	Conditioned	alcohol-aldehyde-metabolism	magma	broad		SET	7	-0.281906	-0.16191	-0.0032648	0.61099	0.994041	0.61099	0.994041	0.615612	0.999297	3146	ENSG00000172955; ENSG00000187758; ENSG00000196344; ENSG00000196616; ENSG00000197894; ENSG00000198099; ENSG00000248144; ENSG00000111275	8
ibd2025	Conditioned	alcohol-dehydrogenase	magma	nested	alcohol-aldehyde-metabolism	SET	6	-0.530676	-0.31442	-0.0058698	0.70218	0.994041	0.70218	0.994041	0.713377	0.999297	3146	ENSG00000172955; ENSG00000187758; ENSG00000196344; ENSG00000196616; ENSG00000197894; ENSG00000198099; ENSG00000248144	7
ibd2025	Conditioned	alcohol-dehydrogenase-class-i	magma	nested	alcohol-aldehyde-metabolism	SET	2	-1.88205	-1.4345	-0.015464	0.97008	0.998019	0.97008	0.998019	0.975949	0.999297	3146	ENSG00000187758; ENSG00000196616; ENSG00000248144	3
ibd2025	Conditioned	alk-ltk-kinase	magma	broad		SET	3	1.34156	0.66014	0.008715	0.089881	0.903405	0.089881	0.903405	0.0765664	0.756566	3146	ENSG00000143924; ENSG00000171094; ENSG00000181163	3
ibd2025	Conditioned	eml4-alk	magma	nested	alk-ltk-kinase	SET	2	1.85004	1.0156	0.010948	0.032157	0.657915	0.032157	0.657915	0.027296	0.550693	3146	ENSG00000143924; ENSG00000171094	2
ibd2025	Conditioned	npm-alk-nucleophosmin-alk-tyrosine-kinase-receptor	magma	nested	alk-ltk-kinase	SET	2	0.706828	0.56207	0.0060588	0.23984	0.994041	0.23984	0.994041	0.220632	0.893749	3146	ENSG00000171094; ENSG00000181163	2
ibd2025	Conditioned	amino-acid-metabolism	magma	broad		SET	6	-1.5297	-0.62883	-0.011739	0.93695	0.994798	0.93695	0.994798	0.947094	0.999297	3146	ENSG00000158104; ENSG00000021826; ENSG00000115419; ENSG00000131203; ENSG00000115758; ENSG00000171759	6
ibd2025	Conditioned	aminopeptidase	magma	broad		SET	18	-1.14505	-0.2628	-0.0084947	0.8739	0.994041	0.8739	0.994041	0.888199	0.999297	3146	ENSG00000002549; ENSG00000108039; ENSG00000111142; ENSG00000113441; ENSG00000122121; ENSG00000123992; ENSG00000138792; ENSG00000141279; ENSG00000142327; ENSG00000148120; ENSG00000164024; ENSG00000164307; ENSG00000164308; ENSG00000166825; ENSG00000172878; ENSG00000172901; ENSG00000176393; ENSG00000196236; ENSG00000215440; ENSG00000292097	20
ibd2025	Conditioned	amp-activated-protein-kinase-ampk	magma	broad		SET	7	-1.08717	-0.3472	-0.0070009	0.86151	0.994041	0.86151	0.994041	0.876181	0.999297	3146	ENSG00000106617; ENSG00000111725; ENSG00000115592; ENSG00000131791; ENSG00000132356; ENSG00000162409; ENSG00000181929	7
ibd2025	Conditioned	ampa-glutamate-receptor	magma	broad		SET	3	0.310248	0.20459	0.0027009	0.37819	0.994041	0.37819	0.994041	0.364679	0.989889	3146	ENSG00000120251; ENSG00000125675; ENSG00000152578; ENSG00000155511	4
ibd2025	Conditioned	amyloid-protein-aggregation	magma	broad		SET	12	0.446479	0.10557	0.0027866	0.32763	0.994041	0.32763	0.994041	0.311316	0.971626	3146	ENSG00000080815; ENSG00000117362; ENSG00000138613; ENSG00000143801; ENSG00000162736; ENSG00000205155; ENSG00000186868; ENSG00000276155; ENSG00000277956; ENSG00000145335; ENSG00000142192; ENSG00000186318; ENSG00000132703; ENSG00000118271	14
ibd2025	Conditioned	gamma-secretase	magma	nested	amyloid-protein-aggregation	SET	6	0.934693	0.27723	0.0051754	0.17499	0.989437	0.17499	0.989437	0.156186	0.85734	3146	ENSG00000080815; ENSG00000117362; ENSG00000138613; ENSG00000143801; ENSG00000162736; ENSG00000205155	6
ibd2025	Conditioned	angiopoietin-tie-signaling	magma	broad		SET	4	0.34756	0.16954	0.0025844	0.36409	0.994041	0.36409	0.994041	0.349683	0.979906	3146	ENSG00000154188; ENSG00000091879; ENSG00000120156; ENSG00000066056	4
ibd2025	Conditioned	atp-binding-cassette-transporter	magma	broad		SET	3	-0.342676	-0.16224	-0.0021419	0.63408	0.994041	0.63408	0.994041	0.640429	0.999297	3146	ENSG00000103222; ENSG00000278183; ENSG00000165029; ENSG00000085563	4
ibd2025	Conditioned	atp-sensitive-potassium-channel-k-atp	magma	broad		SET	4	0.093103	0.047868	0.00072969	0.46291	0.994041	0.46291	0.994041	0.45553	0.999297	3146	ENSG00000006071; ENSG00000069431; ENSG00000121361; ENSG00000187486	4
ibd2025	Conditioned	sulfonylurea-receptor-1-kir6-2	magma	nested	atp-sensitive-potassium-channel-k-atp	SET	2	0.971534	0.66416	0.0071594	0.16565	0.983345	0.16565	0.983345	0.147133	0.853055	3146	ENSG00000006071; ENSG00000187486	2
ibd2025	Conditioned	sulfonylurea-receptor-2-kir6-2	magma	nested	atp-sensitive-potassium-channel-k-atp	SET	2	0.188106	0.12497	0.0013471	0.4254	0.994041	0.4254	0.994041	0.415173	0.992615	3146	ENSG00000069431; ENSG00000187486	2
ibd2025	Conditioned	sulfonylurea-receptors-k-atp-channels	magma	nested	atp-sensitive-potassium-channel-k-atp	SET	4	0.093103	0.047868	0.00072969	0.46291	0.994041	0.46291	0.994041	0.45553	0.999297	3146	ENSG00000006071; ENSG00000069431; ENSG00000121361; ENSG00000187486	4
ibd2025	Conditioned	axon-guidance-neurite-outgrowth	magma	broad		SET	4	-0.959807	-0.51796	-0.0078956	0.83142	0.994041	0.83142	0.994041	0.846616	0.999297	3146	ENSG00000105695; ENSG00000099250; ENSG00000115310; ENSG00000187764	4
ibd2025	Conditioned	b-cell-signalling	magma	broad		SET	4	-0.115538	-0.042764	-0.00065187	0.54599	0.994041	0.54599	0.994041	0.545401	0.999297	3146	ENSG00000007312; ENSG00000012124; ENSG00000177455; ENSG00000156738	4
ibd2025	Conditioned	bcl-2-apoptosis-family	magma	broad		SET	6	1.29227	0.48973	0.0091426	0.098141	0.929891	0.098141	0.929891	0.0839972	0.756566	3146	ENSG00000171791; ENSG00000129473; ENSG00000171552; ENSG00000137875; ENSG00000140379; ENSG00000143384	6
ibd2025	Conditioned	bcr-immune-receptor-kinase-tec-syk	magma	broad		SET	4	0.891998	0.52181	0.0079543	0.1862	0.994041	0.1862	0.994041	0.167148	0.863802	3146	ENSG00000010671; ENSG00000074966; ENSG00000102010; ENSG00000113263; ENSG00000135605; ENSG00000165025	6
ibd2025	Conditioned	betaine-homocysteine-s-methyltransferase	magma	broad		SET	2	-0.0214216	-0.012582	-0.00013563	0.50855	0.994041	0.50855	0.994041	0.504888	0.999297	3146	ENSG00000132840; ENSG00000145692	2
ibd2025	Conditioned	calcitonin-cgrp-amylin-calc-ramp	magma	broad		SET	8	-1.03764	-0.38323	-0.0082607	0.85028	0.994041	0.85028	0.994041	0.865221	0.999297	3146	ENSG00000004948; ENSG00000132329; ENSG00000131477; ENSG00000122679; ENSG00000110680; ENSG00000175868; ENSG00000064989; ENSG00000148926	8
ibd2025	Conditioned	calcitonin-gene-related-peptide-receptor-calcrl-ramp1	magma	nested	calcitonin-cgrp-amylin-calc-ramp	SET	2	0.0675352	0.04567	0.0004923	0.47308	0.994041	0.47308	0.994041	0.466561	0.999297	3146	ENSG00000064989; ENSG00000132329	2
ibd2025	Conditioned	amylin-receptor-amy2-calcr-ramp2	magma	nested	calcitonin-cgrp-amylin-calc-ramp	SET	2	-0.42282	-0.25844	-0.0027858	0.66378	0.994041	0.66378	0.994041	0.672397	0.999297	3146	ENSG00000004948; ENSG00000131477	2
ibd2025	Conditioned	amylin-receptor-amy3-calcr-ramp3	magma	nested	calcitonin-cgrp-amylin-calc-ramp	SET	2	-0.79859	-0.64562	-0.0069595	0.78773	0.994041	0.78773	0.994041	0.802565	0.999297	3146	ENSG00000004948; ENSG00000122679	2
ibd2025	Conditioned	calcitonin-gene-related-peptide	magma	nested	calcitonin-cgrp-amylin-calc-ramp	SET	2	-0.801172	-0.83386	-0.0089886	0.78849	0.994041	0.78849	0.994041	0.803332	0.999297	3146	ENSG00000110680; ENSG00000175868	2
ibd2025	Conditioned	amylin-receptor-amy1-calcr-ramp1	magma	nested	calcitonin-cgrp-amylin-calc-ramp	SET	2	-1.74079	-1.4063	-0.01516	0.95913	0.994824	0.95913	0.994824	0.966664	0.999297	3146	ENSG00000004948; ENSG00000132329	2
ibd2025	Conditioned	calmodulin	magma	broad		SET	3	-1.86634	-1.1866	-0.015665	0.96899	0.998019	0.96899	0.998019	0.97506	0.999297	3146	ENSG00000143933; ENSG00000160014; ENSG00000198668	3
ibd2025	Conditioned	carbohydrate-digesting-enzyme-glucosidase-amylase	magma	broad		SET	3	0.0740276	0.042212	0.00055727	0.47049	0.994041	0.47049	0.994041	0.463767	0.999297	3146	ENSG00000090402; ENSG00000171298; ENSG00000257335; ENSG00000257743; ENSG00000278563; ENSG00000282607; ENSG00000291507; ENSG00000243480	8
ibd2025	Conditioned	alpha-glucosidase	magma	nested	carbohydrate-digesting-enzyme-glucosidase-amylase	SET	3	0.0740276	0.042212	0.00055727	0.47049	0.994041	0.47049	0.994041	0.463767	0.999297	3146	ENSG00000090402; ENSG00000171298; ENSG00000257335; ENSG00000257743; ENSG00000278563; ENSG00000282607; ENSG00000291507	7
ibd2025	Conditioned	carbonic-anhydrase	magma	broad		SET	11	-0.770454	-0.21847	-0.0055214	0.77948	0.994041	0.77948	0.994041	0.794067	0.999297	3146	ENSG00000074410; ENSG00000104267; ENSG00000107159; ENSG00000118298; ENSG00000131686; ENSG00000133742; ENSG00000164879; ENSG00000167434; ENSG00000168748; ENSG00000169239; ENSG00000174990; ENSG00000185015	12
ibd2025	Conditioned	casein-kinase	magma	broad		SET	2	1.91506	1.534	0.016536	0.027753	0.649786	0.027753	0.649786	0.0237855	0.522136	3146	ENSG00000213923; ENSG00000283900; ENSG00000101266	3
ibd2025	Conditioned	caspase	magma	broad		SET	11	-1.6925	-0.56868	-0.014373	0.95472	0.994824	0.95472	0.994824	0.962815	0.999297	3146	ENSG00000003400; ENSG00000064012; ENSG00000105141; ENSG00000106144; ENSG00000132906; ENSG00000137752; ENSG00000137757; ENSG00000138794; ENSG00000164305; ENSG00000165806; ENSG00000196954; ENSG00000204403; ENSG00000291983	13
ibd2025	Conditioned	cathepsin-neutrophil-serine-protease	magma	broad		SET	4	2.34179	0.95552	0.014566	0.0096018	0.387273	0.0096018	0.387273	0.00933183	0.358024	3146	ENSG00000197561; ENSG00000277571; ENSG00000143387; ENSG00000163131; ENSG00000109861	5
ibd2025	Conditioned	cell-adhesion-junctional-protein	magma	broad		SET	15	-0.984604	-0.25325	-0.0074735	0.83759	0.994041	0.83759	0.994041	0.852731	0.999297	3146	ENSG00000172270; ENSG00000170017; ENSG00000026508; ENSG00000062038; ENSG00000105388; ENSG00000143167; ENSG00000076706; ENSG00000066405; ENSG00000119888; ENSG00000076662; ENSG00000090339; ENSG00000099866; ENSG00000143217; ENSG00000149294; ENSG00000184292	15
ibd2025	Conditioned	chemokine-ligand	magma	broad		SET	6	2.20624	0.87546	0.016344	0.013691	0.468173	0.013691	0.468173	0.0125713	0.41896	3146	ENSG00000108691; ENSG00000169245; ENSG00000172156; ENSG00000006210; ENSG00000169429; ENSG00000107562	6
ibd2025	Conditioned	chemokine-receptor	magma	broad		SET	8	0.96286	0.43321	0.009338	0.16781	0.983345	0.16781	0.983345	0.149226	0.853575	3146	ENSG00000163464; ENSG00000180871; ENSG00000163823; ENSG00000121807; ENSG00000183813; ENSG00000160791; ENSG00000173585; ENSG00000121966	8
ibd2025	Conditioned	chloride-channel-cftr	magma	broad		SET	3	1.35243	0.76568	0.010108	0.08813	0.894261	0.08813	0.894261	0.075003	0.752988	3146	ENSG00000131620; ENSG00000114859; ENSG00000001626	3
ibd2025	Conditioned	cholecystokinin-receptor	magma	broad		SET	2	-0.866301	-0.56119	-0.0060494	0.80683	0.994041	0.80683	0.994041	0.821916	0.999297	3146	ENSG00000110148; ENSG00000163394	2
ibd2025	Conditioned	cholesterol-mevalonate-biosynthesis	magma	broad		SET	4	-0.300598	-0.10854	-0.0016546	0.61814	0.994041	0.61814	0.994041	0.623275	0.999297	3146	ENSG00000079459; ENSG00000284967; ENSG00000116133; ENSG00000160752; ENSG00000113161	5
ibd2025	Conditioned	cholinesterase	magma	broad		SET	2	0.0647897	0.046127	0.00049722	0.47417	0.994041	0.47417	0.994041	0.46774	0.999297	3146	ENSG00000087085; ENSG00000114200	2
ibd2025	Conditioned	chromatin-epigenetic-regulator-non-hdac	magma	broad		SET	11	0.156823	0.037857	0.00095678	0.43769	0.994041	0.43769	0.994041	0.428373	0.992615	3146	ENSG00000137948; ENSG00000141867; ENSG00000169925; ENSG00000204256; ENSG00000215077; ENSG00000230678; ENSG00000234507; ENSG00000234704; ENSG00000235307; ENSG00000236227; ENSG00000118058; ENSG00000133895; ENSG00000140718; ENSG00000130816; ENSG00000119772; ENSG00000106462; ENSG00000004487; ENSG00000100462	18
ibd2025	Conditioned	menin-histone-lysine-n-methyltransferase-mll	magma	nested	chromatin-epigenetic-regulator-non-hdac	SET	2	0.468417	0.22039	0.0023757	0.31975	0.994041	0.31975	0.994041	0.303056	0.963	3146	ENSG00000118058; ENSG00000133895	2
ibd2025	Conditioned	bromodomain-and-extra-terminal-motif-bet	magma	nested	chromatin-epigenetic-regulator-non-hdac	SET	3	0.289719	0.14667	0.0019363	0.38602	0.994041	0.38602	0.994041	0.373053	0.991999	3146	ENSG00000137948; ENSG00000141867; ENSG00000169925; ENSG00000204256; ENSG00000215077; ENSG00000230678; ENSG00000234507; ENSG00000234704; ENSG00000235307; ENSG00000236227	10
ibd2025	Conditioned	coagulation-pathway	magma	broad		SET	14	-1.12676	-0.30712	-0.0087561	0.87007	0.994041	0.87007	0.994041	0.884486	0.999297	3146	ENSG00000101981; ENSG00000126218; ENSG00000117601; ENSG00000117525; ENSG00000198734; ENSG00000057593; ENSG00000185010; ENSG00000088926; ENSG00000131187; ENSG00000124491; ENSG00000127533; ENSG00000181104; ENSG00000180210; ENSG00000003436; ENSG00000115718; ENSG00000184500	16
ibd2025	Conditioned	collagen	magma	broad		SET	23	-1.08657	-0.24965	-0.0091205	0.86138	0.994041	0.86138	0.994041	0.876048	0.999297	3146	ENSG00000060718; ENSG00000080573; ENSG00000081052; ENSG00000108821; ENSG00000130635; ENSG00000134871; ENSG00000139219; ENSG00000142156; ENSG00000142173; ENSG00000163359; ENSG00000164692; ENSG00000168542; ENSG00000169031; ENSG00000171502; ENSG00000172752; ENSG00000182871; ENSG00000187498; ENSG00000188153; ENSG00000196739; ENSG00000197565; ENSG00000204248; ENSG00000204262; ENSG00000204291; ENSG00000206290; ENSG00000206384; ENSG00000215018; ENSG00000223699; ENSG00000227801; ENSG00000230930; ENSG00000232541; ENSG00000235708; ENSG00000291748; ENSG00000292234; ENSG00000114270	34
ibd2025	Conditioned	colony-stimulating-factor-signalling	magma	broad		SET	5	-0.513543	-0.22828	-0.0038904	0.69621	0.994041	0.69621	0.994041	0.707012	0.999297	3146	ENSG00000100368; ENSG00000198223; ENSG00000292357; ENSG00000119535; ENSG00000164400; ENSG00000182578; ENSG00000184371	7
ibd2025	Conditioned	complement	magma	broad		SET	7	1.24615	0.3922	0.0079082	0.10637	0.929891	0.10637	0.929891	0.0914234	0.756566	3146	ENSG00000204359; ENSG00000239754; ENSG00000241253; ENSG00000241534; ENSG00000242335; ENSG00000243570; ENSG00000243649; ENSG00000197766; ENSG00000274619; ENSG00000197405; ENSG00000182326; ENSG00000125730; ENSG00000106804; ENSG00000203710; ENSG00000009724	15
ibd2025	Conditioned	copper-amine-oxidase-aoc-lox	magma	broad		SET	3	-0.636043	-0.3859	-0.0050946	0.73762	0.994041	0.73762	0.994041	0.750704	0.999297	3146	ENSG00000131471; ENSG00000002726; ENSG00000134013	3
ibd2025	Conditioned	cyclin-dependent-kinase	magma	broad		SET	19	0.580386	0.12913	0.0042881	0.28084	0.994041	0.28084	0.994041	0.262608	0.926279	3146	ENSG00000058091; ENSG00000059758; ENSG00000065883; ENSG00000102225; ENSG00000105810; ENSG00000117266; ENSG00000123374; ENSG00000132964; ENSG00000134058; ENSG00000135446; ENSG00000136807; ENSG00000138395; ENSG00000155111; ENSG00000156345; ENSG00000164885; ENSG00000167258; ENSG00000170312; ENSG00000185324; ENSG00000248333; ENSG00000250506; ENSG00000277273; ENSG00000110092	22
ibd2025	Conditioned	cdk6-cyclin-d1	magma	nested	cyclin-dependent-kinase	SET	2	1.62054	1.225	0.013205	0.052568	0.811592	0.052568	0.811592	0.044131	0.670706	3146	ENSG00000105810; ENSG00000110092	2
ibd2025	Conditioned	cyclin-dependent-kinase-4-cyclin-d1	magma	nested	cyclin-dependent-kinase	SET	2	1.3152	1.2489	0.013462	0.094238	0.929348	0.094238	0.929348	0.0804582	0.756566	3146	ENSG00000110092; ENSG00000135446	2
ibd2025	Conditioned	cytochrome-p450-3a-drug-metabolism	magma	broad		SET	4	0.889124	0.54995	0.0083833	0.18697	0.994041	0.18697	0.994041	0.167917	0.863802	3146	ENSG00000021461; ENSG00000106258; ENSG00000160868; ENSG00000160870; ENSG00000282301	5
ibd2025	Conditioned	cytoskeletal-structural-protein	magma	broad		SET	2	-1.58748	-1.2834	-0.013835	0.94379	0.994798	0.94379	0.994798	0.953218	0.999297	3146	ENSG00000198947; ENSG00000196924; ENSG00000152818; ENSG00000026025	4
ibd2025	Conditioned	digestive-lipase-gastric-pancreatic	magma	broad		SET	2	0.256318	0.19635	0.0021165	0.39886	0.994041	0.39886	0.994041	0.386819	0.992615	3146	ENSG00000182333; ENSG00000175535	2
ibd2025	Conditioned	dna-damage-checkpoint-kinase-atr-chek-wee1-dna-pk	magma	broad		SET	7	-1.50242	-0.65184	-0.013143	0.9335	0.994798	0.9335	0.994798	0.943991	0.999297	3146	ENSG00000097046; ENSG00000253729; ENSG00000112742; ENSG00000175054; ENSG00000149554; ENSG00000183765; ENSG00000166483	7
ibd2025	Conditioned	dna-rna-polymerase-telomerase	magma	broad		SET	13	-2.08712	-0.48609	-0.013355	0.98155	0.998602	0.98155	0.998602	0.985319	0.999297	3146	ENSG00000014138; ENSG00000062822; ENSG00000077514; ENSG00000100479; ENSG00000101868; ENSG00000106628; ENSG00000146143; ENSG00000148229; ENSG00000175482; ENSG00000177084; ENSG00000198056; ENSG00000181222; ENSG00000284832; ENSG00000068654; ENSG00000148606	15
ibd2025	Conditioned	dna-polymerase-alpha-delta-epsilon	magma	nested	dna-rna-polymerase-telomerase	SET	10	-2.43985	-0.61838	-0.014902	0.99265	0.998602	0.99265	0.998602	0.99403	0.999297	3146	ENSG00000014138; ENSG00000062822; ENSG00000077514; ENSG00000100479; ENSG00000101868; ENSG00000106628; ENSG00000146143; ENSG00000148229; ENSG00000175482; ENSG00000177084; ENSG00000198056	11
ibd2025	Conditioned	dopamine-receptor	magma	broad		SET	4	0.989581	0.53188	0.0081078	0.1612	0.978043	0.1612	0.978043	0.142813	0.846283	3146	ENSG00000069696; ENSG00000149295; ENSG00000151577; ENSG00000169676; ENSG00000184845; ENSG00000276825	6
ibd2025	Conditioned	dopamine-d1-and-d2-receptor	magma	nested	dopamine-receptor	SET	2	0.93939	0.71589	0.007717	0.17377	0.989437	0.17377	0.989437	0.155006	0.85734	3146	ENSG00000149295; ENSG00000184845	2
ibd2025	Conditioned	d2-like-dopamine-receptor	magma	nested	dopamine-receptor	SET	3	0.175091	0.10669	0.0014085	0.4305	0.994041	0.4305	0.994041	0.420634	0.992615	3146	ENSG00000069696; ENSG00000149295; ENSG00000151577; ENSG00000276825	4
ibd2025	Conditioned	dopamine-receptors-d2-d3	magma	nested	dopamine-receptor	SET	2	-0.515374	-0.3882	-0.0041846	0.69685	0.994041	0.69685	0.994041	0.707683	0.999297	3146	ENSG00000149295; ENSG00000151577	2
ibd2025	Conditioned	dyrk-clk-kinase	magma	broad		SET	2	-0.120142	-0.10833	-0.0011678	0.54782	0.994041	0.54782	0.994041	0.547363	0.999297	3146	ENSG00000176444; ENSG00000261893; ENSG00000157540	3
ibd2025	Conditioned	e2f-transcription-factor	magma	broad		SET	8	0.603076	0.1929	0.004158	0.27323	0.994041	0.27323	0.994041	0.254739	0.916943	3146	ENSG00000007968; ENSG00000101412; ENSG00000112242; ENSG00000129173; ENSG00000133740; ENSG00000165891; ENSG00000169016; ENSG00000205250; ENSG00000282899	9
ibd2025	Conditioned	ectonucleotidase-enpp-nt5e	magma	broad		SET	3	-0.513415	-0.32034	-0.0042291	0.69617	0.994041	0.69617	0.994041	0.706964	0.999297	3146	ENSG00000135318; ENSG00000136960; ENSG00000154269	3
ibd2025	Conditioned	egf-erbb-signalling	magma	broad		SET	7	-0.979955	-0.36372	-0.007334	0.83644	0.994041	0.83644	0.994041	0.851589	0.999297	3146	ENSG00000065361; ENSG00000141736; ENSG00000146648; ENSG00000178568; ENSG00000124882; ENSG00000113070; ENSG00000163235	7
ibd2025	Conditioned	erbb-2-erbb-3-heterodimer	magma	nested	egf-erbb-signalling	SET	2	0.195634	0.11211	0.0012085	0.42245	0.994041	0.42245	0.994041	0.412021	0.992615	3146	ENSG00000065361; ENSG00000141736	2
ibd2025	Conditioned	epidermal-growth-factor-receptor	magma	nested	egf-erbb-signalling	SET	4	-0.942995	-0.44118	-0.0067252	0.82715	0.994041	0.82715	0.994041	0.842345	0.999297	3146	ENSG00000065361; ENSG00000141736; ENSG00000146648; ENSG00000178568	4
ibd2025	Conditioned	egl-9-family-factors	magma	broad		SET	4	0.585321	0.23342	0.0035582	0.27917	0.994041	0.27917	0.994041	0.26088	0.926279	3146	ENSG00000129521; ENSG00000135766; ENSG00000178467; ENSG00000269858	4
ibd2025	Conditioned	eicosanoid-synthesis-metabolism	magma	broad		SET	8	0.0994424	0.0346	0.00074581	0.46039	0.994041	0.46039	0.994041	0.452829	0.999297	3146	ENSG00000012779; ENSG00000275565; ENSG00000073756; ENSG00000095303; ENSG00000132965; ENSG00000108839; ENSG00000120915; ENSG00000111144; ENSG00000107317; ENSG00000059377	10
ibd2025	Conditioned	cyclooxygenase	magma	nested	eicosanoid-synthesis-metabolism	SET	2	2.49482	1.891	0.020384	0.0063057	0.301182	0.0063057	0.301182	0.00666534	0.349295	3146	ENSG00000073756; ENSG00000095303	2
ibd2025	Conditioned	endocannabinoid-system	magma	broad		SET	4	-0.570841	-0.32204	-0.004909	0.71594	0.994041	0.71594	0.994041	0.72796	0.999297	3146	ENSG00000117480; ENSG00000118432; ENSG00000188822; ENSG00000074416	4
ibd2025	Conditioned	endothelin-receptor	magma	broad		SET	2	-2.75714	-2.2032	-0.023749	0.99708	0.998602	0.99708	0.998602	0.997424	0.999297	3146	ENSG00000136160; ENSG00000151617	2
ibd2025	Conditioned	ephrin-eph-receptor	magma	broad		SET	15	-0.371518	-0.10044	-0.0029639	0.64487	0.994041	0.64487	0.994041	0.652076	0.999297	3146	ENSG00000044524; ENSG00000070886; ENSG00000080224; ENSG00000106123; ENSG00000116106; ENSG00000133216; ENSG00000135333; ENSG00000142627; ENSG00000145242; ENSG00000146904; ENSG00000154928; ENSG00000182580; ENSG00000183317; ENSG00000196411; ENSG00000275482; ENSG00000284816; ENSG00000125266	17
ibd2025	Conditioned	epithelial-sodium-channel-enac	magma	broad		SET	3	-0.40329	-0.24347	-0.0032143	0.65663	0.994041	0.65663	0.994041	0.664706	0.999297	3146	ENSG00000111319; ENSG00000166828; ENSG00000168447	3
ibd2025	Conditioned	farnesyltransferase	magma	broad		SET	2	1.35133	1.8897	0.02037	0.088297	0.894261	0.088297	0.894261	0.0751552	0.752988	3146	ENSG00000125954; ENSG00000168522; ENSG00000257365	3
ibd2025	Conditioned	fc-receptor	magma	broad		SET	5	0.425185	0.19533	0.0033289	0.33535	0.994041	0.33535	0.994041	0.319432	0.97409	3146	ENSG00000143297; ENSG00000150337; ENSG00000104870; ENSG00000104921; ENSG00000072694; ENSG00000203747	6
ibd2025	Conditioned	fgf-fgfr-signaling	magma	broad		SET	8	0.347688	0.1098	0.0023667	0.36404	0.994041	0.36404	0.994041	0.349635	0.979906	3146	ENSG00000066468; ENSG00000068078; ENSG00000077782; ENSG00000160867; ENSG00000113578; ENSG00000134962; ENSG00000138685; ENSG00000118972	8
ibd2025	Conditioned	fgfr4-klb	magma	nested	fgf-fgfr-signaling	SET	2	1.30475	0.92049	0.0099225	0.095997	0.929891	0.095997	0.929891	0.0820554	0.756566	3146	ENSG00000134962; ENSG00000160867	2
ibd2025	Conditioned	fgf1-klb	magma	nested	fgf-fgfr-signaling	SET	2	0.833387	0.59593	0.0064238	0.20232	0.994041	0.20232	0.994041	0.183102	0.875845	3146	ENSG00000113578; ENSG00000134962	2
ibd2025	Conditioned	fibroblast-growth-factor-receptor	magma	nested	fgf-fgfr-signaling	SET	4	-0.0903056	-0.043437	-0.00066213	0.53598	0.994041	0.53598	0.994041	0.534572	0.999297	3146	ENSG00000066468; ENSG00000068078; ENSG00000077782; ENSG00000160867	4
ibd2025	Conditioned	fibrinogen	magma	broad		SET	3	0.00882002	0.0067706	8.9384e-05	0.49648	0.994041	0.49648	0.994041	0.491814	0.999297	3146	ENSG00000171557; ENSG00000171560; ENSG00000171564	3
ibd2025	Conditioned	fibrinolytic-system	magma	broad		SET	4	1.02666	0.54098	0.0082465	0.15229	0.976155	0.15229	0.976155	0.134253	0.833698	3146	ENSG00000122194; ENSG00000106366; ENSG00000104368; ENSG00000122861	4
ibd2025	Conditioned	focal-adhesion-kinase	magma	broad		SET	2	1.78224	1.3503	0.014556	0.037364	0.703037	0.037364	0.703037	0.0314892	0.582736	3146	ENSG00000169398; ENSG00000120899	2
ibd2025	Conditioned	free-fatty-acid-receptors	magma	broad		SET	2	0.794395	0.61452	0.0066242	0.21349	0.994041	0.21349	0.994041	0.194213	0.880395	3146	ENSG00000126266; ENSG00000126262	2
ibd2025	Conditioned	gaba-a-receptor	magma	broad		SET	13	0.395215	0.12818	0.0035216	0.34634	0.994041	0.34634	0.994041	0.330946	0.974865	3146	ENSG00000011677; ENSG00000022355; ENSG00000094755; ENSG00000102287; ENSG00000109158; ENSG00000113327; ENSG00000145863; ENSG00000145864; ENSG00000151834; ENSG00000163285; ENSG00000163288; ENSG00000166206; ENSG00000182256; ENSG00000186297; ENSG00000187730; ENSG00000268089	16
ibd2025	Conditioned	gaba-a-receptor-alpha-1-beta-1-gamma-2	magma	nested	gaba-a-receptor	SET	3	1.49191	0.98875	0.013053	0.067871	0.874269	0.067871	0.874269	0.0571568	0.697038	3146	ENSG00000022355; ENSG00000113327; ENSG00000163288	3
ibd2025	Conditioned	gaba-a-receptor-anion-channel	magma	nested	gaba-a-receptor	SET	13	0.395215	0.12818	0.0035216	0.34634	0.994041	0.34634	0.994041	0.330946	0.974865	3146	ENSG00000011677; ENSG00000022355; ENSG00000094755; ENSG00000102287; ENSG00000109158; ENSG00000113327; ENSG00000145863; ENSG00000145864; ENSG00000151834; ENSG00000163285; ENSG00000163288; ENSG00000166206; ENSG00000182256; ENSG00000186297; ENSG00000187730; ENSG00000268089	16
ibd2025	Conditioned	gaba-a-receptor-agonist-gaba-site	magma	nested	gaba-a-receptor	SET	8	0.361811	0.14738	0.0031767	0.35875	0.994041	0.35875	0.994041	0.344043	0.976759	3146	ENSG00000011677; ENSG00000022355; ENSG00000109158; ENSG00000145863; ENSG00000145864; ENSG00000151834; ENSG00000163288; ENSG00000166206; ENSG00000186297	9
ibd2025	Conditioned	gamma-aminobutyric-acid-receptor-subunit-alpha-4-beta3-delta	magma	nested	gaba-a-receptor	SET	3	-0.90812	-0.57622	-0.0076071	0.81808	0.994041	0.81808	0.994041	0.833283	0.999297	3146	ENSG00000109158; ENSG00000166206; ENSG00000187730	3
ibd2025	Conditioned	gdnf-ret-signaling	magma	broad		SET	4	-0.164425	-0.08387	-0.0012785	0.5653	0.994041	0.5653	0.994041	0.566267	0.999297	3146	ENSG00000108091; ENSG00000165731; ENSG00000170759; ENSG00000151892	4
ibd2025	Conditioned	kinesin-1-heavy-chain-tyrosine-protein-kinase-receptor-ret	magma	nested	gdnf-ret-signaling	SET	2	0.154531	0.10633	0.0011461	0.4386	0.994041	0.4386	0.994041	0.429346	0.992615	3146	ENSG00000165731; ENSG00000170759	2
ibd2025	Conditioned	coiled-coil-domain-containing-protein-6-tyrosine-protein-kinase-receptor-ret	magma	nested	gdnf-ret-signaling	SET	2	-1.18206	-0.87092	-0.0093881	0.8814	0.994041	0.8814	0.994041	0.895406	0.999297	3146	ENSG00000108091; ENSG00000165731	2
ibd2025	Conditioned	glucagon-glp-secretin-receptor	magma	broad		SET	6	-0.675579	-0.26909	-0.0050235	0.75034	0.994041	0.75034	0.994041	0.763982	0.999297	3146	ENSG00000215644; ENSG00000288269; ENSG00000010310; ENSG00000112164; ENSG00000065325; ENSG00000106128; ENSG00000080293	7
ibd2025	Conditioned	glycine-receptor	magma	broad		SET	2	0.228411	0.12273	0.001323	0.40966	0.994041	0.40966	0.994041	0.398341	0.992615	3146	ENSG00000109738; ENSG00000145888	2
ibd2025	Conditioned	glycosphingolipid-metabolism	magma	broad		SET	2	0.522986	0.34163	0.0036826	0.3005	0.994041	0.3005	0.994041	0.282969	0.942519	3146	ENSG00000177628; ENSG00000262446; ENSG00000102393; ENSG00000148154	4
ibd2025	Conditioned	gsk3-kinase	magma	broad		SET	2	1.06627	0.91629	0.0098772	0.14316	0.962353	0.14316	0.962353	0.125528	0.814119	3146	ENSG00000082701; ENSG00000105723	2
ibd2025	Conditioned	guanylate-cyclase	magma	broad		SET	4	-0.272329	-0.16227	-0.0024735	0.60731	0.994041	0.60731	0.994041	0.611627	0.999297	3146	ENSG00000061918; ENSG00000152402; ENSG00000164116; ENSG00000070019	4
ibd2025	Conditioned	heat-shock-proteins	magma	broad		SET	3	0.657486	0.28861	0.0038101	0.25544	0.994041	0.25544	0.994041	0.236522	0.904072	3146	ENSG00000204388; ENSG00000204389; ENSG00000212866; ENSG00000215328; ENSG00000224501; ENSG00000231555; ENSG00000232804; ENSG00000234475; ENSG00000235941; ENSG00000237724; ENSG00000080824; ENSG00000096384; ENSG00000109971	13
ibd2025	Conditioned	heat-shock-protein-hsp90	magma	nested	heat-shock-proteins	SET	2	0.514131	0.24504	0.0026414	0.30358	0.994041	0.30358	0.994041	0.286193	0.945534	3146	ENSG00000080824; ENSG00000096384	2
ibd2025	Conditioned	hemoglobin	magma	broad		SET	3	0.358669	0.18635	0.0024602	0.35992	0.994041	0.35992	0.994041	0.345277	0.976836	3146	ENSG00000188536; ENSG00000206172; ENSG00000244734	3
ibd2025	Conditioned	hgf-met-ron-signalling	magma	broad		SET	3	0.150115	0.067292	0.00088837	0.44034	0.994041	0.44034	0.994041	0.431228	0.992615	3146	ENSG00000019991; ENSG00000105976; ENSG00000164078	3
ibd2025	Conditioned	histamine-receptor	magma	broad		SET	4	1.07131	0.58081	0.0088537	0.14202	0.962353	0.14202	0.962353	0.124451	0.814119	3146	ENSG00000196639; ENSG00000113749; ENSG00000101180; ENSG00000134489	4
ibd2025	Conditioned	histone-deacetylase-sirtuin	magma	broad		SET	10	-1.32498	-0.34745	-0.008373	0.9074	0.994041	0.9074	0.994041	0.920025	0.999297	3146	ENSG00000048052; ENSG00000061273; ENSG00000068024; ENSG00000094631; ENSG00000100429; ENSG00000108840; ENSG00000116478; ENSG00000147099; ENSG00000163517; ENSG00000171720; ENSG00000196591; ENSG00000096717	12
ibd2025	Conditioned	immune-checkpoint-inhibitory	magma	broad		SET	10	1.46737	0.51025	0.012296	0.071148	0.874269	0.071148	0.874269	0.0600056	0.697038	3146	ENSG00000188389; ENSG00000276977; ENSG00000103855; ENSG00000163599; ENSG00000135077; ENSG00000196776; ENSG00000089692; ENSG00000091972; ENSG00000120217; ENSG00000197646; ENSG00000181847	11
ibd2025	Conditioned	inhibitor-of-apoptosis-iap-proteins	magma	broad		SET	3	0.398687	0.22653	0.0029907	0.34506	0.994041	0.34506	0.994041	0.329618	0.974865	3146	ENSG00000023445; ENSG00000110330; ENSG00000089685	3
ibd2025	Conditioned	innate-immune-sensor-non-tlr	magma	broad		SET	6	1.16563	0.48665	0.009085	0.12189	0.957922	0.12189	0.957922	0.105622	0.783111	3146	ENSG00000204305; ENSG00000206320; ENSG00000229058; ENSG00000230514; ENSG00000231268; ENSG00000234729; ENSG00000237405; ENSG00000184584; ENSG00000288243; ENSG00000189403; ENSG00000170458; ENSG00000162711; ENSG00000167207; ENSG00000124731	14
ibd2025	Conditioned	insulin-igf-signalling	magma	broad		SET	4	0.2253	0.11582	0.0017655	0.41087	0.994041	0.41087	0.994041	0.399637	0.992615	3146	ENSG00000171105; ENSG00000017427; ENSG00000140443; ENSG00000167244	4
ibd2025	Conditioned	integrin	magma	broad		SET	14	2.0206	0.47288	0.013482	0.021669	0.572863	0.021669	0.572863	0.0189032	0.494066	3146	ENSG00000115232; ENSG00000150093; ENSG00000139626; ENSG00000161638; ENSG00000005961; ENSG00000259207; ENSG00000005844; ENSG00000160255; ENSG00000169896; ENSG00000138448; ENSG00000082781; ENSG00000115221; ENSG00000105855; ENSG00000164171	14
ibd2025	Conditioned	integrin-alpha-v-beta-6	magma	nested	integrin	SET	2	2.37758	1.3886	0.014968	0.0087207	0.365804	0.0087207	0.365804	0.00862793	0.353814	3146	ENSG00000115221; ENSG00000138448	2
ibd2025	Conditioned	integrin-alpha-v-beta-3	magma	nested	integrin	SET	2	2.00317	1.1504	0.012401	0.022586	0.577687	0.022586	0.577687	0.0196243	0.494066	3146	ENSG00000138448; ENSG00000259207	2
ibd2025	Conditioned	integrin-alpha-v-beta-5	magma	nested	integrin	SET	2	1.65511	1.0188	0.010982	0.048962	0.777952	0.048962	0.777952	0.0411053	0.640185	3146	ENSG00000082781; ENSG00000138448	2
ibd2025	Conditioned	integrin-alpha-4-beta-7	magma	nested	integrin	SET	2	1.46253	0.67731	0.0073011	0.071807	0.874269	0.071807	0.874269	0.0605874	0.697038	3146	ENSG00000115232; ENSG00000139626	2
ibd2025	Conditioned	integrin-alpha-v-beta-8	magma	nested	integrin	SET	2	1.38273	0.85182	0.0091822	0.083385	0.885208	0.083385	0.885208	0.0708067	0.732071	3146	ENSG00000105855; ENSG00000138448	2
ibd2025	Conditioned	integrin-alpha-iib-beta-3	magma	nested	integrin	SET	2	1.2898	0.81857	0.0088237	0.098573	0.929891	0.098573	0.929891	0.0843827	0.756566	3146	ENSG00000005961; ENSG00000259207	2
ibd2025	Conditioned	integrin-alpha-4-beta-1	magma	nested	integrin	SET	2	1.27262	0.76982	0.0082983	0.10159	0.929891	0.10159	0.929891	0.0870949	0.756566	3146	ENSG00000115232; ENSG00000150093	2
ibd2025	Conditioned	integrin-alpha-v-beta-1	magma	nested	integrin	SET	2	0.629575	0.33149	0.0035734	0.26449	0.994041	0.26449	0.994041	0.245738	0.910992	3146	ENSG00000138448; ENSG00000150093	2
ibd2025	Conditioned	integrin-alpha-l-beta-2-lfa-1	magma	nested	integrin	SET	2	-0.138797	-0.1031	-0.0011114	0.55519	0.994041	0.55519	0.994041	0.555377	0.999297	3146	ENSG00000005844; ENSG00000160255	2
ibd2025	Conditioned	integrin-alpha-m-beta-2	magma	nested	integrin	SET	2	-0.235622	-0.16646	-0.0017944	0.59314	0.994041	0.59314	0.994041	0.596389	0.999297	3146	ENSG00000160255; ENSG00000169896	2
ibd2025	Conditioned	integrin-alpha-5-beta-1	magma	nested	integrin	SET	2	-1.45767	-0.91747	-0.0098899	0.92753	0.994798	0.92753	0.994798	0.938585	0.999297	3146	ENSG00000150093; ENSG00000161638	2
ibd2025	Conditioned	integrin-signalling	magma	broad		SET	5	0.1434	0.068677	0.0011704	0.44299	0.994041	0.44299	0.994041	0.434073	0.993913	3146	ENSG00000118523; ENSG00000115414; ENSG00000140545; ENSG00000118785; ENSG00000041982	5
ibd2025	Conditioned	interferon	magma	broad		SET	21	0.184766	0.066405	0.0023182	0.42671	0.994041	0.42671	0.994041	0.416581	0.992615	3146	ENSG00000120235; ENSG00000120242; ENSG00000137080; ENSG00000147873; ENSG00000147885; ENSG00000186803; ENSG00000188379; ENSG00000197919; ENSG00000214042; ENSG00000228083; ENSG00000233816; ENSG00000234829; ENSG00000236637; ENSG00000027697; ENSG00000159128; ENSG00000262795; ENSG00000142166; ENSG00000159110; ENSG00000185436; ENSG00000243646; ENSG00000171855; ENSG00000111537	22
ibd2025	Conditioned	interferon-alpha-beta-receptor	magma	nested	interferon	SET	2	0.60134	0.48551	0.0052335	0.27381	0.994041	0.27381	0.994041	0.255333	0.91728	3146	ENSG00000142166; ENSG00000159110	2
ibd2025	Conditioned	interferon-lambda-receptor	magma	nested	interferon	SET	2	0.233204	0.18272	0.0019696	0.4078	0.994041	0.4078	0.994041	0.39634	0.992615	3146	ENSG00000185436; ENSG00000243646	2
ibd2025	Conditioned	interferon-alpha-1-13	magma	nested	interferon	SET	2	0.0436482	0.027123	0.00029238	0.48259	0.994041	0.48259	0.994041	0.476766	0.999297	3146	ENSG00000197919; ENSG00000233816	2
ibd2025	Conditioned	interferon-gamma-receptor	magma	nested	interferon	SET	2	-0.0469414	-0.044485	-0.00047952	0.51872	0.994041	0.51872	0.994041	0.515905	0.999297	3146	ENSG00000027697; ENSG00000159128; ENSG00000262795	3
ibd2025	Conditioned	interferon-alpha	magma	nested	interferon	SET	13	-1.34575	-0.90099	-0.024753	0.9108	0.994041	0.9108	0.994041	0.923191	0.999297	3146	ENSG00000120235; ENSG00000120242; ENSG00000137080; ENSG00000147873; ENSG00000147885; ENSG00000186803; ENSG00000188379; ENSG00000197919; ENSG00000214042; ENSG00000228083; ENSG00000233816; ENSG00000234829; ENSG00000236637	13
ibd2025	Conditioned	interleukin-cytokine	magma	broad		SET	20	1.5158	0.33957	0.011569	0.064789	0.874269	0.064789	0.874269	0.0545253	0.697038	3146	ENSG00000113302; ENSG00000168811; ENSG00000110944; ENSG00000112115; ENSG00000115008; ENSG00000125538; ENSG00000136634; ENSG00000169194; ENSG00000164136; ENSG00000112116; ENSG00000150782; ENSG00000162891; ENSG00000138684; ENSG00000127318; ENSG00000137033; ENSG00000113520; ENSG00000113525; ENSG00000136244; ENSG00000145839; ENSG00000145777	20
ibd2025	Conditioned	interleukin-23	magma	nested	interleukin-cytokine	SET	2	1.80614	1.7374	0.018729	0.035454	0.688838	0.035454	0.688838	0.0299384	0.574307	3146	ENSG00000110944; ENSG00000113302	2
ibd2025	Conditioned	interleukin-12	magma	nested	interleukin-cytokine	SET	2	1.7365	1.3307	0.014344	0.041248	0.724951	0.041248	0.724951	0.0346745	0.597161	3146	ENSG00000113302; ENSG00000168811	2
ibd2025	Conditioned	interleukin-receptor	magma	broad		SET	19	1.5577	0.42279	0.01404	0.05966	0.852452	0.05966	0.852452	0.0501565	0.697038	3146	ENSG00000100385; ENSG00000134470; ENSG00000147168; ENSG00000134460; ENSG00000110324; ENSG00000243646; ENSG00000115602; ENSG00000196083; ENSG00000115604; ENSG00000115607; ENSG00000142677; ENSG00000115598; ENSG00000134352; ENSG00000160712; ENSG00000077238; ENSG00000131724; ENSG00000185291; ENSG00000292332; ENSG00000137070; ENSG00000115594; ENSG00000123496; ENSG00000177663; ENSG00000164509; ENSG00000091181	24
ibd2025	Conditioned	interleukin-2-receptor	magma	nested	interleukin-receptor	SET	2	2.17697	1.7303	0.018652	0.014749	0.488425	0.014749	0.488425	0.0134095	0.430474	3146	ENSG00000100385; ENSG00000134460; ENSG00000147168	3
ibd2025	Conditioned	il18-receptor	magma	nested	interleukin-receptor	SET	2	2.14528	1.8751	0.020213	0.015971	0.490252	0.015971	0.490252	0.0143823	0.452467	3146	ENSG00000115604; ENSG00000115607	2
ibd2025	Conditioned	il-10-receptor	magma	nested	interleukin-receptor	SET	2	1.67614	1.348	0.014531	0.04686	0.759905	0.04686	0.759905	0.0393404	0.629773	3146	ENSG00000110324; ENSG00000243646	2
ibd2025	Conditioned	il22-receptor	magma	nested	interleukin-receptor	SET	2	1.25114	0.97827	0.010545	0.10545	0.929891	0.10545	0.929891	0.0905914	0.756566	3146	ENSG00000142677; ENSG00000243646	2
ibd2025	Conditioned	interleukin-15-receptor	magma	nested	interleukin-receptor	SET	2	0.393262	0.31693	0.0034164	0.34706	0.994041	0.34706	0.994041	0.331716	0.975307	3146	ENSG00000100385; ENSG00000134470; ENSG00000147168	3
ibd2025	Conditioned	il36-receptor	magma	nested	interleukin-receptor	SET	2	-0.326007	-0.25466	-0.0027451	0.62779	0.994041	0.62779	0.994041	0.63369	0.999297	3146	ENSG00000115598; ENSG00000196083	2
ibd2025	Conditioned	il-33-receptor-st2	magma	nested	interleukin-receptor	SET	2	-0.499846	-0.42107	-0.004539	0.69141	0.994041	0.69141	0.994041	0.701883	0.999297	3146	ENSG00000115602; ENSG00000196083	2
ibd2025	Conditioned	il6ralpha-gp130	magma	nested	interleukin-receptor	SET	2	-1.75169	-1.2513	-0.013488	0.96007	0.994824	0.96007	0.994824	0.96747	0.999297	3146	ENSG00000134352; ENSG00000160712	2
ibd2025	Conditioned	ion-transporting-atpase-p-type	magma	broad		SET	13	-0.485351	-0.13518	-0.0037139	0.68628	0.994041	0.68628	0.994041	0.696452	0.999297	3146	ENSG00000018625; ENSG00000069849; ENSG00000105409; ENSG00000129244; ENSG00000132681; ENSG00000137731; ENSG00000143153; ENSG00000163399; ENSG00000074370; ENSG00000174437; ENSG00000196296; ENSG00000105675; ENSG00000186009	13
ibd2025	Conditioned	potassium-transporting-atpase	magma	nested	ion-transporting-atpase-p-type	SET	2	0.612167	0.42635	0.0045958	0.27022	0.994041	0.27022	0.994041	0.251657	0.912908	3146	ENSG00000105675; ENSG00000186009	2
ibd2025	Conditioned	sarcoplasmic-endoplasmic-reticulum-calcium-atpase	magma	nested	ion-transporting-atpase-p-type	SET	3	-0.368633	-0.18122	-0.0023925	0.6438	0.994041	0.6438	0.994041	0.650916	0.999297	3146	ENSG00000074370; ENSG00000174437; ENSG00000196296	3
ibd2025	Conditioned	sodium-potassium-transporting-atpase	magma	nested	ion-transporting-atpase-p-type	SET	8	-0.720833	-0.2776	-0.0059838	0.76449	0.994041	0.76449	0.994041	0.778615	0.999297	3146	ENSG00000018625; ENSG00000069849; ENSG00000105409; ENSG00000129244; ENSG00000132681; ENSG00000137731; ENSG00000143153; ENSG00000163399	8
ibd2025	Conditioned	iron-homeostasis	magma	broad		SET	3	-0.175176	-0.10283	-0.0013576	0.56953	0.994041	0.56953	0.994041	0.570828	0.999297	3146	ENSG00000072274; ENSG00000106327; ENSG00000105697	3
ibd2025	Conditioned	isocitrate-dehydrogenases	magma	broad		SET	2	0.216326	0.14973	0.0016141	0.41437	0.994041	0.41437	0.994041	0.403384	0.992615	3146	ENSG00000138413; ENSG00000182054	2
ibd2025	Conditioned	jak-tyk-kinase	magma	broad		SET	4	1.86012	0.75346	0.011485	0.031445	0.657915	0.031445	0.657915	0.0267178	0.545806	3146	ENSG00000096968; ENSG00000105397; ENSG00000105639; ENSG00000162434	4
ibd2025	Conditioned	kainate-glutamate-receptor	magma	broad		SET	5	-0.173915	-0.075672	-0.0012896	0.56903	0.994041	0.56903	0.994041	0.570297	0.999297	3146	ENSG00000105737; ENSG00000149403; ENSG00000163873; ENSG00000164418; ENSG00000171189	5
ibd2025	Conditioned	kallikrein-kinin-system	magma	broad		SET	4	0.158128	0.084333	0.0012855	0.43718	0.994041	0.43718	0.994041	0.427824	0.992615	3146	ENSG00000100739; ENSG00000168398; ENSG00000164344; ENSG00000149131	4
ibd2025	Conditioned	laminin	magma	broad		SET	12	0.547226	0.16628	0.0043892	0.29212	0.994041	0.29212	0.994041	0.274296	0.932758	3146	ENSG00000050555; ENSG00000053747; ENSG00000058085; ENSG00000091128; ENSG00000091136; ENSG00000101680; ENSG00000112769; ENSG00000130702; ENSG00000135862; ENSG00000172037; ENSG00000196569; ENSG00000196878	12
ibd2025	Conditioned	lectin-galectin-c-type	magma	broad		SET	5	-0.399014	-0.14649	-0.0024966	0.65506	0.994041	0.65506	0.994041	0.663021	0.999297	3146	ENSG00000054219; ENSG00000248672; ENSG00000141505; ENSG00000198178; ENSG00000100097; ENSG00000131981	6
ibd2025	Conditioned	leukocyte-receptor-kir-lilr-klr	magma	broad		SET	3	-1.11022	-0.57403	-0.0075782	0.86654	0.994041	0.86654	0.994041	0.88106	0.999297	3146	ENSG00000240403; ENSG00000273735; ENSG00000273911; ENSG00000274722; ENSG00000275083; ENSG00000275262; ENSG00000275416; ENSG00000275511; ENSG00000275566; ENSG00000275626; ENSG00000275629; ENSG00000275838; ENSG00000276004; ENSG00000276357; ENSG00000276424; ENSG00000276739; ENSG00000276882; ENSG00000277181; ENSG00000277709; ENSG00000277982; ENSG00000278361; ENSG00000278403; ENSG00000278442; ENSG00000278474; ENSG00000278656; ENSG00000278707; ENSG00000278710; ENSG00000278726; ENSG00000278758; ENSG00000278809; ENSG00000278850; ENSG00000284192; ENSG00000284213; ENSG00000284295; ENSG00000284466; ENSG00000284528; ENSG00000288389; ENSG00000125498; ENSG00000273510; ENSG00000273794; ENSG00000274692; ENSG00000274782; ENSG00000274926; ENSG00000275080; ENSG00000275196; ENSG00000275276; ENSG00000275522; ENSG00000275750; ENSG00000276310; ENSG00000276387; ENSG00000276625; ENSG00000276820; ENSG00000277356; ENSG00000277616; ENSG00000277833; ENSG00000278207; ENSG00000278248; ENSG00000278495; ENSG00000278503; ENSG00000278738; ENSG00000278755; ENSG00000278805; ENSG00000278821; ENSG00000283723; ENSG00000284100; ENSG00000284145; ENSG00000284347; ENSG00000284401; ENSG00000284514; ENSG00000284530; ENSG00000284551; ENSG00000243772; ENSG00000273887; ENSG00000273947; ENSG00000274108; ENSG00000274402; ENSG00000274410; ENSG00000274830; ENSG00000274952; ENSG00000275008; ENSG00000275623; ENSG00000275658; ENSG00000276218; ENSG00000276459; ENSG00000276590; ENSG00000277317; ENSG00000277484; ENSG00000277554; ENSG00000277924; ENSG00000278327; ENSG00000278369; ENSG00000283702; ENSG00000283708; ENSG00000283790; ENSG00000283996; ENSG00000284044; ENSG00000284132; ENSG00000284236; ENSG00000284241; ENSG00000284333; ENSG00000284504; ENSG00000284510; ENSG00000273578; ENSG00000273661; ENSG00000274412; ENSG00000275407; ENSG00000275546; ENSG00000275914; ENSG00000275960; ENSG00000276011; ENSG00000276731; ENSG00000277251; ENSG00000277725; ENSG00000278692; ENSG00000278731; ENSG00000239961; ENSG00000274185; ENSG00000276798; ENSG00000277092; ENSG00000134545	120
ibd2025	Conditioned	lipid-mediator-receptor-prostanoid-leukotriene-paf	magma	broad		SET	12	0.561495	0.15924	0.0042034	0.28724	0.994041	0.28724	0.994041	0.269223	0.932476	3146	ENSG00000213903; ENSG00000213906; ENSG00000285203; ENSG00000285456; ENSG00000050628; ENSG00000125384; ENSG00000160951; ENSG00000171522; ENSG00000173198; ENSG00000183134; ENSG00000169403; ENSG00000168229; ENSG00000122420; ENSG00000160013; ENSG00000006638	15
ibd2025	Conditioned	prostaglandin-e2-receptor	magma	nested	lipid-mediator-receptor-prostanoid-leukotriene-paf	SET	4	0.204807	0.099137	0.0015112	0.41886	0.994041	0.41886	0.994041	0.408209	0.992615	3146	ENSG00000050628; ENSG00000125384; ENSG00000160951; ENSG00000171522	4
ibd2025	Conditioned	lysophospholipid-s1p-lpa-receptor	magma	broad		SET	6	-0.196966	-0.089389	-0.0016688	0.57807	0.994041	0.57807	0.994041	0.580078	0.999297	3146	ENSG00000125910; ENSG00000170989; ENSG00000180739; ENSG00000213694; ENSG00000267534; ENSG00000198121	6
ibd2025	Conditioned	mapk-activated-protein-kinases	magma	broad		SET	4	1.93795	0.84202	0.012835	0.026324	0.627389	0.026324	0.627389	0.022621	0.513338	3146	ENSG00000079277; ENSG00000099875; ENSG00000162889; ENSG00000089022	4
ibd2025	Conditioned	mapk-map3k-signalling	magma	broad		SET	8	0.240001	0.068813	0.0014833	0.40517	0.994041	0.40517	0.994041	0.393553	0.992615	3146	ENSG00000095015; ENSG00000130758; ENSG00000173327; ENSG00000139625; ENSG00000073803; ENSG00000197442; ENSG00000107968; ENSG00000006432	8
ibd2025	Conditioned	mapk-stress-activated-signalling	magma	broad		SET	5	-0.499795	-0.23149	-0.0039452	0.69139	0.994041	0.69139	0.994041	0.701865	0.999297	3146	ENSG00000050748; ENSG00000107643; ENSG00000109339; ENSG00000112062; ENSG00000185386	5
ibd2025	Conditioned	matrix-metalloproteinases	magma	broad		SET	8	-0.734156	-0.26956	-0.0058104	0.76857	0.994041	0.76857	0.994041	0.782826	0.999297	3146	ENSG00000262406; ENSG00000137745; ENSG00000157227; ENSG00000149968; ENSG00000137673; ENSG00000118113; ENSG00000100985; ENSG00000196611; ENSG00000087245	9
ibd2025	Conditioned	melanocortin-receptor	magma	broad		SET	4	-0.52233	-0.25508	-0.0038883	0.69927	0.994041	0.69927	0.994041	0.710267	0.999297	3146	ENSG00000258839; ENSG00000185231; ENSG00000124089; ENSG00000166603	4
ibd2025	Conditioned	melatonin-receptor	magma	broad		SET	2	-0.774625	-0.62661	-0.0067545	0.78071	0.994041	0.78071	0.994041	0.795341	0.999297	3146	ENSG00000134640; ENSG00000168412	2
ibd2025	Conditioned	metabotropic-glutamate-receptor	magma	broad		SET	4	-1.31517	-0.74248	-0.011318	0.90577	0.994041	0.90577	0.994041	0.918511	0.999297	3146	ENSG00000164082; ENSG00000198822; ENSG00000124493; ENSG00000168959	4
ibd2025	Conditioned	microsomal-triglyceride-transfer-protein	magma	broad		SET	2	-0.932617	-0.71057	-0.0076596	0.82448	0.994041	0.82448	0.994041	0.839682	0.999297	3146	ENSG00000138823; ENSG00000185624	2
ibd2025	Conditioned	microtubule-mitotic-spindle	magma	broad		SET	12	-0.113865	-0.031806	-0.00083957	0.54533	0.994041	0.54533	0.994041	0.544673	0.999297	3146	ENSG00000101162; ENSG00000104833; ENSG00000123416; ENSG00000127824; ENSG00000137267; ENSG00000137285; ENSG00000152086; ENSG00000167552; ENSG00000167553; ENSG00000176014; ENSG00000183311; ENSG00000188229; ENSG00000196230; ENSG00000224156; ENSG00000227739; ENSG00000229684; ENSG00000232421; ENSG00000232575; ENSG00000235067; ENSG00000258947; ENSG00000261456; ENSG00000292120; ENSG00000138160	23
ibd2025	Conditioned	tubulin-beta	magma	nested	microtubule-mitotic-spindle	SET	6	0.178464	0.082645	0.0015429	0.42918	0.994041	0.42918	0.994041	0.41922	0.992615	3146	ENSG00000101162; ENSG00000104833; ENSG00000137267; ENSG00000137285; ENSG00000176014; ENSG00000183311; ENSG00000188229; ENSG00000196230; ENSG00000224156; ENSG00000227739; ENSG00000229684; ENSG00000232421; ENSG00000232575; ENSG00000235067; ENSG00000258947; ENSG00000261456	16
ibd2025	Conditioned	tubulin	magma	nested	microtubule-mitotic-spindle	SET	11	-0.697486	-0.21002	-0.005308	0.75725	0.994041	0.75725	0.994041	0.771135	0.999297	3146	ENSG00000101162; ENSG00000104833; ENSG00000123416; ENSG00000127824; ENSG00000137267; ENSG00000137285; ENSG00000152086; ENSG00000167552; ENSG00000167553; ENSG00000176014; ENSG00000183311; ENSG00000188229; ENSG00000196230; ENSG00000224156; ENSG00000227739; ENSG00000229684; ENSG00000232421; ENSG00000232575; ENSG00000235067; ENSG00000258947; ENSG00000261456; ENSG00000292120	22
ibd2025	Conditioned	mitochondrial-complex-i-nadh-dehydrogenase	magma	broad		SET	40	-0.0693747	-0.010273	-0.00049469	0.52765	0.994041	0.52765	0.994041	0.525561	0.999297	3146	ENSG00000004779; ENSG00000023228; ENSG00000065518; ENSG00000090266; ENSG00000099795; ENSG00000109390; ENSG00000110717; ENSG00000115286; ENSG00000119013; ENSG00000119421; ENSG00000123545; ENSG00000125356; ENSG00000128609; ENSG00000130414; ENSG00000131495; ENSG00000136521; ENSG00000137806; ENSG00000139180; ENSG00000140990; ENSG00000145494; ENSG00000147123; ENSG00000147684; ENSG00000151366; ENSG00000158864; ENSG00000160194; ENSG00000164182; ENSG00000164258; ENSG00000165264; ENSG00000166136; ENSG00000167792; ENSG00000168653; ENSG00000170906; ENSG00000174886; ENSG00000178057; ENSG00000178127; ENSG00000183648; ENSG00000184752; ENSG00000184983; ENSG00000185633; ENSG00000186010; ENSG00000189043; ENSG00000198695; ENSG00000198763; ENSG00000198786; ENSG00000198840; ENSG00000198886; ENSG00000198888; ENSG00000212907; ENSG00000213619; ENSG00000267855; ENSG00000272765; ENSG00000273397; ENSG00000273642; ENSG00000274359; ENSG00000275605; ENSG00000275724; ENSG00000276061; ENSG00000276220; ENSG00000276766; ENSG00000277365; ENSG00000277722; ENSG00000278365; ENSG00000281013; ENSG00000283447; ENSG00000291930; ENSG00000292058	66
ibd2025	Conditioned	mitotic-kinase-aurora-plk	magma	broad		SET	5	-0.946326	-0.43531	-0.0074187	0.828	0.994041	0.828	0.994041	0.843218	0.999297	3146	ENSG00000087586; ENSG00000105146; ENSG00000178999; ENSG00000166851; ENSG00000142731	5
ibd2025	Conditioned	monoamine-gaba-metabolism	magma	broad		SET	8	-1.27481	-0.45229	-0.0097491	0.8988	0.994041	0.8988	0.994041	0.911985	0.999297	3146	ENSG00000069535; ENSG00000189221; ENSG00000129167; ENSG00000139287; ENSG00000093010; ENSG00000132437; ENSG00000123454; ENSG00000183044; ENSG00000112294; ENSG00000180176	10
ibd2025	Conditioned	tryptophan-5-hydroxylase	magma	nested	monoamine-gaba-metabolism	SET	2	-1.55756	-1.0469	-0.011285	0.94032	0.994798	0.94032	0.994798	0.950098	0.999297	3146	ENSG00000129167; ENSG00000139287	2
ibd2025	Conditioned	motilin-ghrelin-receptor	magma	broad		SET	2	0.0497017	0.039239	0.00042297	0.48018	0.994041	0.48018	0.994041	0.474185	0.999297	3146	ENSG00000121853; ENSG00000102539	2
ibd2025	Conditioned	mucin	magma	broad		SET	3	0.913241	0.49789	0.0065731	0.18056	0.994041	0.18056	0.994041	0.161626	0.860108	3146	ENSG00000181143; ENSG00000291738; ENSG00000215182; ENSG00000291363; ENSG00000185499	5
ibd2025	Conditioned	muscarinic-acetylcholine-receptor	magma	broad		SET	5	-0.935894	-0.3714	-0.0063296	0.82533	0.994041	0.82533	0.994041	0.840524	0.999297	3146	ENSG00000133019; ENSG00000168539; ENSG00000180720; ENSG00000181072; ENSG00000184984	5
ibd2025	Conditioned	myosin	magma	broad		SET	7	-0.658259	-0.20851	-0.0042043	0.74481	0.994041	0.74481	0.994041	0.758213	0.999297	3146	ENSG00000078814; ENSG00000092054; ENSG00000106631; ENSG00000111245; ENSG00000160808; ENSG00000197616; ENSG00000198336	7
ibd2025	Conditioned	natriuretic-peptide-receptor	magma	broad		SET	3	0.281284	0.14377	0.0018981	0.38924	0.994041	0.38924	0.994041	0.376521	0.991999	3146	ENSG00000113389; ENSG00000159899; ENSG00000169418	3
ibd2025	Conditioned	neurokinin-tachykinin-receptor	magma	broad		SET	3	0.650951	0.41407	0.0054665	0.25754	0.994041	0.25754	0.994041	0.238645	0.904072	3146	ENSG00000115353; ENSG00000075073; ENSG00000169836	3
ibd2025	Conditioned	neuropeptide-y-receptor	magma	broad		SET	2	-1.88332	-1.3419	-0.014465	0.97016	0.998019	0.97016	0.998019	0.976022	0.999297	3146	ENSG00000204174; ENSG00000264717; ENSG00000288157; ENSG00000185149; ENSG00000164129	5
ibd2025	Conditioned	neurotrophin-trk-signaling	magma	broad		SET	4	0.738813	0.3677	0.0056051	0.23002	0.994041	0.23002	0.994041	0.210741	0.886399	3146	ENSG00000140538; ENSG00000148053; ENSG00000198400; ENSG00000134259	4
ibd2025	Conditioned	nf-kb-pathway-irak-ikk-nf-kb	magma	broad		SET	8	1.51666	0.50573	0.010901	0.064688	0.874269	0.064688	0.874269	0.0544359	0.697038	3146	ENSG00000077150; ENSG00000109320; ENSG00000173039; ENSG00000056972; ENSG00000104365; ENSG00000184216; ENSG00000198001; ENSG00000172175; ENSG00000137275	9
ibd2025	Conditioned	nicotinic-acetylcholine-receptor-muscle-type	magma	broad		SET	5	0.0809971	0.035075	0.00059776	0.46772	0.994041	0.46772	0.994041	0.460754	0.999297	3146	ENSG00000108556; ENSG00000135902; ENSG00000138435; ENSG00000170175; ENSG00000196811; ENSG00000283946	6
ibd2025	Conditioned	nicotinic-acetylcholine-receptor-neuronal	magma	broad		SET	9	-0.868643	-0.31358	-0.007169	0.80747	0.994041	0.80747	0.994041	0.822573	0.999297	3146	ENSG00000166664; ENSG00000175344; ENSG00000274542; ENSG00000275917; ENSG00000282088; ENSG00000101204; ENSG00000160716; ENSG00000169684; ENSG00000080644; ENSG00000117971; ENSG00000147434; ENSG00000129749; ENSG00000174343	13
ibd2025	Conditioned	neuronal-acetylcholine-receptor-alpha4-beta2	magma	nested	nicotinic-acetylcholine-receptor-neuronal	SET	2	1.41125	1.0427	0.01124	0.0791	0.874269	0.0791	0.874269	0.0669815	0.711905	3146	ENSG00000101204; ENSG00000160716	2
ibd2025	Conditioned	nicotinic-acetylcholine-receptor-alpha4-beta2-alpha5	magma	nested	nicotinic-acetylcholine-receptor-neuronal	SET	3	1.38879	0.90903	0.012001	0.08246	0.882256	0.08246	0.882256	0.0699698	0.731312	3146	ENSG00000101204; ENSG00000160716; ENSG00000169684	3
ibd2025	Conditioned	neuronal-acetylcholine-receptor-alpha6-beta2	magma	nested	nicotinic-acetylcholine-receptor-neuronal	SET	2	0.749789	0.55165	0.0059466	0.2267	0.994041	0.2267	0.994041	0.207411	0.886399	3146	ENSG00000147434; ENSG00000160716	2
ibd2025	Conditioned	neuronal-acetylcholine-receptor-alpha9-alpha10	magma	nested	nicotinic-acetylcholine-receptor-neuronal	SET	2	0.243073	0.17817	0.0019206	0.40398	0.994041	0.40398	0.994041	0.392281	0.992615	3146	ENSG00000129749; ENSG00000174343	2
ibd2025	Conditioned	neuronal-acetylcholine-receptor-alpha3-beta4	magma	nested	nicotinic-acetylcholine-receptor-neuronal	SET	2	-2.44172	-1.9513	-0.021034	0.99269	0.998602	0.99269	0.998602	0.994057	0.999297	3146	ENSG00000080644; ENSG00000117971	2
ibd2025	Conditioned	nitric-oxide-synthase	magma	broad		SET	3	1.5473	1.0018	0.013226	0.060898	0.862996	0.060898	0.862996	0.0512061	0.697038	3146	ENSG00000007171; ENSG00000089250; ENSG00000164867	3
ibd2025	Conditioned	nmda-glutamate-receptor	magma	broad		SET	6	-0.833696	-0.28755	-0.0053681	0.79777	0.994041	0.79777	0.994041	0.81277	0.999297	3146	ENSG00000105464; ENSG00000116032; ENSG00000161509; ENSG00000176884; ENSG00000183454; ENSG00000198785; ENSG00000273079	7
ibd2025	Conditioned	glutamate-nmda-receptor	magma	nested	nmda-glutamate-receptor	SET	6	-0.833696	-0.28755	-0.0053681	0.79777	0.994041	0.79777	0.994041	0.81277	0.999297	3146	ENSG00000105464; ENSG00000116032; ENSG00000161509; ENSG00000176884; ENSG00000183454; ENSG00000198785; ENSG00000273079	7
ibd2025	Conditioned	notch-signalling	magma	broad		SET	6	1.51077	0.64756	0.012089	0.065434	0.874269	0.065434	0.874269	0.0550731	0.697038	3146	ENSG00000090932; ENSG00000128917; ENSG00000172889; ENSG00000148400; ENSG00000134250; ENSG00000074181	6
ibd2025	Conditioned	nuclear-receptor-lipid-metabolic-sensor	magma	broad		SET	6	-0.519637	-0.16446	-0.0030702	0.69834	0.994041	0.69834	0.994041	0.709274	0.999297	3146	ENSG00000112033; ENSG00000132170; ENSG00000186951; ENSG00000025434; ENSG00000131408; ENSG00000012504	6
ibd2025	Conditioned	liver-x-receptor	magma	nested	nuclear-receptor-lipid-metabolic-sensor	SET	2	0.124932	0.054889	0.00059168	0.45029	0.994041	0.45029	0.994041	0.44196	0.995869	3146	ENSG00000025434; ENSG00000131408	2
ibd2025	Conditioned	peroxisome-proliferator-activated-receptor	magma	nested	nuclear-receptor-lipid-metabolic-sensor	SET	3	-0.810276	-0.40167	-0.0053027	0.7911	0.994041	0.7911	0.994041	0.806027	0.999297	3146	ENSG00000112033; ENSG00000132170; ENSG00000186951	3
ibd2025	Conditioned	nuclear-receptor-steroid	magma	broad		SET	6	1.27236	0.55322	0.010328	0.10163	0.929891	0.10163	0.929891	0.0871365	0.756566	3146	ENSG00000091831; ENSG00000140009; ENSG00000169083; ENSG00000196482; ENSG00000113580; ENSG00000151623; ENSG00000082175	7
ibd2025	Conditioned	nuclear-receptor-vitamin-d-orphan	magma	broad		SET	3	3.96475	2.3235	0.030674	3.6903e-05	0.0105543	3.6903e-05	0.0105543	0.000380099	0.137393	3146	ENSG00000101076; ENSG00000143365; ENSG00000111424	3
ibd2025	Conditioned	opioid-receptor	magma	broad		SET	4	-0.578959	-0.26052	-0.0039713	0.71869	0.994041	0.71869	0.994041	0.730839	0.999297	3146	ENSG00000082556; ENSG00000112038; ENSG00000116329; ENSG00000125510; ENSG00000277044	5
ibd2025	Conditioned	opioid-receptors-mu-kappa-delta	magma	nested	opioid-receptor	SET	3	-1.05323	-0.63375	-0.0083667	0.85387	0.994041	0.85387	0.994041	0.868726	0.999297	3146	ENSG00000082556; ENSG00000112038; ENSG00000116329	3
ibd2025	Conditioned	orexin-receptor	magma	broad		SET	2	0.184556	0.094391	0.0010175	0.42679	0.994041	0.42679	0.994041	0.416668	0.992615	3146	ENSG00000121764; ENSG00000137252	2
ibd2025	Conditioned	p53-mdm2-regulatory-loop	magma	broad		SET	2	-0.528551	-0.34406	-0.0037088	0.70144	0.994041	0.70144	0.994041	0.712583	0.999297	3146	ENSG00000135679; ENSG00000141510	2
ibd2025	Conditioned	parathyroid-hormone-signalling	magma	broad		SET	2	-1.50249	-1.097	-0.011826	0.93351	0.994798	0.93351	0.994798	0.944	0.999297	3146	ENSG00000160801; ENSG00000087494	2
ibd2025	Conditioned	parp-tankyrase	magma	broad		SET	5	-0.784995	-0.34444	-0.0058701	0.78377	0.994041	0.78377	0.994041	0.798479	0.999297	3146	ENSG00000041880; ENSG00000129484; ENSG00000143799; ENSG00000291803; ENSG00000107854; ENSG00000173273; ENSG00000285372	7
ibd2025	Conditioned	parp-1-2-and-3	magma	nested	parp-tankyrase	SET	3	-0.243792	-0.13078	-0.0017265	0.5963	0.994041	0.5963	0.994041	0.599763	0.999297	3146	ENSG00000041880; ENSG00000129484; ENSG00000143799; ENSG00000291803	4
ibd2025	Conditioned	tankyrase-1-2	magma	nested	parp-tankyrase	SET	2	-1.01527	-0.77236	-0.0083257	0.84501	0.994041	0.84501	0.994041	0.860041	0.999297	3146	ENSG00000107854; ENSG00000173273; ENSG00000285372	3
ibd2025	Conditioned	phosphatase-tyrosine-inositol	magma	broad		SET	5	2.38275	0.90883	0.015489	0.0085982	0.365804	0.0085982	0.365804	0.00853055	0.353814	3146	ENSG00000081237; ENSG00000262418; ENSG00000168918; ENSG00000281614; ENSG00000133731; ENSG00000179295; ENSG00000127329	7
ibd2025	Conditioned	phosphodiesterase	magma	broad		SET	23	-0.298479	-0.058493	-0.0021369	0.61733	0.994041	0.61733	0.994041	0.622416	0.999297	3146	ENSG00000065989; ENSG00000073417; ENSG00000095464; ENSG00000105650; ENSG00000112541; ENSG00000113231; ENSG00000113448; ENSG00000115252; ENSG00000123360; ENSG00000132915; ENSG00000133256; ENSG00000138735; ENSG00000139053; ENSG00000152270; ENSG00000154678; ENSG00000156973; ENSG00000160191; ENSG00000171408; ENSG00000172572; ENSG00000184588; ENSG00000185527; ENSG00000186642; ENSG00000205268; ENSG00000284762; ENSG00000285188	25
ibd2025	Conditioned	phosphodiesterase-4	magma	nested	phosphodiesterase	SET	4	0.89763	0.40449	0.006166	0.1847	0.994041	0.1847	0.994041	0.165694	0.863802	3146	ENSG00000065989; ENSG00000105650; ENSG00000113448; ENSG00000184588; ENSG00000285188	5
ibd2025	Conditioned	phosphodiesterase-3	magma	nested	phosphodiesterase	SET	2	0.429037	0.25254	0.0027223	0.33395	0.994041	0.33395	0.994041	0.317953	0.97409	3146	ENSG00000152270; ENSG00000172572	2
ibd2025	Conditioned	3-5-cyclic-phosphodiesterase	magma	nested	phosphodiesterase	SET	23	-0.298479	-0.058493	-0.0021369	0.61733	0.994041	0.61733	0.994041	0.622416	0.999297	3146	ENSG00000065989; ENSG00000073417; ENSG00000095464; ENSG00000105650; ENSG00000112541; ENSG00000113231; ENSG00000113448; ENSG00000115252; ENSG00000123360; ENSG00000132915; ENSG00000133256; ENSG00000138735; ENSG00000139053; ENSG00000152270; ENSG00000154678; ENSG00000156973; ENSG00000160191; ENSG00000171408; ENSG00000172572; ENSG00000184588; ENSG00000185527; ENSG00000186642; ENSG00000205268; ENSG00000284762; ENSG00000285188	25
ibd2025	Conditioned	phosphodiesterase-8	magma	nested	phosphodiesterase	SET	2	-0.710083	-0.56546	-0.0060954	0.76117	0.994041	0.76117	0.994041	0.775186	0.999297	3146	ENSG00000073417; ENSG00000113231; ENSG00000284762	3
ibd2025	Conditioned	phosphodiesterase-7	magma	nested	phosphodiesterase	SET	2	-1.61905	-0.86213	-0.0092933	0.94727	0.994798	0.94727	0.994798	0.956295	0.999297	3146	ENSG00000171408; ENSG00000205268	2
ibd2025	Conditioned	phospholipase-a2	magma	broad		SET	5	-0.0631211	-0.02687	-0.00045794	0.52516	0.994041	0.52516	0.994041	0.52286	0.999297	3146	ENSG00000069764; ENSG00000276870; ENSG00000116711; ENSG00000146070; ENSG00000188257; ENSG00000127472	6
ibd2025	Conditioned	pi3k-akt-mtor-cascade	magma	broad		SET	15	0.703602	0.16116	0.0047558	0.24084	0.994041	0.24084	0.994041	0.221646	0.893974	3146	ENSG00000051382; ENSG00000105647; ENSG00000105851; ENSG00000117461; ENSG00000121879; ENSG00000141506; ENSG00000145675; ENSG00000171608; ENSG00000105221; ENSG00000117020; ENSG00000142208; ENSG00000275199; ENSG00000141564; ENSG00000167965; ENSG00000198793; ENSG00000140992	16
ibd2025	Conditioned	mtorc1	magma	nested	pi3k-akt-mtor-cascade	SET	3	0.743882	0.36843	0.0048639	0.22848	0.994041	0.22848	0.994041	0.209202	0.886399	3146	ENSG00000141564; ENSG00000167965; ENSG00000198793	3
ibd2025	Conditioned	pi3-kinase-class-i	magma	nested	pi3k-akt-mtor-cascade	SET	8	0.200019	0.063296	0.0013644	0.42074	0.994041	0.42074	0.994041	0.410203	0.992615	3146	ENSG00000051382; ENSG00000105647; ENSG00000105851; ENSG00000117461; ENSG00000121879; ENSG00000141506; ENSG00000145675; ENSG00000171608	8
ibd2025	Conditioned	serine-threonine-protein-kinase-akt	magma	nested	pi3k-akt-mtor-cascade	SET	3	0.0942469	0.046099	0.00060858	0.46246	0.994041	0.46246	0.994041	0.455044	0.999297	3146	ENSG00000105221; ENSG00000117020; ENSG00000142208; ENSG00000275199	4
ibd2025	Conditioned	pim-kinase	magma	broad		SET	2	-0.818991	-0.66145	-0.0071301	0.7936	0.994041	0.7936	0.994041	0.808539	0.999297	3146	ENSG00000102096; ENSG00000137193; ENSG00000198355; ENSG00000292210	4
ibd2025	Conditioned	pituitary-gonadal-hormone-receptor	magma	broad		SET	5	-0.959723	-0.56448	-0.0096202	0.8314	0.994041	0.8314	0.994041	0.846595	0.999297	3146	ENSG00000170820; ENSG00000109163; ENSG00000138039; ENSG00000165409; ENSG00000174417	5
ibd2025	Conditioned	platelet-adhesion-gp-vwf	magma	broad		SET	3	-0.931767	-0.4718	-0.0062286	0.82426	0.994041	0.82426	0.994041	0.83947	0.999297	3146	ENSG00000088053; ENSG00000274050; ENSG00000274566; ENSG00000275633; ENSG00000275931; ENSG00000276065; ENSG00000276211; ENSG00000277439; ENSG00000278316; ENSG00000278670; ENSG00000185245; ENSG00000110799	12
ibd2025	Conditioned	potassium-channel-inward-rectifier-ca-activated	magma	broad		SET	5	0.234213	0.094135	0.0016043	0.40741	0.994041	0.40741	0.994041	0.39592	0.992615	3146	ENSG00000120457; ENSG00000162989; ENSG00000156113; ENSG00000104783; ENSG00000123700	5
ibd2025	Conditioned	potassium-channel-two-pore-domain-k2p	magma	broad		SET	5	-0.571254	-0.28445	-0.0048478	0.71608	0.994041	0.71608	0.994041	0.728108	0.999297	3146	ENSG00000100433; ENSG00000186795; ENSG00000082482; ENSG00000171303; ENSG00000169427	5
ibd2025	Conditioned	potassium-channel-voltage-gated	magma	broad		SET	39	-0.734019	-0.12711	-0.0060439	0.76853	0.994041	0.76853	0.994041	0.782785	0.999297	3146	ENSG00000026559; ENSG00000053918; ENSG00000055118; ENSG00000075043; ENSG00000089558; ENSG00000102057; ENSG00000104848; ENSG00000111262; ENSG00000116396; ENSG00000117013; ENSG00000124134; ENSG00000129159; ENSG00000130037; ENSG00000131398; ENSG00000135519; ENSG00000140015; ENSG00000143105; ENSG00000143473; ENSG00000151079; ENSG00000156486; ENSG00000158445; ENSG00000162975; ENSG00000164794; ENSG00000166006; ENSG00000168263; ENSG00000168418; ENSG00000170745; ENSG00000171126; ENSG00000171385; ENSG00000173826; ENSG00000177272; ENSG00000177301; ENSG00000178342; ENSG00000182255; ENSG00000182674; ENSG00000183960; ENSG00000184156; ENSG00000184408; ENSG00000184611; ENSG00000185760; ENSG00000281151; ENSG00000282076; ENSG00000292214	43
ibd2025	Conditioned	kcnq-kv7-potassium-channel	magma	nested	potassium-channel-voltage-gated	SET	5	0.666287	0.33938	0.0057838	0.25262	0.994041	0.25262	0.994041	0.233623	0.902111	3146	ENSG00000053918; ENSG00000075043; ENSG00000117013; ENSG00000184156; ENSG00000185760; ENSG00000281151; ENSG00000282076	7
ibd2025	Conditioned	voltage-gated-potassium-channel-kcnq3-kcnq4	magma	nested	potassium-channel-voltage-gated	SET	2	0.640158	0.51575	0.0055595	0.26104	0.994041	0.26104	0.994041	0.242191	0.906424	3146	ENSG00000117013; ENSG00000184156	2
ibd2025	Conditioned	voltage-gated-potassium-channel-kqt-kcnq2-kv7-2-kcnq3-kv7-3	magma	nested	potassium-channel-voltage-gated	SET	2	0.0192401	0.015454	0.00016658	0.49233	0.994041	0.49233	0.994041	0.487285	0.999297	3146	ENSG00000075043; ENSG00000184156; ENSG00000281151	3
ibd2025	Conditioned	proteasome	magma	broad		SET	35	1.32144	0.1933	0.0087083	0.093183	0.924775	0.093183	0.924775	0.079513	0.756566	3146	ENSG00000008018; ENSG00000013275; ENSG00000041357; ENSG00000087191; ENSG00000099341; ENSG00000100519; ENSG00000100567; ENSG00000100764; ENSG00000100804; ENSG00000100902; ENSG00000101182; ENSG00000103035; ENSG00000106588; ENSG00000108344; ENSG00000108671; ENSG00000115233; ENSG00000126067; ENSG00000127922; ENSG00000129084; ENSG00000130706; ENSG00000136930; ENSG00000142507; ENSG00000143106; ENSG00000154611; ENSG00000159352; ENSG00000159377; ENSG00000161057; ENSG00000163636; ENSG00000165916; ENSG00000173692; ENSG00000175166; ENSG00000185627; ENSG00000197170; ENSG00000204264; ENSG00000205220; ENSG00000206298; ENSG00000222028; ENSG00000226201; ENSG00000230034; ENSG00000230669; ENSG00000231631; ENSG00000235715; ENSG00000236443; ENSG00000239836; ENSG00000240065; ENSG00000240118; ENSG00000240508; ENSG00000242711; ENSG00000243067; ENSG00000243594; ENSG00000243958; ENSG00000275903; ENSG00000277791; ENSG00000281184; ENSG00000281221	55
ibd2025	Conditioned	26s-proteasome	magma	nested	proteasome	SET	35	1.32144	0.1933	0.0087083	0.093183	0.924775	0.093183	0.924775	0.079513	0.756566	3146	ENSG00000008018; ENSG00000013275; ENSG00000041357; ENSG00000087191; ENSG00000099341; ENSG00000100519; ENSG00000100567; ENSG00000100764; ENSG00000100804; ENSG00000100902; ENSG00000101182; ENSG00000103035; ENSG00000106588; ENSG00000108344; ENSG00000108671; ENSG00000115233; ENSG00000126067; ENSG00000127922; ENSG00000129084; ENSG00000130706; ENSG00000136930; ENSG00000142507; ENSG00000143106; ENSG00000154611; ENSG00000159352; ENSG00000159377; ENSG00000161057; ENSG00000163636; ENSG00000165916; ENSG00000173692; ENSG00000175166; ENSG00000185627; ENSG00000197170; ENSG00000204264; ENSG00000205220; ENSG00000206298; ENSG00000222028; ENSG00000226201; ENSG00000230034; ENSG00000230669; ENSG00000231631; ENSG00000235715; ENSG00000236443; ENSG00000239836; ENSG00000240065; ENSG00000240118; ENSG00000240508; ENSG00000242711; ENSG00000243067; ENSG00000243594; ENSG00000243958; ENSG00000275903; ENSG00000277791; ENSG00000281184; ENSG00000281221	55
ibd2025	Conditioned	20s-proteasome	magma	nested	proteasome	SET	16	0.423714	0.088374	0.0026933	0.33589	0.994041	0.33589	0.994041	0.320019	0.97409	3146	ENSG00000008018; ENSG00000041357; ENSG00000100567; ENSG00000100804; ENSG00000100902; ENSG00000101182; ENSG00000106588; ENSG00000126067; ENSG00000129084; ENSG00000136930; ENSG00000142507; ENSG00000143106; ENSG00000154611; ENSG00000159377; ENSG00000204264; ENSG00000205220; ENSG00000206298; ENSG00000222028; ENSG00000226201; ENSG00000230034; ENSG00000230669; ENSG00000231631; ENSG00000235715; ENSG00000236443; ENSG00000239836; ENSG00000240065; ENSG00000240118; ENSG00000240508; ENSG00000242711; ENSG00000243067; ENSG00000243594; ENSG00000243958; ENSG00000275903; ENSG00000277791; ENSG00000281184	35
ibd2025	Conditioned	protein-kinase-a-pka	magma	broad		SET	3	0.057752	0.036419	0.0004808	0.47697	0.994041	0.47697	0.994041	0.470756	0.999297	3146	ENSG00000072062; ENSG00000142875; ENSG00000165059; ENSG00000288516	4
ibd2025	Conditioned	protein-kinase-c-d-signalling	magma	broad		SET	12	0.848782	0.2564	0.0067681	0.198	0.994041	0.198	0.994041	0.178796	0.873894	3146	ENSG00000027075; ENSG00000065675; ENSG00000067606; ENSG00000115825; ENSG00000126583; ENSG00000154229; ENSG00000163558; ENSG00000163932; ENSG00000166501; ENSG00000171132; ENSG00000184304; ENSG00000036828; ENSG00000277443	13
ibd2025	Conditioned	protein-phosphatase-ppp	magma	broad		SET	4	-0.306792	-0.14021	-0.0021373	0.6205	0.994041	0.6205	0.994041	0.625799	0.999297	3146	ENSG00000113575; ENSG00000104695; ENSG00000138814; ENSG00000011485	4
ibd2025	Conditioned	purine-metabolism	magma	broad		SET	7	-0.132893	-0.046324	-0.00093406	0.55286	0.994041	0.55286	0.994041	0.552847	0.999297	3146	ENSG00000159131; ENSG00000262473; ENSG00000106348; ENSG00000178035; ENSG00000198805; ENSG00000291814; ENSG00000128059; ENSG00000163655; ENSG00000158125	9
ibd2025	Conditioned	inosine-5-monophosphate-dehydrogenase-impdh	magma	nested	purine-metabolism	SET	2	1.59933	0.91832	0.009899	0.054884	0.826149	0.054884	0.826149	0.0460925	0.680558	3146	ENSG00000106348; ENSG00000178035	2
ibd2025	Conditioned	purine-receptor	magma	broad		SET	6	-0.224521	-0.088906	-0.0016597	0.58882	0.994041	0.58882	0.994041	0.59175	0.999297	3146	ENSG00000109991; ENSG00000089041; ENSG00000169860; ENSG00000169313; ENSG00000175591; ENSG00000186912; ENSG00000171631	7
ibd2025	Conditioned	pyrimidine-metabolism	magma	broad		SET	6	-2.47136	-0.93541	-0.017463	0.99326	0.998602	0.99326	0.998602	0.994498	0.999297	3146	ENSG00000158825; ENSG00000102967; ENSG00000188641; ENSG00000025708; ENSG00000176890; ENSG00000114491	6
ibd2025	Conditioned	pyruvate-dehydrogenase-kinase	magma	broad		SET	3	-0.762538	-0.41919	-0.005534	0.77713	0.994041	0.77713	0.994041	0.791642	0.999297	3146	ENSG00000004799; ENSG00000005882; ENSG00000067992; ENSG00000152256	4
ibd2025	Conditioned	raf-mek-erk-cascade	magma	broad		SET	6	0.0469965	0.018174	0.00033929	0.48126	0.994041	0.48126	0.994041	0.475336	0.999297	3146	ENSG00000078061; ENSG00000132155; ENSG00000157764; ENSG00000126934; ENSG00000169032; ENSG00000100030; ENSG00000102882	7
ibd2025	Conditioned	mitogen-activated-protein-kinase-erk1-erk2	magma	nested	raf-mek-erk-cascade	SET	2	1.39752	0.80598	0.0086881	0.081138	0.882256	0.081138	0.882256	0.0688093	0.723994	3146	ENSG00000100030; ENSG00000102882	2
ibd2025	Conditioned	dual-specificity-mitogen-activated-protein-kinase-kinase-mek1-2	magma	nested	raf-mek-erk-cascade	SET	2	-0.325951	-0.31598	-0.0034061	0.62777	0.994041	0.62777	0.994041	0.633667	0.999297	3146	ENSG00000126934; ENSG00000169032	2
ibd2025	Conditioned	b-raf-raf-proto-oncogene-serine-threonine-protein-kinase	magma	nested	raf-mek-erk-cascade	SET	2	-1.21093	-0.7461	-0.0080426	0.88703	0.994041	0.88703	0.994041	0.900798	0.999297	3146	ENSG00000132155; ENSG00000157764	2
ibd2025	Conditioned	raf-serine-threonine-protein-kinase	magma	nested	raf-mek-erk-cascade	SET	2	-1.21093	-0.7461	-0.0080426	0.88703	0.994041	0.88703	0.994041	0.900798	0.999297	3146	ENSG00000078061; ENSG00000132155; ENSG00000157764	3
ibd2025	Conditioned	ras-gtpase	magma	broad		SET	3	0.993364	0.41165	0.0054345	0.16028	0.978043	0.16028	0.978043	0.141921	0.846283	3146	ENSG00000133703; ENSG00000174775; ENSG00000213281; ENSG00000276536	4
ibd2025	Conditioned	redox-oxidative-stress	magma	broad		SET	9	0.123879	0.034732	0.00079404	0.45071	0.994041	0.45071	0.994041	0.44241	0.995869	3146	ENSG00000079999; ENSG00000116044; ENSG00000084207; ENSG00000104687; ENSG00000005381; ENSG00000007952; ENSG00000086991; ENSG00000181019; ENSG00000136810; ENSG00000198431	10
ibd2025	Conditioned	relaxin-receptor	magma	broad		SET	2	0.515281	0.41678	0.0044927	0.30318	0.994041	0.30318	0.994041	0.285768	0.945534	3146	ENSG00000171509; ENSG00000133105	2
ibd2025	Conditioned	renin-angiotensin-neprilysin-system	magma	broad		SET	7	-1.37463	-0.55601	-0.011211	0.91537	0.994041	0.91537	0.994041	0.927438	0.999297	3146	ENSG00000180772; ENSG00000159640; ENSG00000135744; ENSG00000117298; ENSG00000196549; ENSG00000130368; ENSG00000143839; ENSG00000144891	8
ibd2025	Conditioned	retinoid-signalling-metabolism	magma	broad		SET	7	-0.29255	-0.12632	-0.0025471	0.61507	0.994041	0.61507	0.994041	0.619975	0.999297	3146	ENSG00000077092; ENSG00000131759; ENSG00000143171; ENSG00000172819; ENSG00000186350; ENSG00000204231; ENSG00000206289; ENSG00000227322; ENSG00000228333; ENSG00000231321; ENSG00000235712; ENSG00000095596; ENSG00000116745	13
ibd2025	Conditioned	retinoic-acid-receptor	magma	nested	retinoid-signalling-metabolism	SET	3	1.11764	0.7671	0.010127	0.13187	0.958721	0.13187	0.958721	0.114896	0.799558	3146	ENSG00000077092; ENSG00000131759; ENSG00000172819	3
ibd2025	Conditioned	retinoid-receptor	magma	nested	retinoid-signalling-metabolism	SET	5	0.66109	0.34575	0.0058924	0.25428	0.994041	0.25428	0.994041	0.235331	0.903187	3146	ENSG00000077092; ENSG00000131759; ENSG00000143171; ENSG00000172819; ENSG00000186350; ENSG00000204231; ENSG00000206289; ENSG00000227322; ENSG00000228333; ENSG00000231321; ENSG00000235712	11
ibd2025	Conditioned	retinoid-x-receptor	magma	nested	retinoid-signalling-metabolism	SET	2	-0.293811	-0.23702	-0.002555	0.61555	0.994041	0.61555	0.994041	0.620493	0.999297	3146	ENSG00000143171; ENSG00000186350; ENSG00000204231; ENSG00000206289; ENSG00000227322; ENSG00000228333; ENSG00000231321; ENSG00000235712	8
ibd2025	Conditioned	rho-effector-kinase-rock-pak	magma	broad		SET	3	-2.29886	-1.2478	-0.016473	0.98924	0.998602	0.98924	0.998602	0.991409	0.999297	3146	ENSG00000067900; ENSG00000134318; ENSG00000130669	3
ibd2025	Conditioned	ribosomal-s6-kinase-rsk-s6k	magma	broad		SET	4	0.877028	0.45844	0.0069884	0.19024	0.994041	0.19024	0.994041	0.171135	0.871059	3146	ENSG00000071242; ENSG00000072133; ENSG00000117676; ENSG00000177189; ENSG00000281877; ENSG00000108443; ENSG00000175634	7
ibd2025	Conditioned	p90rsk	magma	nested	ribosomal-s6-kinase-rsk-s6k	SET	2	1.27645	0.95863	0.010334	0.10091	0.929891	0.10091	0.929891	0.0864749	0.756566	3146	ENSG00000071242; ENSG00000072133; ENSG00000117676; ENSG00000177189; ENSG00000281877	5
ibd2025	Conditioned	ribosomal-protein-s6-kinase-p70s6k	magma	nested	ribosomal-s6-kinase-rsk-s6k	SET	2	-0.0157972	-0.011483	-0.00012378	0.5063	0.994041	0.5063	0.994041	0.502453	0.999297	3146	ENSG00000108443; ENSG00000175634	2
ibd2025	Conditioned	ros-kinase	magma	broad		SET	3	1.36063	0.80095	0.010574	0.086825	0.894261	0.086825	0.894261	0.073844	0.746987	3146	ENSG00000019582; ENSG00000047936; ENSG00000124145	3
ibd2025	Conditioned	cd74-ros1	magma	nested	ros-kinase	SET	2	1.57795	1.0868	0.011715	0.057301	0.839338	0.057301	0.839338	0.0481385	0.687987	3146	ENSG00000019582; ENSG00000047936	2
ibd2025	Conditioned	ros1-sdc4	magma	nested	ros-kinase	SET	2	1.45017	1.1445	0.012337	0.073521	0.874269	0.073521	0.874269	0.0620882	0.701552	3146	ENSG00000047936; ENSG00000124145	2
ibd2025	Conditioned	ryanodine-receptor	magma	broad		SET	2	0.265095	0.20148	0.0021719	0.39547	0.994041	0.39547	0.994041	0.383209	0.992506	3146	ENSG00000196218; ENSG00000198838	2
ibd2025	Conditioned	selectin	magma	broad		SET	4	2.37241	1.2212	0.018615	0.0088425	0.366033	0.0088425	0.366033	0.00872841	0.353814	3146	ENSG00000007908; ENSG00000174175; ENSG00000188404; ENSG00000110876	4
ibd2025	Conditioned	serotonin-receptor	magma	broad		SET	15	-1.89527	-0.4933	-0.014557	0.97096	0.998019	0.97096	0.998019	0.976686	0.999297	3146	ENSG00000102468; ENSG00000135312; ENSG00000135914; ENSG00000147246; ENSG00000148680; ENSG00000149305; ENSG00000157219; ENSG00000158748; ENSG00000164270; ENSG00000166736; ENSG00000168830; ENSG00000178084; ENSG00000178394; ENSG00000179097; ENSG00000179546; ENSG00000186038; ENSG00000186090	17
ibd2025	Conditioned	serotonin-2-5-ht2-receptor	magma	nested	serotonin-receptor	SET	2	0.556731	0.52473	0.0056563	0.28886	0.994041	0.28886	0.994041	0.270907	0.932476	3146	ENSG00000102468; ENSG00000135914; ENSG00000147246	3
ibd2025	Conditioned	serotonin-5-ht-receptor	magma	nested	serotonin-receptor	SET	15	-1.89527	-0.4933	-0.014557	0.97096	0.998019	0.97096	0.998019	0.976686	0.999297	3146	ENSG00000102468; ENSG00000135312; ENSG00000135914; ENSG00000147246; ENSG00000148680; ENSG00000149305; ENSG00000157219; ENSG00000158748; ENSG00000164270; ENSG00000166736; ENSG00000168830; ENSG00000178084; ENSG00000178394; ENSG00000179097; ENSG00000179546; ENSG00000186038; ENSG00000186090	17
ibd2025	Conditioned	serotonin-3-5-ht3-receptor	magma	nested	serotonin-receptor	SET	5	-3.21986	-1.5994	-0.027257	0.99936	0.99936	0.99936	0.99936	0.999216	0.999297	3146	ENSG00000149305; ENSG00000166736; ENSG00000178084; ENSG00000186038; ENSG00000186090	5
ibd2025	Conditioned	siglec	magma	broad		SET	3	1.94438	1.2088	0.015958	0.025934	0.624229	0.025934	0.624229	0.0223235	0.513338	3146	ENSG00000105383; ENSG00000142512; ENSG00000105366	3
ibd2025	Conditioned	sodium-glucose-cotransporter-sglt	magma	broad		SET	2	0.609816	0.30539	0.003292	0.27099	0.994041	0.27099	0.994041	0.252445	0.912908	3146	ENSG00000100170; ENSG00000140675	2
ibd2025	Conditioned	solute-carrier-non-nt-transport	magma	broad		SET	12	0.396248	0.11532	0.003044	0.34597	0.994041	0.34597	0.994041	0.330549	0.974865	3146	ENSG00000203463; ENSG00000204385; ENSG00000206378; ENSG00000228263; ENSG00000229077; ENSG00000231479; ENSG00000232180; ENSG00000235336; ENSG00000066230; ENSG00000281861; ENSG00000100652; ENSG00000112759; ENSG00000125255; ENSG00000074803; ENSG00000157765; ENSG00000168065; ENSG00000197891; ENSG00000197901; ENSG00000149452; ENSG00000070915; ENSG00000141424	21
ibd2025	Conditioned	solute-carrier-nt-transport	magma	broad		SET	6	-2.19317	-0.89374	-0.016685	0.98585	0.998602	0.98585	0.998602	0.988743	0.999297	3146	ENSG00000103546; ENSG00000108576; ENSG00000142319; ENSG00000276996; ENSG00000157103; ENSG00000196517; ENSG00000165646	7
ibd2025	Conditioned	monoamine-transporter	magma	nested	solute-carrier-nt-transport	SET	3	-1.1253	-0.69258	-0.0091433	0.86976	0.994041	0.86976	0.994041	0.884189	0.999297	3146	ENSG00000103546; ENSG00000108576; ENSG00000142319; ENSG00000276996	4
ibd2025	Conditioned	monoamine-transporters-norepinephrine-dopamine	magma	nested	solute-carrier-nt-transport	SET	2	-2.23464	-1.796	-0.01936	0.98727	0.998602	0.98727	0.998602	0.989874	0.999297	3146	ENSG00000103546; ENSG00000142319; ENSG00000276996	3
ibd2025	Conditioned	somatostatin-receptor	magma	broad		SET	4	-0.00584314	-0.0032721	-4.9879e-05	0.50233	0.994041	0.50233	0.994041	0.498129	0.999297	3146	ENSG00000132671; ENSG00000139874; ENSG00000162009; ENSG00000180616; ENSG00000278195	5
ibd2025	Conditioned	src-brk-family-kinase	magma	broad		SET	11	0.731667	0.23218	0.0058681	0.23219	0.994041	0.23219	0.994041	0.212932	0.886399	3146	ENSG00000000938; ENSG00000010810; ENSG00000101336; ENSG00000111816; ENSG00000125508; ENSG00000136573; ENSG00000176105; ENSG00000182866; ENSG00000197122; ENSG00000254087; ENSG00000285369; ENSG00000291971; ENSG00000101213	13
ibd2025	Conditioned	src	magma	nested	src-brk-family-kinase	SET	10	0.0525015	0.014849	0.00035784	0.47906	0.994041	0.47906	0.994041	0.472974	0.999297	3146	ENSG00000000938; ENSG00000010810; ENSG00000101336; ENSG00000111816; ENSG00000125508; ENSG00000136573; ENSG00000176105; ENSG00000182866; ENSG00000197122; ENSG00000254087; ENSG00000285369; ENSG00000291971	12
ibd2025	Conditioned	steroid-biosynthesis-cyp-hsd-srd	magma	broad		SET	8	0.197795	0.071303	0.001537	0.4216	0.994041	0.4216	0.994041	0.411116	0.992615	3146	ENSG00000128039; ENSG00000145545; ENSG00000277893; ENSG00000140459; ENSG00000288362; ENSG00000203859; ENSG00000160882; ENSG00000179142; ENSG00000148795; ENSG00000137869; ENSG00000101846	11
ibd2025	Conditioned	steroid-5-alpha-reductase	magma	nested	steroid-biosynthesis-cyp-hsd-srd	SET	2	0.187477	0.11575	0.0012478	0.42564	0.994041	0.42564	0.994041	0.415445	0.992615	3146	ENSG00000128039; ENSG00000145545; ENSG00000277893	3
ibd2025	Conditioned	synaptic-vesicle-protein	magma	broad		SET	5	0.618111	0.27679	0.0047171	0.26826	0.994041	0.26826	0.994041	0.249625	0.912908	3146	ENSG00000122012; ENSG00000159164; ENSG00000185518; ENSG00000132639; ENSG00000220205	5
ibd2025	Conditioned	t-cell-signalling	magma	broad		SET	11	2.75712	0.85242	0.021544	0.0029188	0.213548	0.0029188	0.213548	0.00377129	0.296612	3146	ENSG00000160654; ENSG00000167286; ENSG00000198851; ENSG00000160223; ENSG00000163600; ENSG00000013725; ENSG00000116824; ENSG00000010610; ENSG00000110448; ENSG00000178562; ENSG00000121594; ENSG00000114013	12
ibd2025	Conditioned	tam-receptor-gas6-signaling	magma	broad		SET	3	-0.102625	-0.056445	-0.00074518	0.54087	0.994041	0.54087	0.994041	0.539877	0.999297	3146	ENSG00000183087; ENSG00000153208; ENSG00000167601	3
ibd2025	Conditioned	tgf-beta-bmp-activin-ligand	magma	broad		SET	6	-1.31212	-0.60372	-0.011271	0.90525	0.994041	0.90525	0.994041	0.918031	0.999297	3146	ENSG00000092969; ENSG00000105329; ENSG00000119699; ENSG00000163217; ENSG00000263761; ENSG00000138379; ENSG00000122641	7
ibd2025	Conditioned	tgf-beta-bmp-activin-receptor	magma	broad		SET	11	1.58264	0.51083	0.01291	0.056764	0.838978	0.056764	0.838978	0.0476704	0.687987	3146	ENSG00000115170; ENSG00000121989; ENSG00000114739; ENSG00000107779; ENSG00000138696; ENSG00000204217; ENSG00000106991; ENSG00000182175; ENSG00000139567; ENSG00000106799; ENSG00000241186	11
ibd2025	Conditioned	thyroid-hormone-signalling-metabolism	magma	broad		SET	4	0.170538	0.086014	0.0013112	0.4323	0.994041	0.4323	0.994041	0.422574	0.992615	3146	ENSG00000126351; ENSG00000151090; ENSG00000115705; ENSG00000211452	4
ibd2025	Conditioned	tnf-ligand-superfamily	magma	broad		SET	8	-0.122302	-0.045528	-0.00098137	0.54867	0.994041	0.54867	0.994041	0.548306	0.999297	3146	ENSG00000173503; ENSG00000204487; ENSG00000206437; ENSG00000223448; ENSG00000223919; ENSG00000226275; ENSG00000226979; ENSG00000227507; ENSG00000230279; ENSG00000231314; ENSG00000231408; ENSG00000236237; ENSG00000236925; ENSG00000238114; ENSG00000238130; ENSG00000204490; ENSG00000206439; ENSG00000223952; ENSG00000228321; ENSG00000228849; ENSG00000228978; ENSG00000230108; ENSG00000232810; ENSG00000239697; ENSG00000248871; ENSG00000102245; ENSG00000125726; ENSG00000120659; ENSG00000161955; ENSG00000102524; ENSG00000125735; ENSG00000117586; ENSG00000117560	33
ibd2025	Conditioned	tnf-receptor-superfamily	magma	broad		SET	13	0.644119	0.1874	0.0051485	0.25976	0.994041	0.25976	0.994041	0.240892	0.905719	3146	ENSG00000139193; ENSG00000104689; ENSG00000067182; ENSG00000120889; ENSG00000006327; ENSG00000159958; ENSG00000048462; ENSG00000186891; ENSG00000111321; ENSG00000186827; ENSG00000101017; ENSG00000120949; ENSG00000049249	13
ibd2025	Conditioned	toll-like-receptor	magma	broad		SET	6	-0.747847	-0.32476	-0.0060627	0.77272	0.994041	0.77272	0.994041	0.787102	0.999297	3146	ENSG00000136869; ENSG00000154589; ENSG00000137462; ENSG00000164342; ENSG00000187554; ENSG00000196664; ENSG00000101916; ENSG00000239732	8
ibd2025	Conditioned	topoisomerase	magma	broad		SET	3	0.208926	0.10041	0.0013256	0.41725	0.994041	0.41725	0.994041	0.406478	0.992615	3146	ENSG00000077097; ENSG00000131747; ENSG00000198900	3
ibd2025	Conditioned	transient-receptor-potential-trp-channel	magma	broad		SET	5	-1.0225	-0.52618	-0.0089675	0.84672	0.994041	0.84672	0.994041	0.86174	0.999297	3146	ENSG00000104321; ENSG00000144481; ENSG00000167723; ENSG00000111199; ENSG00000196689	5
ibd2025	Conditioned	translation-control-non-ribosomal	magma	broad		SET	4	1.03056	0.39419	0.0060088	0.15138	0.976155	0.15138	0.976155	0.133378	0.833698	3146	ENSG00000114503; ENSG00000136937; ENSG00000101210; ENSG00000167658	4
ibd2025	Conditioned	troponin	magma	broad		SET	5	0.0323275	0.01127	0.00019207	0.48711	0.994041	0.48711	0.994041	0.481643	0.999297	3146	ENSG00000101470; ENSG00000130595; ENSG00000130598; ENSG00000288219; ENSG00000288250; ENSG00000114854; ENSG00000118194; ENSG00000129991	8
ibd2025	Conditioned	fast-skeletal-troponin-complex	magma	nested	troponin	SET	2	0.149932	0.087319	0.00094125	0.44041	0.994041	0.44041	0.994041	0.431305	0.992615	3146	ENSG00000101470; ENSG00000130595; ENSG00000130598; ENSG00000288219; ENSG00000288250	5
ibd2025	Conditioned	troponin-cardiac-muscle	magma	nested	troponin	SET	3	-0.0715227	-0.031058	-0.00041002	0.52851	0.994041	0.52851	0.994041	0.526497	0.999297	3146	ENSG00000114854; ENSG00000118194; ENSG00000129991	3
ibd2025	Conditioned	type-i-cytokine-receptor-epor-mpl-ghr-lepr-osmr	magma	broad		SET	6	1.0846	0.40308	0.0075249	0.13906	0.962353	0.13906	0.962353	0.121643	0.814119	3146	ENSG00000100368; ENSG00000187266; ENSG00000112964; ENSG00000116678; ENSG00000145623; ENSG00000117400	6
ibd2025	Conditioned	tyrosinase	magma	broad		SET	2	-0.0474693	-0.038209	-0.00041188	0.51893	0.994041	0.51893	0.994041	0.516116	0.999297	3146	ENSG00000107165; ENSG00000077498	2
ibd2025	Conditioned	ubiquitin-conjugation-nae-crl4-crbn	magma	broad		SET	6	-0.504015	-0.17761	-0.0033157	0.69287	0.994041	0.69287	0.994041	0.703438	0.999297	3146	ENSG00000100387; ENSG00000113851; ENSG00000139842; ENSG00000167986; ENSG00000144744; ENSG00000159593	6
ibd2025	Conditioned	nedd8-activating-enzyme	magma	nested	ubiquitin-conjugation-nae-crl4-crbn	SET	2	-0.20488	-0.13402	-0.0014446	0.58116	0.994041	0.58116	0.994041	0.583409	0.999297	3146	ENSG00000144744; ENSG00000159593	2
ibd2025	Conditioned	crl4-crbn-e3-ubiquitin-ligase	magma	nested	ubiquitin-conjugation-nae-crl4-crbn	SET	4	-0.466061	-0.19445	-0.0029642	0.67941	0.994041	0.67941	0.994041	0.689103	0.999297	3146	ENSG00000100387; ENSG00000113851; ENSG00000139842; ENSG00000167986	4
ibd2025	Conditioned	vasopressin-oxytocin-receptor	magma	broad		SET	2	0.286735	0.22107	0.002383	0.38716	0.994041	0.38716	0.994041	0.374278	0.991999	3146	ENSG00000126895; ENSG00000166148; ENSG00000198049; ENSG00000180914	4
ibd2025	Conditioned	vegf-pdgf-growth-factor-ligand	magma	broad		SET	5	0.426255	0.1969	0.0033556	0.33497	0.994041	0.33497	0.994041	0.31903	0.97409	3146	ENSG00000119630; ENSG00000100311; ENSG00000112715; ENSG00000173511; ENSG00000150630	5
ibd2025	Conditioned	vegfr-pdgfr-kit-flt-receptor-kinase	magma	broad		SET	7	-1.31314	-0.56632	-0.011419	0.90542	0.994041	0.90542	0.994041	0.918187	0.999297	3146	ENSG00000037280; ENSG00000102755; ENSG00000128052; ENSG00000113721; ENSG00000134853; ENSG00000157404; ENSG00000122025	7
ibd2025	Conditioned	platelet-derived-growth-factor-receptor	magma	nested	vegfr-pdgfr-kit-flt-receptor-kinase	SET	2	-0.324776	-0.25948	-0.002797	0.62732	0.994041	0.62732	0.994041	0.633194	0.999297	3146	ENSG00000113721; ENSG00000134853	2
ibd2025	Conditioned	vascular-endothelial-growth-factor-receptor-1-and-2-flt-1-and-kdr	magma	nested	vegfr-pdgfr-kit-flt-receptor-kinase	SET	2	-0.806989	-0.65241	-0.0070326	0.79016	0.994041	0.79016	0.994041	0.80506	0.999297	3146	ENSG00000102755; ENSG00000128052	2
ibd2025	Conditioned	vascular-endothelial-growth-factor-receptor	magma	nested	vegfr-pdgfr-kit-flt-receptor-kinase	SET	3	-1.69192	-1.1066	-0.014609	0.95466	0.994824	0.95466	0.994824	0.962772	0.999297	3146	ENSG00000037280; ENSG00000102755; ENSG00000128052	3
ibd2025	Conditioned	vitamin-k-cycle-warfarin	magma	broad		SET	2	0.988334	0.47358	0.0051049	0.16151	0.978043	0.16151	0.978043	0.14311	0.846283	3146	ENSG00000115486; ENSG00000167397	2
ibd2025	Conditioned	voltage-gated-calcium-channel	magma	broad		SET	24	0.748702	0.1644	0.0061351	0.22702	0.994041	0.22702	0.994041	0.207734	0.886399	3146	ENSG00000006116; ENSG00000006283; ENSG00000007402; ENSG00000067191; ENSG00000075429; ENSG00000075461; ENSG00000081248; ENSG00000100346; ENSG00000102001; ENSG00000105605; ENSG00000108878; ENSG00000130433; ENSG00000141837; ENSG00000142408; ENSG00000148408; ENSG00000151062; ENSG00000151067; ENSG00000153956; ENSG00000157388; ENSG00000157445; ENSG00000165995; ENSG00000166862; ENSG00000167535; ENSG00000182389; ENSG00000196557; ENSG00000198216; ENSG00000284953; ENSG00000285479	28
ibd2025	Conditioned	voltage-gated-l-type-calcium-channel	magma	nested	voltage-gated-calcium-channel	SET	3	1.74471	1.1033	0.014565	0.04053	0.724951	0.04053	0.724951	0.0340829	0.597161	3146	ENSG00000081248; ENSG00000102001; ENSG00000151067; ENSG00000157388; ENSG00000285479	5
ibd2025	Conditioned	voltage-gated-t-type-calcium-channel	magma	nested	voltage-gated-calcium-channel	SET	3	-0.284743	-0.17555	-0.0023176	0.61208	0.994041	0.61208	0.994041	0.616786	0.999297	3146	ENSG00000006283; ENSG00000100346; ENSG00000196557	3
ibd2025	Conditioned	voltage-gated-sodium-channel	magma	broad		SET	10	0.279819	0.096753	0.0023316	0.38981	0.994041	0.38981	0.994041	0.377121	0.991999	3146	ENSG00000007314; ENSG00000136531; ENSG00000136546; ENSG00000144285; ENSG00000153253; ENSG00000168356; ENSG00000169432; ENSG00000183873; ENSG00000185313; ENSG00000196876	10
ibd2025	Conditioned	wnt-signalling	magma	broad		SET	13	-0.715455	-0.21161	-0.0058137	0.76283	0.994041	0.76283	0.994041	0.776915	0.999297	3146	ENSG00000005339; ENSG00000168036; ENSG00000146374; ENSG00000205213; ENSG00000146242; ENSG00000283085; ENSG00000107984; ENSG00000157240; ENSG00000180340; ENSG00000163251; ENSG00000155760; ENSG00000177283; ENSG00000185483; ENSG00000102312; ENSG00000167941	15
ibd2025	Conditioned	cbp-beta-catenin	magma	nested	wnt-signalling	SET	2	1.6676	1.3374	0.014417	0.047702	0.769592	0.047702	0.769592	0.0400365	0.629773	3146	ENSG00000005339; ENSG00000168036	2
ibd2025	Conditioned	rspo3-lgr4	magma	nested	wnt-signalling	SET	2	-0.4757	-0.35648	-0.0038427	0.68285	0.994041	0.68285	0.994041	0.692801	0.999297	3146	ENSG00000146374; ENSG00000205213	2
ldl2021	Conditioned	11-beta-hydroxysteroid-dehydrogenase	magma	broad		SET	2	-0.0961084	-0.084758	-0.00090094	0.53828	0.994041	0.53828	0.994041	0.51869	0.999297	3146	ENSG00000117594; ENSG00000176387	2
ldl2021	Conditioned	80s-ribosome	magma	broad		SET	70	1.60507	0.28734	0.018035	0.054252	0.824526	0.054252	0.824526	0.0477973	0.687987	3146	ENSG00000008988; ENSG00000063177; ENSG00000071082; ENSG00000083845; ENSG00000089009; ENSG00000089157; ENSG00000096150; ENSG00000100316; ENSG00000105193; ENSG00000105372; ENSG00000105640; ENSG00000108107; ENSG00000108298; ENSG00000109475; ENSG00000110700; ENSG00000112306; ENSG00000114391; ENSG00000115268; ENSG00000116251; ENSG00000118181; ENSG00000122026; ENSG00000122406; ENSG00000124614; ENSG00000125691; ENSG00000129824; ENSG00000130255; ENSG00000131469; ENSG00000134419; ENSG00000136942; ENSG00000137154; ENSG00000137818; ENSG00000138326; ENSG00000140988; ENSG00000142534; ENSG00000142541; ENSG00000142676; ENSG00000142937; ENSG00000143947; ENSG00000144713; ENSG00000145425; ENSG00000145592; ENSG00000147403; ENSG00000147604; ENSG00000148303; ENSG00000149273; ENSG00000156482; ENSG00000161016; ENSG00000161970; ENSG00000162244; ENSG00000163682; ENSG00000164587; ENSG00000166441; ENSG00000167526; ENSG00000168028; ENSG00000170889; ENSG00000171858; ENSG00000171863; ENSG00000172809; ENSG00000174444; ENSG00000174748; ENSG00000177954; ENSG00000182774; ENSG00000182899; ENSG00000186468; ENSG00000188846; ENSG00000197728; ENSG00000197756; ENSG00000197958; ENSG00000198034; ENSG00000198242; ENSG00000198755; ENSG00000198918; ENSG00000213741; ENSG00000223367; ENSG00000226225; ENSG00000227794; ENSG00000229117; ENSG00000231500; ENSG00000233927; ENSG00000235650; ENSG00000241343; ENSG00000265681; ENSG00000274005; ENSG00000274626; ENSG00000274646; ENSG00000274950; ENSG00000275323; ENSG00000277079; ENSG00000277359; ENSG00000278081; ENSG00000278229; ENSG00000278270; ENSG00000280831; ENSG00000280858; ENSG00000291931; ENSG00000292158	96
ldl2021	Conditioned	abl-kinase	magma	broad		SET	2	1.43332	1.5004	0.015949	0.075902	0.874269	0.075902	0.874269	0.064546	0.705076	3146	ENSG00000097007; ENSG00000186716	2
ldl2021	Conditioned	acyl-coa-metabolism	magma	broad		SET	7	1.0686	0.55147	0.010965	0.14263	0.962353	0.14263	0.962353	0.117745	0.805271	3146	ENSG00000076555; ENSG00000275176; ENSG00000278540; ENSG00000185000; ENSG00000285482; ENSG00000131473; ENSG00000057252; ENSG00000167780; ENSG00000205560; ENSG00000157184	10
ldl2021	Conditioned	adam-adamts-metalloproteinase	magma	broad		SET	3	1.30815	1.2206	0.01589	0.095413	0.929891	0.095413	0.929891	0.0797699	0.756566	3146	ENSG00000160323; ENSG00000281244; ENSG00000151694; ENSG00000154736	4
ldl2021	Conditioned	adenosine-receptor	magma	broad		SET	3	0.0386023	0.033452	0.00043549	0.4846	0.994041	0.4846	0.994041	0.456561	0.999297	3146	ENSG00000128271; ENSG00000163485; ENSG00000170425; ENSG00000282608	4
ldl2021	Conditioned	adenosine-a2-receptor	magma	nested	adenosine-receptor	SET	2	0.213824	0.21917	0.0023297	0.41534	0.994041	0.41534	0.994041	0.379288	0.992506	3146	ENSG00000128271; ENSG00000170425	2
ldl2021	Conditioned	adrenergic-receptor	magma	broad		SET	8	-1.38383	-0.79815	-0.016965	0.91679	0.994041	0.91679	0.994041	0.947243	0.999297	3146	ENSG00000043591; ENSG00000120907; ENSG00000150594; ENSG00000169252; ENSG00000170214; ENSG00000171873; ENSG00000184160; ENSG00000188778; ENSG00000274286	9
ldl2021	Conditioned	adrenergic-receptor-beta	magma	nested	adrenergic-receptor	SET	3	0.715048	0.67911	0.0088407	0.2373	0.994041	0.2373	0.994041	0.200325	0.882621	3146	ENSG00000043591; ENSG00000169252; ENSG00000188778	3
ldl2021	Conditioned	adrenergic-receptor-alpha-2	magma	nested	adrenergic-receptor	SET	2	-0.687216	-0.78109	-0.0083026	0.75401	0.994041	0.75401	0.994041	0.775301	0.999297	3146	ENSG00000150594; ENSG00000184160; ENSG00000274286	3
ldl2021	Conditioned	adrenergic-receptor-alpha	magma	nested	adrenergic-receptor	SET	5	-2.27995	-1.6487	-0.027707	0.98869	0.998602	0.98869	0.998602	0.996081	0.999297	3146	ENSG00000120907; ENSG00000150594; ENSG00000170214; ENSG00000171873; ENSG00000184160; ENSG00000274286	6
ldl2021	Conditioned	adrenergic-receptor-alpha-1	magma	nested	adrenergic-receptor	SET	3	-2.38591	-2.2339	-0.029081	0.99147	0.998602	0.99147	0.998602	0.997193	0.999297	3146	ENSG00000120907; ENSG00000170214; ENSG00000171873	3
ldl2021	Conditioned	alcohol-aldehyde-metabolism	magma	broad		SET	7	0.739718	0.50576	0.010056	0.22974	0.994041	0.22974	0.994041	0.193382	0.880395	3146	ENSG00000172955; ENSG00000187758; ENSG00000196344; ENSG00000196616; ENSG00000197894; ENSG00000198099; ENSG00000248144; ENSG00000111275	8
ldl2021	Conditioned	alcohol-dehydrogenase	magma	nested	alcohol-aldehyde-metabolism	SET	6	1.80848	1.542	0.028386	0.035277	0.688838	0.035277	0.688838	0.0330822	0.597161	3146	ENSG00000172955; ENSG00000187758; ENSG00000196344; ENSG00000196616; ENSG00000197894; ENSG00000198099; ENSG00000248144	7
ldl2021	Conditioned	alcohol-dehydrogenase-class-i	magma	nested	alcohol-aldehyde-metabolism	SET	2	0.811995	1.0858	0.011542	0.2084	0.994041	0.2084	0.994041	0.174192	0.871237	3146	ENSG00000187758; ENSG00000196616; ENSG00000248144	3
ldl2021	Conditioned	alk-ltk-kinase	magma	broad		SET	3	-1.66589	-1.6173	-0.021054	0.95212	0.994824	0.95212	0.994824	0.975145	0.999297	3146	ENSG00000143924; ENSG00000171094; ENSG00000181163	3
ldl2021	Conditioned	npm-alk-nucleophosmin-alk-tyrosine-kinase-receptor	magma	nested	alk-ltk-kinase	SET	2	-1.42638	-1.5519	-0.016496	0.92311	0.994798	0.92311	0.994798	0.952699	0.999297	3146	ENSG00000171094; ENSG00000181163	2
ldl2021	Conditioned	eml4-alk	magma	nested	alk-ltk-kinase	SET	2	-1.54775	-1.8474	-0.019637	0.93915	0.994798	0.93915	0.994798	0.965591	0.999297	3146	ENSG00000143924; ENSG00000171094	2
ldl2021	Conditioned	amino-acid-metabolism	magma	broad		SET	6	-0.934637	-0.55924	-0.010295	0.82501	0.994041	0.82501	0.994041	0.85589	0.999297	3146	ENSG00000158104; ENSG00000021826; ENSG00000115419; ENSG00000131203; ENSG00000115758; ENSG00000171759	6
ldl2021	Conditioned	aminopeptidase	magma	broad		SET	18	-0.105046	-0.03739	-0.0011918	0.54183	0.994041	0.54183	0.994041	0.522856	0.999297	3146	ENSG00000002549; ENSG00000108039; ENSG00000111142; ENSG00000113441; ENSG00000122121; ENSG00000123992; ENSG00000138792; ENSG00000141279; ENSG00000142327; ENSG00000148120; ENSG00000164024; ENSG00000164307; ENSG00000164308; ENSG00000166825; ENSG00000172878; ENSG00000172901; ENSG00000176393; ENSG00000196236; ENSG00000215440; ENSG00000292097	20
ldl2021	Conditioned	amp-activated-protein-kinase-ampk	magma	broad		SET	7	-0.243502	-0.12095	-0.0024049	0.59619	0.994041	0.59619	0.994041	0.587197	0.999297	3146	ENSG00000106617; ENSG00000111725; ENSG00000115592; ENSG00000131791; ENSG00000132356; ENSG00000162409; ENSG00000181929	7
ldl2021	Conditioned	ampa-glutamate-receptor	magma	broad		SET	3	-1.97981	-1.8219	-0.023718	0.97613	0.998019	0.97613	0.998019	0.990074	0.999297	3146	ENSG00000120251; ENSG00000125675; ENSG00000152578; ENSG00000155511	4
ldl2021	Conditioned	amyloid-protein-aggregation	magma	broad		SET	12	0.314982	0.12026	0.0031304	0.37639	0.994041	0.37639	0.994041	0.337589	0.97542	3146	ENSG00000080815; ENSG00000117362; ENSG00000138613; ENSG00000143801; ENSG00000162736; ENSG00000205155; ENSG00000186868; ENSG00000276155; ENSG00000277956; ENSG00000145335; ENSG00000142192; ENSG00000186318; ENSG00000132703; ENSG00000118271	14
ldl2021	Conditioned	gamma-secretase	magma	nested	amyloid-protein-aggregation	SET	6	0.681359	0.31164	0.005737	0.24783	0.994041	0.24783	0.994041	0.210052	0.886399	3146	ENSG00000080815; ENSG00000117362; ENSG00000138613; ENSG00000143801; ENSG00000162736; ENSG00000205155	6
ldl2021	Conditioned	angiopoietin-tie-signaling	magma	broad		SET	4	-0.73073	-0.50481	-0.0075881	0.76752	0.994041	0.76752	0.994041	0.790957	0.999297	3146	ENSG00000154188; ENSG00000091879; ENSG00000120156; ENSG00000066056	4
ldl2021	Conditioned	atp-binding-cassette-transporter	magma	broad		SET	3	2.5039	1.8285	0.023804	0.006146	0.301182	0.006146	0.301182	0.00865417	0.353814	3146	ENSG00000103222; ENSG00000278183; ENSG00000165029; ENSG00000085563	4
ldl2021	Conditioned	atp-sensitive-potassium-channel-k-atp	magma	broad		SET	4	-1.77459	-1.3741	-0.020655	0.96201	0.994824	0.96201	0.994824	0.98173	0.999297	3146	ENSG00000006071; ENSG00000069431; ENSG00000121361; ENSG00000187486	4
ldl2021	Conditioned	sulfonylurea-receptor-2-kir6-2	magma	nested	atp-sensitive-potassium-channel-k-atp	SET	2	-1.03969	-1.0765	-0.011442	0.85074	0.994041	0.85074	0.994041	0.883381	0.999297	3146	ENSG00000069431; ENSG00000187486	2
ldl2021	Conditioned	sulfonylurea-receptors-k-atp-channels	magma	nested	atp-sensitive-potassium-channel-k-atp	SET	4	-1.77459	-1.3741	-0.020655	0.96201	0.994824	0.96201	0.994824	0.98173	0.999297	3146	ENSG00000006071; ENSG00000069431; ENSG00000121361; ENSG00000187486	4
ldl2021	Conditioned	sulfonylurea-receptor-1-kir6-2	magma	nested	atp-sensitive-potassium-channel-k-atp	SET	2	-1.9562	-2.0456	-0.021743	0.97477	0.998019	0.97477	0.998019	0.989338	0.999297	3146	ENSG00000006071; ENSG00000187486	2
ldl2021	Conditioned	axon-guidance-neurite-outgrowth	magma	broad		SET	4	0.136579	0.096948	0.0014573	0.44568	0.994041	0.44568	0.994041	0.41264	0.992615	3146	ENSG00000105695; ENSG00000099250; ENSG00000115310; ENSG00000187764	4
ldl2021	Conditioned	b-cell-signalling	magma	broad		SET	4	-0.405766	-0.25293	-0.003802	0.65754	0.994041	0.65754	0.994041	0.660656	0.999297	3146	ENSG00000007312; ENSG00000012124; ENSG00000177455; ENSG00000156738	4
ldl2021	Conditioned	bcl-2-apoptosis-family	magma	broad		SET	6	-0.493579	-0.2506	-0.0046133	0.68919	0.994041	0.68919	0.994041	0.698597	0.999297	3146	ENSG00000171791; ENSG00000129473; ENSG00000171552; ENSG00000137875; ENSG00000140379; ENSG00000143384	6
ldl2021	Conditioned	bcr-immune-receptor-kinase-tec-syk	magma	broad		SET	4	2.53475	2.1629	0.032512	0.0056308	0.295242	0.0056308	0.295242	0.00811826	0.353814	3146	ENSG00000010671; ENSG00000074966; ENSG00000102010; ENSG00000113263; ENSG00000135605; ENSG00000165025	6
ldl2021	Conditioned	betaine-homocysteine-s-methyltransferase	magma	broad		SET	2	1.36978	1.904	0.020239	0.085385	0.889474	0.085385	0.889474	0.0719502	0.73492	3146	ENSG00000132840; ENSG00000145692	2
ldl2021	Conditioned	calcitonin-cgrp-amylin-calc-ramp	magma	broad		SET	8	-0.0127214	-0.0069211	-0.00014711	0.50507	0.994041	0.50507	0.994041	0.479979	0.999297	3146	ENSG00000004948; ENSG00000132329; ENSG00000131477; ENSG00000122679; ENSG00000110680; ENSG00000175868; ENSG00000064989; ENSG00000148926	8
ldl2021	Conditioned	amylin-receptor-amy2-calcr-ramp2	magma	nested	calcitonin-cgrp-amylin-calc-ramp	SET	2	0.80769	0.81084	0.0086189	0.20965	0.994041	0.20965	0.994041	0.175293	0.873414	3146	ENSG00000004948; ENSG00000131477	2
ldl2021	Conditioned	amylin-receptor-amy3-calcr-ramp3	magma	nested	calcitonin-cgrp-amylin-calc-ramp	SET	2	0.692189	0.78515	0.0083458	0.24441	0.994041	0.24441	0.994041	0.206892	0.886399	3146	ENSG00000004948; ENSG00000122679	2
ldl2021	Conditioned	amylin-receptor-amy1-calcr-ramp1	magma	nested	calcitonin-cgrp-amylin-calc-ramp	SET	2	-0.358051	-0.39758	-0.0042261	0.63985	0.994041	0.63985	0.994041	0.639471	0.999297	3146	ENSG00000004948; ENSG00000132329	2
ldl2021	Conditioned	calcitonin-gene-related-peptide-receptor-calcrl-ramp1	magma	nested	calcitonin-cgrp-amylin-calc-ramp	SET	2	-0.786971	-0.80271	-0.0085324	0.78435	0.994041	0.78435	0.994041	0.810373	0.999297	3146	ENSG00000064989; ENSG00000132329	2
ldl2021	Conditioned	calcitonin-gene-related-peptide	magma	nested	calcitonin-cgrp-amylin-calc-ramp	SET	2	-1.31789	-1.5592	-0.016573	0.90622	0.994041	0.90622	0.994041	0.937953	0.999297	3146	ENSG00000110680; ENSG00000175868	2
ldl2021	Conditioned	calmodulin	magma	broad		SET	3	-0.514399	-0.4771	-0.006211	0.69651	0.994041	0.69651	0.994041	0.707314	0.999297	3146	ENSG00000143933; ENSG00000160014; ENSG00000198668	3
ldl2021	Conditioned	carbohydrate-digesting-enzyme-glucosidase-amylase	magma	broad		SET	4	-2.0292	-1.5774	-0.023711	0.97877	0.998602	0.97877	0.998602	0.991472	0.999297	3146	ENSG00000090402; ENSG00000171298; ENSG00000257335; ENSG00000257743; ENSG00000278563; ENSG00000282607; ENSG00000291507; ENSG00000243480	8
ldl2021	Conditioned	alpha-glucosidase	magma	nested	carbohydrate-digesting-enzyme-glucosidase-amylase	SET	3	-1.52558	-1.3497	-0.017571	0.93644	0.994798	0.93644	0.994798	0.963502	0.999297	3146	ENSG00000090402; ENSG00000171298; ENSG00000257335; ENSG00000257743; ENSG00000278563; ENSG00000282607; ENSG00000291507	7
ldl2021	Conditioned	carbonic-anhydrase	magma	broad		SET	11	0.906682	0.39554	0.0098576	0.18229	0.994041	0.18229	0.994041	0.151213	0.855602	3146	ENSG00000074410; ENSG00000104267; ENSG00000107159; ENSG00000118298; ENSG00000131686; ENSG00000133742; ENSG00000164879; ENSG00000167434; ENSG00000168748; ENSG00000169239; ENSG00000174990; ENSG00000185015	12
ldl2021	Conditioned	casein-kinase	magma	broad		SET	2	0.915544	1.006	0.010694	0.17995	0.994041	0.17995	0.994041	0.14919	0.853575	3146	ENSG00000213923; ENSG00000283900; ENSG00000101266	3
ldl2021	Conditioned	caspase	magma	broad		SET	12	-0.0221794	-0.0089099	-0.00023192	0.50885	0.994041	0.50885	0.994041	0.484341	0.999297	3146	ENSG00000003400; ENSG00000064012; ENSG00000105141; ENSG00000106144; ENSG00000132906; ENSG00000137752; ENSG00000137757; ENSG00000138794; ENSG00000164305; ENSG00000165806; ENSG00000196954; ENSG00000204403; ENSG00000291983	13
ldl2021	Conditioned	cathepsin-neutrophil-serine-protease	magma	broad		SET	4	-1.16298	-0.74205	-0.011154	0.87757	0.994041	0.87757	0.994041	0.910738	0.999297	3146	ENSG00000197561; ENSG00000277571; ENSG00000143387; ENSG00000163131; ENSG00000109861	5
ldl2021	Conditioned	cell-adhesion-junctional-protein	magma	broad		SET	15	-0.0840982	-0.030584	-0.00088998	0.53351	0.994041	0.53351	0.994041	0.513103	0.999297	3146	ENSG00000172270; ENSG00000170017; ENSG00000026508; ENSG00000062038; ENSG00000105388; ENSG00000143167; ENSG00000076706; ENSG00000066405; ENSG00000119888; ENSG00000076662; ENSG00000090339; ENSG00000099866; ENSG00000143217; ENSG00000149294; ENSG00000184292	15
ldl2021	Conditioned	chemokine-ligand	magma	broad		SET	6	-1.66959	-1.141	-0.021004	0.95248	0.994824	0.95248	0.994824	0.975395	0.999297	3146	ENSG00000108691; ENSG00000169245; ENSG00000172156; ENSG00000006210; ENSG00000169429; ENSG00000107562	6
ldl2021	Conditioned	chemokine-receptor	magma	broad		SET	8	0.20348	0.1207	0.0025655	0.41938	0.994041	0.41938	0.994041	0.383671	0.992506	3146	ENSG00000163464; ENSG00000180871; ENSG00000163823; ENSG00000121807; ENSG00000183813; ENSG00000160791; ENSG00000173585; ENSG00000121966	8
ldl2021	Conditioned	chloride-channel-cftr	magma	broad		SET	3	0.571444	0.43636	0.0056806	0.28385	0.994041	0.28385	0.994041	0.244143	0.909495	3146	ENSG00000131620; ENSG00000114859; ENSG00000001626	3
ldl2021	Conditioned	cholecystokinin-receptor	magma	broad		SET	2	1.37786	1.4976	0.015919	0.084133	0.885225	0.084133	0.885225	0.0709732	0.732071	3146	ENSG00000110148; ENSG00000163394	2
ldl2021	Conditioned	cholesterol-mevalonate-biosynthesis	magma	broad		SET	4	2.71367	1.765	0.02653	0.0033312	0.227825	0.0033312	0.227825	0.00563153	0.322124	3146	ENSG00000079459; ENSG00000284967; ENSG00000116133; ENSG00000160752; ENSG00000113161	5
ldl2021	Conditioned	cholinesterase	magma	broad		SET	2	-2.82729	-2.0145	-0.021414	0.99765	0.998602	0.99765	0.998602	0.999297	0.999297	3146	ENSG00000087085; ENSG00000114200	2
ldl2021	Conditioned	chromatin-epigenetic-regulator-non-hdac	magma	broad		SET	11	0.714829	0.28734	0.0071611	0.23736	0.994041	0.23736	0.994041	0.200389	0.882621	3146	ENSG00000137948; ENSG00000141867; ENSG00000169925; ENSG00000204256; ENSG00000215077; ENSG00000230678; ENSG00000234507; ENSG00000234704; ENSG00000235307; ENSG00000236227; ENSG00000118058; ENSG00000133895; ENSG00000140718; ENSG00000130816; ENSG00000119772; ENSG00000106462; ENSG00000004487; ENSG00000100462	18
ldl2021	Conditioned	menin-histone-lysine-n-methyltransferase-mll	magma	nested	chromatin-epigenetic-regulator-non-hdac	SET	2	0.664248	0.6956	0.0073939	0.25328	0.994041	0.25328	0.994041	0.215105	0.888083	3146	ENSG00000118058; ENSG00000133895	2
ldl2021	Conditioned	bromodomain-and-extra-terminal-motif-bet	magma	nested	chromatin-epigenetic-regulator-non-hdac	SET	3	-0.50114	-0.45712	-0.0059508	0.69186	0.994041	0.69186	0.994041	0.701785	0.999297	3146	ENSG00000137948; ENSG00000141867; ENSG00000169925; ENSG00000204256; ENSG00000215077; ENSG00000230678; ENSG00000234507; ENSG00000234704; ENSG00000235307; ENSG00000236227	10
ldl2021	Conditioned	coagulation-pathway	magma	broad		SET	14	0.189788	0.071438	0.0020084	0.42474	0.994041	0.42474	0.994041	0.389553	0.992615	3146	ENSG00000101981; ENSG00000126218; ENSG00000117601; ENSG00000117525; ENSG00000198734; ENSG00000057593; ENSG00000185010; ENSG00000088926; ENSG00000131187; ENSG00000124491; ENSG00000127533; ENSG00000181104; ENSG00000180210; ENSG00000003436; ENSG00000115718; ENSG00000184500	16
ldl2021	Conditioned	collagen	magma	broad		SET	23	1.02558	0.32311	0.01164	0.15255	0.976155	0.15255	0.976155	0.125993	0.814119	3146	ENSG00000060718; ENSG00000080573; ENSG00000081052; ENSG00000108821; ENSG00000130635; ENSG00000134871; ENSG00000139219; ENSG00000142156; ENSG00000142173; ENSG00000163359; ENSG00000164692; ENSG00000168542; ENSG00000169031; ENSG00000171502; ENSG00000172752; ENSG00000182871; ENSG00000187498; ENSG00000188153; ENSG00000196739; ENSG00000197565; ENSG00000204248; ENSG00000204262; ENSG00000204291; ENSG00000206290; ENSG00000206384; ENSG00000215018; ENSG00000223699; ENSG00000227801; ENSG00000230930; ENSG00000232541; ENSG00000235708; ENSG00000291748; ENSG00000292234; ENSG00000114270	34
ldl2021	Conditioned	colony-stimulating-factor-signalling	magma	broad		SET	5	0.308402	0.19821	0.003331	0.37889	0.994041	0.37889	0.994041	0.340219	0.97542	3146	ENSG00000100368; ENSG00000198223; ENSG00000292357; ENSG00000119535; ENSG00000164400; ENSG00000182578; ENSG00000184371	7
ldl2021	Conditioned	complement	magma	broad		SET	7	-1.48513	-0.89702	-0.017836	0.93124	0.994798	0.93124	0.994798	0.959379	0.999297	3146	ENSG00000204359; ENSG00000239754; ENSG00000241253; ENSG00000241534; ENSG00000242335; ENSG00000243570; ENSG00000243649; ENSG00000197766; ENSG00000274619; ENSG00000197405; ENSG00000182326; ENSG00000125730; ENSG00000106804; ENSG00000203710; ENSG00000009724	15
ldl2021	Conditioned	copper-amine-oxidase-aoc-lox	magma	broad		SET	3	0.108792	0.070362	0.00091598	0.45669	0.994041	0.45669	0.994041	0.424899	0.992615	3146	ENSG00000131471; ENSG00000002726; ENSG00000134013	3
ldl2021	Conditioned	cyclin-dependent-kinase	magma	broad		SET	20	0.0765936	0.022746	0.00076419	0.46947	0.994041	0.46947	0.994041	0.439295	0.995278	3146	ENSG00000058091; ENSG00000059758; ENSG00000065883; ENSG00000102225; ENSG00000105810; ENSG00000117266; ENSG00000123374; ENSG00000132964; ENSG00000134058; ENSG00000135446; ENSG00000136807; ENSG00000138395; ENSG00000155111; ENSG00000156345; ENSG00000164885; ENSG00000167258; ENSG00000170312; ENSG00000185324; ENSG00000248333; ENSG00000250506; ENSG00000277273; ENSG00000110092	22
ldl2021	Conditioned	cdk6-cyclin-d1	magma	nested	cyclin-dependent-kinase	SET	2	1.33882	1.4391	0.015297	0.090327	0.904996	0.090327	0.904996	0.0757929	0.756566	3146	ENSG00000105810; ENSG00000110092	2
ldl2021	Conditioned	cyclin-dependent-kinase-4-cyclin-d1	magma	nested	cyclin-dependent-kinase	SET	2	0.306191	0.22712	0.0024142	0.37973	0.994041	0.37973	0.994041	0.341101	0.976357	3146	ENSG00000110092; ENSG00000135446	2
ldl2021	Conditioned	cytochrome-p450-3a-drug-metabolism	magma	broad		SET	4	-0.425413	-0.33982	-0.0051081	0.66473	0.994041	0.66473	0.994041	0.66929	0.999297	3146	ENSG00000021461; ENSG00000106258; ENSG00000160868; ENSG00000160870; ENSG00000282301	5
ldl2021	Conditioned	cytoskeletal-structural-protein	magma	broad		SET	2	2.84512	3.1302	0.033272	0.0022218	0.188913	0.0022218	0.188913	0.00428479	0.302477	3146	ENSG00000198947; ENSG00000196924; ENSG00000152818; ENSG00000026025	4
ldl2021	Conditioned	digestive-lipase-gastric-pancreatic	magma	broad		SET	2	-0.203006	-0.22962	-0.0024407	0.58043	0.994041	0.58043	0.994041	0.568417	0.999297	3146	ENSG00000182333; ENSG00000175535	2
ldl2021	Conditioned	dna-damage-checkpoint-kinase-atr-chek-wee1-dna-pk	magma	broad		SET	7	0.0186116	0.010381	0.00020642	0.49258	0.994041	0.49258	0.994041	0.465643	0.999297	3146	ENSG00000097046; ENSG00000253729; ENSG00000112742; ENSG00000175054; ENSG00000149554; ENSG00000183765; ENSG00000166483	7
ldl2021	Conditioned	dna-rna-polymerase-telomerase	magma	broad		SET	13	0.111869	0.040953	0.0011095	0.45546	0.994041	0.45546	0.994041	0.423541	0.992615	3146	ENSG00000014138; ENSG00000062822; ENSG00000077514; ENSG00000100479; ENSG00000101868; ENSG00000106628; ENSG00000146143; ENSG00000148229; ENSG00000175482; ENSG00000177084; ENSG00000198056; ENSG00000181222; ENSG00000284832; ENSG00000068654; ENSG00000148606	15
ldl2021	Conditioned	dna-polymerase-alpha-delta-epsilon	magma	nested	dna-rna-polymerase-telomerase	SET	10	-0.216317	-0.088943	-0.0021136	0.58563	0.994041	0.58563	0.994041	0.574624	0.999297	3146	ENSG00000014138; ENSG00000062822; ENSG00000077514; ENSG00000100479; ENSG00000101868; ENSG00000106628; ENSG00000146143; ENSG00000148229; ENSG00000175482; ENSG00000177084; ENSG00000198056	11
ldl2021	Conditioned	dopamine-receptor	magma	broad		SET	5	-0.96288	-0.67366	-0.011321	0.83219	0.994041	0.83219	0.994041	0.863682	0.999297	3146	ENSG00000069696; ENSG00000149295; ENSG00000151577; ENSG00000169676; ENSG00000184845; ENSG00000276825	6
ldl2021	Conditioned	dopamine-receptors-d2-d3	magma	nested	dopamine-receptor	SET	2	-0.0167871	-0.018261	-0.00019411	0.5067	0.994041	0.5067	0.994041	0.481849	0.999297	3146	ENSG00000149295; ENSG00000151577	2
ldl2021	Conditioned	dopamine-d1-and-d2-receptor	magma	nested	dopamine-receptor	SET	2	-0.265093	-0.29648	-0.0031514	0.60453	0.994041	0.60453	0.994041	0.597144	0.999297	3146	ENSG00000149295; ENSG00000184845	2
ldl2021	Conditioned	d2-like-dopamine-receptor	magma	nested	dopamine-receptor	SET	3	-0.441792	-0.38519	-0.0050144	0.67068	0.994041	0.67068	0.994041	0.676409	0.999297	3146	ENSG00000069696; ENSG00000149295; ENSG00000151577; ENSG00000276825	4
ldl2021	Conditioned	dyrk-clk-kinase	magma	broad		SET	2	0.64864	0.4421	0.0046994	0.25829	0.994041	0.25829	0.994041	0.219806	0.893749	3146	ENSG00000176444; ENSG00000261893; ENSG00000157540	3
ldl2021	Conditioned	e2f-transcription-factor	magma	broad		SET	8	-0.77459	-0.3691	-0.0078455	0.78071	0.994041	0.78071	0.994041	0.806191	0.999297	3146	ENSG00000007968; ENSG00000101412; ENSG00000112242; ENSG00000129173; ENSG00000133740; ENSG00000165891; ENSG00000169016; ENSG00000205250; ENSG00000282899	9
ldl2021	Conditioned	ectonucleotidase-enpp-nt5e	magma	broad		SET	3	-0.249504	-0.20633	-0.0026861	0.59851	0.994041	0.59851	0.994041	0.589963	0.999297	3146	ENSG00000135318; ENSG00000136960; ENSG00000154269	3
ldl2021	Conditioned	egf-erbb-signalling	magma	broad		SET	7	0.99396	0.571	0.011353	0.16013	0.978043	0.16013	0.978043	0.132336	0.833484	3146	ENSG00000065361; ENSG00000141736; ENSG00000146648; ENSG00000178568; ENSG00000124882; ENSG00000113070; ENSG00000163235	7
ldl2021	Conditioned	epidermal-growth-factor-receptor	magma	nested	egf-erbb-signalling	SET	4	0.280107	0.20552	0.0030893	0.3897	0.994041	0.3897	0.994041	0.35167	0.980811	3146	ENSG00000065361; ENSG00000141736; ENSG00000146648; ENSG00000178568	4
ldl2021	Conditioned	erbb-2-erbb-3-heterodimer	magma	nested	egf-erbb-signalling	SET	2	-0.0839295	-0.085222	-0.00090587	0.53344	0.994041	0.53344	0.994041	0.513024	0.999297	3146	ENSG00000065361; ENSG00000141736	2
ldl2021	Conditioned	egl-9-family-factors	magma	broad		SET	4	1.13406	0.74203	0.011154	0.12839	0.958721	0.12839	0.958721	0.106127	0.783111	3146	ENSG00000129521; ENSG00000135766; ENSG00000178467; ENSG00000269858	4
ldl2021	Conditioned	eicosanoid-synthesis-metabolism	magma	broad		SET	9	-0.590484	-0.32006	-0.0072154	0.72256	0.994041	0.72256	0.994041	0.738359	0.999297	3146	ENSG00000012779; ENSG00000275565; ENSG00000073756; ENSG00000095303; ENSG00000132965; ENSG00000108839; ENSG00000120915; ENSG00000111144; ENSG00000107317; ENSG00000059377	10
ldl2021	Conditioned	cyclooxygenase	magma	nested	eicosanoid-synthesis-metabolism	SET	2	-0.495918	-0.53331	-0.0056689	0.69003	0.994041	0.69003	0.994041	0.69958	0.999297	3146	ENSG00000073756; ENSG00000095303	2
ldl2021	Conditioned	endocannabinoid-system	magma	broad		SET	4	0.212287	0.15864	0.0023846	0.41594	0.994041	0.41594	0.994041	0.379938	0.992506	3146	ENSG00000117480; ENSG00000118432; ENSG00000188822; ENSG00000074416	4
ldl2021	Conditioned	endothelin-receptor	magma	broad		SET	2	0.343799	0.3986	0.004237	0.3655	0.994041	0.3655	0.994041	0.32614	0.974865	3146	ENSG00000136160; ENSG00000151617	2
ldl2021	Conditioned	ephrin-eph-receptor	magma	broad		SET	15	0.345973	0.13084	0.0038074	0.36468	0.994041	0.36468	0.994041	0.325305	0.974865	3146	ENSG00000044524; ENSG00000070886; ENSG00000080224; ENSG00000106123; ENSG00000116106; ENSG00000133216; ENSG00000135333; ENSG00000142627; ENSG00000145242; ENSG00000146904; ENSG00000154928; ENSG00000182580; ENSG00000183317; ENSG00000196411; ENSG00000275482; ENSG00000284816; ENSG00000125266	17
ldl2021	Conditioned	epithelial-sodium-channel-enac	magma	broad		SET	3	0.182118	0.15554	0.0020249	0.42775	0.994041	0.42775	0.994041	0.392848	0.992615	3146	ENSG00000111319; ENSG00000166828; ENSG00000168447	3
ldl2021	Conditioned	farnesyltransferase	magma	broad		SET	2	0.376994	0.4136	0.0043964	0.35309	0.994041	0.35309	0.994041	0.313302	0.97409	3146	ENSG00000125954; ENSG00000168522; ENSG00000257365	3
ldl2021	Conditioned	fc-receptor	magma	broad		SET	6	1.08552	0.82096	0.015113	0.13885	0.962353	0.13885	0.962353	0.114662	0.799558	3146	ENSG00000143297; ENSG00000150337; ENSG00000104870; ENSG00000104921; ENSG00000072694; ENSG00000203747	6
ldl2021	Conditioned	fgf-fgfr-signaling	magma	broad		SET	8	0.309817	0.15577	0.0033111	0.37835	0.994041	0.37835	0.994041	0.339656	0.97542	3146	ENSG00000066468; ENSG00000068078; ENSG00000077782; ENSG00000160867; ENSG00000113578; ENSG00000134962; ENSG00000138685; ENSG00000118972	8
ldl2021	Conditioned	fgfr4-klb	magma	nested	fgf-fgfr-signaling	SET	2	2.05871	2.2477	0.023892	0.01977	0.547956	0.01977	0.547956	0.0207195	0.497585	3146	ENSG00000134962; ENSG00000160867	2
ldl2021	Conditioned	fgf1-klb	magma	nested	fgf-fgfr-signaling	SET	2	1.74277	1.9099	0.020301	0.040698	0.724951	0.040698	0.724951	0.0372944	0.611388	3146	ENSG00000113578; ENSG00000134962	2
ldl2021	Conditioned	fibroblast-growth-factor-receptor	magma	nested	fgf-fgfr-signaling	SET	4	-0.0562929	-0.039405	-0.00059233	0.52245	0.994041	0.52245	0.994041	0.500224	0.999297	3146	ENSG00000066468; ENSG00000068078; ENSG00000077782; ENSG00000160867	4
ldl2021	Conditioned	fibrinogen	magma	broad		SET	3	-0.00468978	-0.0049571	-6.4533e-05	0.50187	0.994041	0.50187	0.994041	0.476276	0.999297	3146	ENSG00000171557; ENSG00000171560; ENSG00000171564	3
ldl2021	Conditioned	fibrinolytic-system	magma	broad		SET	4	1.01946	0.60518	0.0090969	0.154	0.976782	0.154	0.976782	0.127185	0.814914	3146	ENSG00000122194; ENSG00000106366; ENSG00000104368; ENSG00000122861	4
ldl2021	Conditioned	focal-adhesion-kinase	magma	broad		SET	2	2.13382	2.3455	0.024931	0.016439	0.490252	0.016439	0.490252	0.0179161	0.494066	3146	ENSG00000169398; ENSG00000120899	2
ldl2021	Conditioned	free-fatty-acid-receptors	magma	broad		SET	2	0.632205	0.70611	0.0075057	0.26363	0.994041	0.26363	0.994041	0.22486	0.896591	3146	ENSG00000126266; ENSG00000126262	2
ldl2021	Conditioned	gaba-a-receptor	magma	broad		SET	13	-2.68796	-1.3457	-0.036456	0.9964	0.998602	0.9964	0.998602	0.998914	0.999297	3146	ENSG00000011677; ENSG00000022355; ENSG00000094755; ENSG00000102287; ENSG00000109158; ENSG00000113327; ENSG00000145863; ENSG00000145864; ENSG00000151834; ENSG00000163285; ENSG00000163288; ENSG00000166206; ENSG00000182256; ENSG00000186297; ENSG00000187730; ENSG00000268089	16
ldl2021	Conditioned	gamma-aminobutyric-acid-receptor-subunit-alpha-4-beta3-delta	magma	nested	gaba-a-receptor	SET	3	0.0181459	0.01617	0.0002105	0.49276	0.994041	0.49276	0.994041	0.465853	0.999297	3146	ENSG00000109158; ENSG00000166206; ENSG00000187730	3
ldl2021	Conditioned	gaba-a-receptor-alpha-1-beta-1-gamma-2	magma	nested	gaba-a-receptor	SET	3	-1.15426	-1.0894	-0.014182	0.87579	0.994041	0.87579	0.994041	0.908984	0.999297	3146	ENSG00000022355; ENSG00000113327; ENSG00000163288	3
ldl2021	Conditioned	gaba-a-receptor-agonist-gaba-site	magma	nested	gaba-a-receptor	SET	8	-1.63825	-1.0406	-0.022118	0.9493	0.994798	0.9493	0.994798	0.973139	0.999297	3146	ENSG00000011677; ENSG00000022355; ENSG00000109158; ENSG00000145863; ENSG00000145864; ENSG00000151834; ENSG00000163288; ENSG00000166206; ENSG00000186297	9
ldl2021	Conditioned	gaba-a-receptor-anion-channel	magma	nested	gaba-a-receptor	SET	13	-2.68796	-1.3457	-0.036456	0.9964	0.998602	0.9964	0.998602	0.998914	0.999297	3146	ENSG00000011677; ENSG00000022355; ENSG00000094755; ENSG00000102287; ENSG00000109158; ENSG00000113327; ENSG00000145863; ENSG00000145864; ENSG00000151834; ENSG00000163285; ENSG00000163288; ENSG00000166206; ENSG00000182256; ENSG00000186297; ENSG00000187730; ENSG00000268089	16
ldl2021	Conditioned	gdnf-ret-signaling	magma	broad		SET	4	0.183175	0.13306	0.0020001	0.42733	0.994041	0.42733	0.994041	0.392387	0.992615	3146	ENSG00000108091; ENSG00000165731; ENSG00000170759; ENSG00000151892	4
ldl2021	Conditioned	kinesin-1-heavy-chain-tyrosine-protein-kinase-receptor-ret	magma	nested	gdnf-ret-signaling	SET	2	0.130845	0.1244	0.0013223	0.44795	0.994041	0.44795	0.994041	0.415161	0.992615	3146	ENSG00000165731; ENSG00000170759	2
ldl2021	Conditioned	coiled-coil-domain-containing-protein-6-tyrosine-protein-kinase-receptor-ret	magma	nested	gdnf-ret-signaling	SET	2	-1.21733	-1.239	-0.01317	0.88826	0.994041	0.88826	0.994041	0.921201	0.999297	3146	ENSG00000108091; ENSG00000165731	2
ldl2021	Conditioned	glucagon-glp-secretin-receptor	magma	broad		SET	6	1.5849	0.99448	0.018307	0.056503	0.838978	0.056503	0.838978	0.0495227	0.697038	3146	ENSG00000215644; ENSG00000288269; ENSG00000010310; ENSG00000112164; ENSG00000065325; ENSG00000106128; ENSG00000080293	7
ldl2021	Conditioned	glycine-receptor	magma	broad		SET	2	-0.154422	-0.13309	-0.0014147	0.56136	0.994041	0.56136	0.994041	0.545893	0.999297	3146	ENSG00000109738; ENSG00000145888	2
ldl2021	Conditioned	glycosphingolipid-metabolism	magma	broad		SET	2	-0.864549	-0.8738	-0.0092882	0.80635	0.994041	0.80635	0.994041	0.835272	0.999297	3146	ENSG00000177628; ENSG00000262446; ENSG00000102393; ENSG00000148154	4
ldl2021	Conditioned	gsk3-kinase	magma	broad		SET	2	1.50192	1.3754	0.014619	0.066575	0.874269	0.066575	0.874269	0.0573291	0.697038	3146	ENSG00000082701; ENSG00000105723	2
ldl2021	Conditioned	guanylate-cyclase	magma	broad		SET	4	-0.451407	-0.34404	-0.0051716	0.67415	0.994041	0.67415	0.994041	0.680566	0.999297	3146	ENSG00000061918; ENSG00000152402; ENSG00000164116; ENSG00000070019	4
ldl2021	Conditioned	heat-shock-proteins	magma	broad		SET	3	-0.664916	-0.57863	-0.0075328	0.74694	0.994041	0.74694	0.994041	0.767111	0.999297	3146	ENSG00000204388; ENSG00000204389; ENSG00000212866; ENSG00000215328; ENSG00000224501; ENSG00000231555; ENSG00000232804; ENSG00000234475; ENSG00000235941; ENSG00000237724; ENSG00000080824; ENSG00000096384; ENSG00000109971	13
ldl2021	Conditioned	heat-shock-protein-hsp90	magma	nested	heat-shock-proteins	SET	2	-0.457225	-0.46893	-0.0049846	0.67625	0.994041	0.67625	0.994041	0.683078	0.999297	3146	ENSG00000080824; ENSG00000096384	2
ldl2021	Conditioned	hemoglobin	magma	broad		SET	3	-1.94352	-1.6594	-0.021602	0.97401	0.998019	0.97401	0.998019	0.988925	0.999297	3146	ENSG00000188536; ENSG00000206172; ENSG00000244734	3
ldl2021	Conditioned	hgf-met-ron-signalling	magma	broad		SET	3	0.807853	0.54728	0.0071246	0.20959	0.994041	0.20959	0.994041	0.17525	0.873414	3146	ENSG00000019991; ENSG00000105976; ENSG00000164078	3
ldl2021	Conditioned	histamine-receptor	magma	broad		SET	4	-1.26832	-0.93206	-0.01401	0.89765	0.994041	0.89765	0.994041	0.930093	0.999297	3146	ENSG00000196639; ENSG00000113749; ENSG00000101180; ENSG00000134489	4
ldl2021	Conditioned	histone-deacetylase-sirtuin	magma	broad		SET	10	-1.37403	-0.71771	-0.017055	0.91527	0.994041	0.91527	0.994041	0.945948	0.999297	3146	ENSG00000048052; ENSG00000061273; ENSG00000068024; ENSG00000094631; ENSG00000100429; ENSG00000108840; ENSG00000116478; ENSG00000147099; ENSG00000163517; ENSG00000171720; ENSG00000196591; ENSG00000096717	12
ldl2021	Conditioned	immune-checkpoint-inhibitory	magma	broad		SET	10	0.682638	0.33865	0.0080474	0.24742	0.994041	0.24742	0.994041	0.209681	0.886399	3146	ENSG00000188389; ENSG00000276977; ENSG00000103855; ENSG00000163599; ENSG00000135077; ENSG00000196776; ENSG00000089692; ENSG00000091972; ENSG00000120217; ENSG00000197646; ENSG00000181847	11
ldl2021	Conditioned	inhibitor-of-apoptosis-iap-proteins	magma	broad		SET	3	0.349825	0.31352	0.0040814	0.36324	0.994041	0.36324	0.994041	0.323796	0.974865	3146	ENSG00000023445; ENSG00000110330; ENSG00000089685	3
ldl2021	Conditioned	innate-immune-sensor-non-tlr	magma	broad		SET	6	1.24796	0.75706	0.013937	0.10603	0.929891	0.10603	0.929891	0.0881693	0.756566	3146	ENSG00000204305; ENSG00000206320; ENSG00000229058; ENSG00000230514; ENSG00000231268; ENSG00000234729; ENSG00000237405; ENSG00000184584; ENSG00000288243; ENSG00000189403; ENSG00000170458; ENSG00000162711; ENSG00000167207; ENSG00000124731	14
ldl2021	Conditioned	insulin-igf-signalling	magma	broad		SET	4	0.359212	0.26345	0.0039601	0.35972	0.994041	0.35972	0.994041	0.320149	0.97409	3146	ENSG00000171105; ENSG00000017427; ENSG00000140443; ENSG00000167244	4
ldl2021	Conditioned	integrin	magma	broad		SET	14	0.439695	0.16088	0.004523	0.33008	0.994041	0.33008	0.994041	0.289794	0.94869	3146	ENSG00000115232; ENSG00000150093; ENSG00000139626; ENSG00000161638; ENSG00000005961; ENSG00000259207; ENSG00000005844; ENSG00000160255; ENSG00000169896; ENSG00000138448; ENSG00000082781; ENSG00000115221; ENSG00000105855; ENSG00000164171	14
ldl2021	Conditioned	integrin-alpha-v-beta-3	magma	nested	integrin	SET	2	1.70877	1.4923	0.015862	0.043757	0.740105	0.043757	0.740105	0.0397016	0.629773	3146	ENSG00000138448; ENSG00000259207	2
ldl2021	Conditioned	integrin-alpha-iib-beta-3	magma	nested	integrin	SET	2	0.829228	0.70569	0.0075011	0.20349	0.994041	0.20349	0.994041	0.169819	0.868701	3146	ENSG00000005961; ENSG00000259207	2
ldl2021	Conditioned	integrin-alpha-l-beta-2-lfa-1	magma	nested	integrin	SET	2	0.772146	0.80419	0.0085483	0.22002	0.994041	0.22002	0.994041	0.184587	0.875845	3146	ENSG00000005844; ENSG00000160255	2
ldl2021	Conditioned	integrin-alpha-4-beta-7	magma	nested	integrin	SET	2	0.739157	0.68052	0.0072337	0.22991	0.994041	0.22991	0.994041	0.193538	0.880395	3146	ENSG00000115232; ENSG00000139626	2
ldl2021	Conditioned	integrin-alpha-m-beta-2	magma	nested	integrin	SET	2	0.584642	0.61709	0.0065594	0.27941	0.994041	0.27941	0.994041	0.239837	0.904707	3146	ENSG00000160255; ENSG00000169896	2
ldl2021	Conditioned	integrin-alpha-v-beta-8	magma	nested	integrin	SET	2	0.387681	0.38097	0.0040495	0.34913	0.994041	0.34913	0.994041	0.309218	0.968378	3146	ENSG00000105855; ENSG00000138448	2
ldl2021	Conditioned	integrin-alpha-v-beta-6	magma	nested	integrin	SET	2	0.16635	0.15215	0.0016173	0.43394	0.994041	0.43394	0.994041	0.399685	0.992615	3146	ENSG00000115221; ENSG00000138448	2
ldl2021	Conditioned	integrin-alpha-4-beta-1	magma	nested	integrin	SET	2	-0.258415	-0.2257	-0.0023991	0.60196	0.994041	0.60196	0.994041	0.59407	0.999297	3146	ENSG00000115232; ENSG00000150093	2
ldl2021	Conditioned	integrin-alpha-v-beta-5	magma	nested	integrin	SET	2	-0.379033	-0.36159	-0.0038436	0.64767	0.994041	0.64767	0.994041	0.648824	0.999297	3146	ENSG00000082781; ENSG00000138448	2
ldl2021	Conditioned	integrin-alpha-v-beta-1	magma	nested	integrin	SET	2	-0.429699	-0.35433	-0.0037664	0.66629	0.994041	0.66629	0.994041	0.671165	0.999297	3146	ENSG00000138448; ENSG00000150093	2
ldl2021	Conditioned	integrin-alpha-5-beta-1	magma	nested	integrin	SET	2	-0.868297	-0.77499	-0.0082379	0.80738	0.994041	0.80738	0.994041	0.836395	0.999297	3146	ENSG00000150093; ENSG00000161638	2
ldl2021	Conditioned	integrin-signalling	magma	broad		SET	5	1.18949	0.80056	0.013454	0.11713	0.949447	0.11713	0.949447	0.0970431	0.770653	3146	ENSG00000118523; ENSG00000115414; ENSG00000140545; ENSG00000118785; ENSG00000041982	5
ldl2021	Conditioned	interferon	magma	broad		SET	21	-1.31801	-0.56038	-0.019291	0.90624	0.994041	0.90624	0.994041	0.93797	0.999297	3146	ENSG00000120235; ENSG00000120242; ENSG00000137080; ENSG00000147873; ENSG00000147885; ENSG00000186803; ENSG00000188379; ENSG00000197919; ENSG00000214042; ENSG00000228083; ENSG00000233816; ENSG00000234829; ENSG00000236637; ENSG00000027697; ENSG00000159128; ENSG00000262795; ENSG00000142166; ENSG00000159110; ENSG00000185436; ENSG00000243646; ENSG00000171855; ENSG00000111537	22
ldl2021	Conditioned	interferon-gamma-receptor	magma	nested	interferon	SET	2	-0.14432	-0.11024	-0.0011719	0.55738	0.994041	0.55738	0.994041	0.541177	0.999297	3146	ENSG00000027697; ENSG00000159128; ENSG00000262795	3
ldl2021	Conditioned	interferon-alpha-beta-receptor	magma	nested	interferon	SET	2	-0.519161	-0.59501	-0.0063247	0.69818	0.994041	0.69818	0.994041	0.709292	0.999297	3146	ENSG00000142166; ENSG00000159110	2
ldl2021	Conditioned	interferon-lambda-receptor	magma	nested	interferon	SET	2	-0.674834	-0.7629	-0.0081093	0.75011	0.994041	0.75011	0.994041	0.770795	0.999297	3146	ENSG00000185436; ENSG00000243646	2
ldl2021	Conditioned	interferon-alpha	magma	nested	interferon	SET	13	-0.853552	-0.59997	-0.016254	0.80332	0.994041	0.80332	0.994041	0.831876	0.999297	3146	ENSG00000120235; ENSG00000120242; ENSG00000137080; ENSG00000147873; ENSG00000147885; ENSG00000186803; ENSG00000188379; ENSG00000197919; ENSG00000214042; ENSG00000228083; ENSG00000233816; ENSG00000234829; ENSG00000236637	13
ldl2021	Conditioned	interferon-alpha-1-13	magma	nested	interferon	SET	2	-0.932833	-0.83024	-0.0088251	0.82454	0.994041	0.82454	0.994041	0.855377	0.999297	3146	ENSG00000197919; ENSG00000233816	2
ldl2021	Conditioned	interleukin-cytokine	magma	broad		SET	20	-0.791027	-0.28473	-0.0095661	0.78553	0.994041	0.78553	0.994041	0.811734	0.999297	3146	ENSG00000113302; ENSG00000168811; ENSG00000110944; ENSG00000112115; ENSG00000115008; ENSG00000125538; ENSG00000136634; ENSG00000169194; ENSG00000164136; ENSG00000112116; ENSG00000150782; ENSG00000162891; ENSG00000138684; ENSG00000127318; ENSG00000137033; ENSG00000113520; ENSG00000113525; ENSG00000136244; ENSG00000145839; ENSG00000145777	20
ldl2021	Conditioned	interleukin-23	magma	nested	interleukin-cytokine	SET	2	-0.347486	-0.36771	-0.0039086	0.63588	0.994041	0.63588	0.994041	0.634725	0.999297	3146	ENSG00000110944; ENSG00000113302	2
ldl2021	Conditioned	interleukin-12	magma	nested	interleukin-cytokine	SET	2	-1.31826	-1.4754	-0.015683	0.90628	0.994041	0.90628	0.994041	0.938007	0.999297	3146	ENSG00000113302; ENSG00000168811	2
ldl2021	Conditioned	interleukin-receptor	magma	broad		SET	19	-1.22924	-0.45439	-0.01488	0.8905	0.994041	0.8905	0.994041	0.923353	0.999297	3146	ENSG00000100385; ENSG00000134470; ENSG00000147168; ENSG00000134460; ENSG00000110324; ENSG00000243646; ENSG00000115602; ENSG00000196083; ENSG00000115604; ENSG00000115607; ENSG00000142677; ENSG00000115598; ENSG00000134352; ENSG00000160712; ENSG00000077238; ENSG00000131724; ENSG00000185291; ENSG00000292332; ENSG00000137070; ENSG00000115594; ENSG00000123496; ENSG00000177663; ENSG00000164509; ENSG00000091181	24
ldl2021	Conditioned	il-33-receptor-st2	magma	nested	interleukin-receptor	SET	2	0.592352	0.68624	0.0072944	0.27682	0.994041	0.27682	0.994041	0.23737	0.904072	3146	ENSG00000115602; ENSG00000196083	2
ldl2021	Conditioned	il18-receptor	magma	nested	interleukin-receptor	SET	2	-0.317584	-0.39282	-0.0041756	0.6246	0.994041	0.6246	0.994041	0.621188	0.999297	3146	ENSG00000115604; ENSG00000115607	2
ldl2021	Conditioned	il36-receptor	magma	nested	interleukin-receptor	SET	2	-0.331893	-0.36173	-0.003845	0.63001	0.994041	0.63001	0.994041	0.627693	0.999297	3146	ENSG00000115598; ENSG00000196083	2
ldl2021	Conditioned	il-10-receptor	magma	nested	interleukin-receptor	SET	2	-0.345391	-0.39568	-0.0042059	0.63509	0.994041	0.63509	0.994041	0.633781	0.999297	3146	ENSG00000110324; ENSG00000243646	2
ldl2021	Conditioned	interleukin-15-receptor	magma	nested	interleukin-receptor	SET	2	-0.500239	-0.56582	-0.0060144	0.69154	0.994041	0.69154	0.994041	0.701408	0.999297	3146	ENSG00000100385; ENSG00000134470; ENSG00000147168	3
ldl2021	Conditioned	il22-receptor	magma	nested	interleukin-receptor	SET	2	-0.719107	-0.81633	-0.0086773	0.76396	0.994041	0.76396	0.994041	0.786821	0.999297	3146	ENSG00000142677; ENSG00000243646	2
ldl2021	Conditioned	interleukin-2-receptor	magma	nested	interleukin-receptor	SET	2	-0.776132	-0.84707	-0.009004	0.78116	0.994041	0.78116	0.994041	0.806725	0.999297	3146	ENSG00000100385; ENSG00000134460; ENSG00000147168	3
ldl2021	Conditioned	il6ralpha-gp130	magma	nested	interleukin-receptor	SET	2	-0.905778	-0.93585	-0.0099477	0.81747	0.994041	0.81747	0.994041	0.84761	0.999297	3146	ENSG00000134352; ENSG00000160712	2
ldl2021	Conditioned	ion-transporting-atpase-p-type	magma	broad		SET	13	0.283263	0.11901	0.0032242	0.38849	0.994041	0.38849	0.994041	0.350379	0.979906	3146	ENSG00000018625; ENSG00000069849; ENSG00000105409; ENSG00000129244; ENSG00000132681; ENSG00000137731; ENSG00000143153; ENSG00000163399; ENSG00000074370; ENSG00000174437; ENSG00000196296; ENSG00000105675; ENSG00000186009	13
ldl2021	Conditioned	potassium-transporting-atpase	magma	nested	ion-transporting-atpase-p-type	SET	2	1.46464	1.514	0.016093	0.07152	0.874269	0.07152	0.874269	0.0611464	0.699515	3146	ENSG00000105675; ENSG00000186009	2
ldl2021	Conditioned	sarcoplasmic-endoplasmic-reticulum-calcium-atpase	magma	nested	ion-transporting-atpase-p-type	SET	3	0.274545	0.29143	0.0037939	0.39184	0.994041	0.39184	0.994041	0.35395	0.98108	3146	ENSG00000074370; ENSG00000174437; ENSG00000196296	3
ldl2021	Conditioned	sodium-potassium-transporting-atpase	magma	nested	ion-transporting-atpase-p-type	SET	8	-0.51171	-0.26154	-0.0055591	0.69557	0.994041	0.69557	0.994041	0.706198	0.999297	3146	ENSG00000018625; ENSG00000069849; ENSG00000105409; ENSG00000129244; ENSG00000132681; ENSG00000137731; ENSG00000143153; ENSG00000163399	8
ldl2021	Conditioned	iron-homeostasis	magma	broad		SET	3	0.4319	0.26802	0.0034892	0.33291	0.994041	0.33291	0.994041	0.292661	0.951823	3146	ENSG00000072274; ENSG00000106327; ENSG00000105697	3
ldl2021	Conditioned	isocitrate-dehydrogenases	magma	broad		SET	2	-1.3314	-1.5588	-0.01657	0.90847	0.994041	0.90847	0.994041	0.939973	0.999297	3146	ENSG00000138413; ENSG00000182054	2
ldl2021	Conditioned	jak-tyk-kinase	magma	broad		SET	4	0.350715	0.22107	0.0033231	0.3629	0.994041	0.3629	0.994041	0.323451	0.974865	3146	ENSG00000096968; ENSG00000105397; ENSG00000105639; ENSG00000162434	4
ldl2021	Conditioned	kainate-glutamate-receptor	magma	broad		SET	5	-2.61438	-1.4646	-0.024613	0.99553	0.998602	0.99553	0.998602	0.998631	0.999297	3146	ENSG00000105737; ENSG00000149403; ENSG00000163873; ENSG00000164418; ENSG00000171189	5
ldl2021	Conditioned	kallikrein-kinin-system	magma	broad		SET	4	0.125812	0.099355	0.0014935	0.44994	0.994041	0.44994	0.994041	0.417361	0.992615	3146	ENSG00000100739; ENSG00000168398; ENSG00000164344; ENSG00000149131	4
ldl2021	Conditioned	laminin	magma	broad		SET	12	1.23106	0.52991	0.013793	0.10916	0.929891	0.10916	0.929891	0.0906655	0.756566	3146	ENSG00000050555; ENSG00000053747; ENSG00000058085; ENSG00000091128; ENSG00000091136; ENSG00000101680; ENSG00000112769; ENSG00000130702; ENSG00000135862; ENSG00000172037; ENSG00000196569; ENSG00000196878	12
ldl2021	Conditioned	lectin-galectin-c-type	magma	broad		SET	5	1.37376	0.83349	0.014007	0.084765	0.888902	0.084765	0.888902	0.0714756	0.734092	3146	ENSG00000054219; ENSG00000248672; ENSG00000141505; ENSG00000198178; ENSG00000100097; ENSG00000131981	6
ldl2021	Conditioned	leukocyte-receptor-kir-lilr-klr	magma	broad		SET	5	-0.124073	-0.080842	-0.0013586	0.54937	0.994041	0.54937	0.994041	0.531762	0.999297	3146	ENSG00000240403; ENSG00000273735; ENSG00000273911; ENSG00000274722; ENSG00000275083; ENSG00000275262; ENSG00000275416; ENSG00000275511; ENSG00000275566; ENSG00000275626; ENSG00000275629; ENSG00000275838; ENSG00000276004; ENSG00000276357; ENSG00000276424; ENSG00000276739; ENSG00000276882; ENSG00000277181; ENSG00000277709; ENSG00000277982; ENSG00000278361; ENSG00000278403; ENSG00000278442; ENSG00000278474; ENSG00000278656; ENSG00000278707; ENSG00000278710; ENSG00000278726; ENSG00000278758; ENSG00000278809; ENSG00000278850; ENSG00000284192; ENSG00000284213; ENSG00000284295; ENSG00000284466; ENSG00000284528; ENSG00000288389; ENSG00000125498; ENSG00000273510; ENSG00000273794; ENSG00000274692; ENSG00000274782; ENSG00000274926; ENSG00000275080; ENSG00000275196; ENSG00000275276; ENSG00000275522; ENSG00000275750; ENSG00000276310; ENSG00000276387; ENSG00000276625; ENSG00000276820; ENSG00000277356; ENSG00000277616; ENSG00000277833; ENSG00000278207; ENSG00000278248; ENSG00000278495; ENSG00000278503; ENSG00000278738; ENSG00000278755; ENSG00000278805; ENSG00000278821; ENSG00000283723; ENSG00000284100; ENSG00000284145; ENSG00000284347; ENSG00000284401; ENSG00000284514; ENSG00000284530; ENSG00000284551; ENSG00000243772; ENSG00000273887; ENSG00000273947; ENSG00000274108; ENSG00000274402; ENSG00000274410; ENSG00000274830; ENSG00000274952; ENSG00000275008; ENSG00000275623; ENSG00000275658; ENSG00000276218; ENSG00000276459; ENSG00000276590; ENSG00000277317; ENSG00000277484; ENSG00000277554; ENSG00000277924; ENSG00000278327; ENSG00000278369; ENSG00000283702; ENSG00000283708; ENSG00000283790; ENSG00000283996; ENSG00000284044; ENSG00000284132; ENSG00000284236; ENSG00000284241; ENSG00000284333; ENSG00000284504; ENSG00000284510; ENSG00000273578; ENSG00000273661; ENSG00000274412; ENSG00000275407; ENSG00000275546; ENSG00000275914; ENSG00000275960; ENSG00000276011; ENSG00000276731; ENSG00000277251; ENSG00000277725; ENSG00000278692; ENSG00000278731; ENSG00000239961; ENSG00000274185; ENSG00000276798; ENSG00000277092; ENSG00000134545	120
ldl2021	Conditioned	lipid-mediator-receptor-prostanoid-leukotriene-paf	magma	broad		SET	12	-1.51549	-0.63828	-0.016614	0.93517	0.994798	0.93517	0.994798	0.962507	0.999297	3146	ENSG00000213903; ENSG00000213906; ENSG00000285203; ENSG00000285456; ENSG00000050628; ENSG00000125384; ENSG00000160951; ENSG00000171522; ENSG00000173198; ENSG00000183134; ENSG00000169403; ENSG00000168229; ENSG00000122420; ENSG00000160013; ENSG00000006638	15
ldl2021	Conditioned	prostaglandin-e2-receptor	magma	nested	lipid-mediator-receptor-prostanoid-leukotriene-paf	SET	4	-1.04795	-0.73478	-0.011045	0.85266	0.994041	0.85266	0.994041	0.885368	0.999297	3146	ENSG00000050628; ENSG00000125384; ENSG00000160951; ENSG00000171522	4
ldl2021	Conditioned	lysophospholipid-s1p-lpa-receptor	magma	broad		SET	6	1.24344	0.78583	0.014466	0.10686	0.929891	0.10686	0.929891	0.088835	0.756566	3146	ENSG00000125910; ENSG00000170989; ENSG00000180739; ENSG00000213694; ENSG00000267534; ENSG00000198121	6
ldl2021	Conditioned	mapk-activated-protein-kinases	magma	broad		SET	4	-0.434341	-0.29864	-0.004489	0.66797	0.994041	0.66797	0.994041	0.67317	0.999297	3146	ENSG00000079277; ENSG00000099875; ENSG00000162889; ENSG00000089022	4
ldl2021	Conditioned	mapk-map3k-signalling	magma	broad		SET	8	-0.811255	-0.3748	-0.0079667	0.79139	0.994041	0.79139	0.994041	0.818394	0.999297	3146	ENSG00000095015; ENSG00000130758; ENSG00000173327; ENSG00000139625; ENSG00000073803; ENSG00000197442; ENSG00000107968; ENSG00000006432	8
ldl2021	Conditioned	mapk-stress-activated-signalling	magma	broad		SET	5	0.239201	0.15677	0.0026346	0.40547	0.994041	0.40547	0.994041	0.368595	0.989998	3146	ENSG00000050748; ENSG00000107643; ENSG00000109339; ENSG00000112062; ENSG00000185386	5
ldl2021	Conditioned	matrix-metalloproteinases	magma	broad		SET	8	-0.573287	-0.30809	-0.0065487	0.71678	0.994041	0.71678	0.994041	0.731471	0.999297	3146	ENSG00000262406; ENSG00000137745; ENSG00000157227; ENSG00000149968; ENSG00000137673; ENSG00000118113; ENSG00000100985; ENSG00000196611; ENSG00000087245	9
ldl2021	Conditioned	melanocortin-receptor	magma	broad		SET	4	0.239872	0.18627	0.0028	0.40521	0.994041	0.40521	0.994041	0.368311	0.989998	3146	ENSG00000258839; ENSG00000185231; ENSG00000124089; ENSG00000166603	4
ldl2021	Conditioned	melatonin-receptor	magma	broad		SET	2	-0.89603	-1.054	-0.011204	0.81487	0.994041	0.81487	0.994041	0.844717	0.999297	3146	ENSG00000134640; ENSG00000168412	2
ldl2021	Conditioned	metabotropic-glutamate-receptor	magma	broad		SET	4	-1.61047	-1.1077	-0.016651	0.94635	0.994798	0.94635	0.994798	0.970987	0.999297	3146	ENSG00000164082; ENSG00000198822; ENSG00000124493; ENSG00000168959	4
ldl2021	Conditioned	microsomal-triglyceride-transfer-protein	magma	broad		SET	2	0.87573	0.8023	0.0085281	0.1906	0.994041	0.1906	0.994041	0.158425	0.860108	3146	ENSG00000138823; ENSG00000185624	2
ldl2021	Conditioned	microtubule-mitotic-spindle	magma	broad		SET	13	-1.26173	-0.53573	-0.014514	0.89647	0.994041	0.89647	0.994041	0.929003	0.999297	3146	ENSG00000101162; ENSG00000104833; ENSG00000123416; ENSG00000127824; ENSG00000137267; ENSG00000137285; ENSG00000152086; ENSG00000167552; ENSG00000167553; ENSG00000176014; ENSG00000183311; ENSG00000188229; ENSG00000196230; ENSG00000224156; ENSG00000227739; ENSG00000229684; ENSG00000232421; ENSG00000232575; ENSG00000235067; ENSG00000258947; ENSG00000261456; ENSG00000292120; ENSG00000138160	23
ldl2021	Conditioned	tubulin	magma	nested	microtubule-mitotic-spindle	SET	12	-1.24481	-0.55923	-0.014557	0.89339	0.994041	0.89339	0.994041	0.926099	0.999297	3146	ENSG00000101162; ENSG00000104833; ENSG00000123416; ENSG00000127824; ENSG00000137267; ENSG00000137285; ENSG00000152086; ENSG00000167552; ENSG00000167553; ENSG00000176014; ENSG00000183311; ENSG00000188229; ENSG00000196230; ENSG00000224156; ENSG00000227739; ENSG00000229684; ENSG00000232421; ENSG00000232575; ENSG00000235067; ENSG00000258947; ENSG00000261456; ENSG00000292120	22
ldl2021	Conditioned	tubulin-beta	magma	nested	microtubule-mitotic-spindle	SET	7	-1.68205	-0.95505	-0.01899	0.95371	0.994824	0.95371	0.994824	0.976253	0.999297	3146	ENSG00000101162; ENSG00000104833; ENSG00000137267; ENSG00000137285; ENSG00000176014; ENSG00000183311; ENSG00000188229; ENSG00000196230; ENSG00000224156; ENSG00000227739; ENSG00000229684; ENSG00000232421; ENSG00000232575; ENSG00000235067; ENSG00000258947; ENSG00000261456	16
ldl2021	Conditioned	mitochondrial-complex-i-nadh-dehydrogenase	magma	broad		SET	41	-0.986451	-0.20313	-0.0097651	0.83803	0.994041	0.83803	0.994041	0.869941	0.999297	3146	ENSG00000004779; ENSG00000023228; ENSG00000065518; ENSG00000090266; ENSG00000099795; ENSG00000109390; ENSG00000110717; ENSG00000115286; ENSG00000119013; ENSG00000119421; ENSG00000123545; ENSG00000125356; ENSG00000128609; ENSG00000130414; ENSG00000131495; ENSG00000136521; ENSG00000137806; ENSG00000139180; ENSG00000140990; ENSG00000145494; ENSG00000147123; ENSG00000147684; ENSG00000151366; ENSG00000158864; ENSG00000160194; ENSG00000164182; ENSG00000164258; ENSG00000165264; ENSG00000166136; ENSG00000167792; ENSG00000168653; ENSG00000170906; ENSG00000174886; ENSG00000178057; ENSG00000178127; ENSG00000183648; ENSG00000184752; ENSG00000184983; ENSG00000185633; ENSG00000186010; ENSG00000189043; ENSG00000198695; ENSG00000198763; ENSG00000198786; ENSG00000198840; ENSG00000198886; ENSG00000198888; ENSG00000212907; ENSG00000213619; ENSG00000267855; ENSG00000272765; ENSG00000273397; ENSG00000273642; ENSG00000274359; ENSG00000275605; ENSG00000275724; ENSG00000276061; ENSG00000276220; ENSG00000276766; ENSG00000277365; ENSG00000277722; ENSG00000278365; ENSG00000281013; ENSG00000283447; ENSG00000291930; ENSG00000292058	66
ldl2021	Conditioned	mitotic-kinase-aurora-plk	magma	broad		SET	5	-0.685489	-0.38726	-0.0065081	0.75348	0.994041	0.75348	0.994041	0.774677	0.999297	3146	ENSG00000087586; ENSG00000105146; ENSG00000178999; ENSG00000166851; ENSG00000142731	5
ldl2021	Conditioned	monoamine-gaba-metabolism	magma	broad		SET	8	-0.216713	-0.11242	-0.0023896	0.58579	0.994041	0.58579	0.994041	0.574811	0.999297	3146	ENSG00000069535; ENSG00000189221; ENSG00000129167; ENSG00000139287; ENSG00000093010; ENSG00000132437; ENSG00000123454; ENSG00000183044; ENSG00000112294; ENSG00000180176	10
ldl2021	Conditioned	tryptophan-5-hydroxylase	magma	nested	monoamine-gaba-metabolism	SET	2	-0.983296	-1.089	-0.011576	0.83727	0.994041	0.83727	0.994041	0.869096	0.999297	3146	ENSG00000129167; ENSG00000139287	2
ldl2021	Conditioned	motilin-ghrelin-receptor	magma	broad		SET	2	0.934064	1.0823	0.011504	0.17514	0.989437	0.17514	0.989437	0.14508	0.849642	3146	ENSG00000121853; ENSG00000102539	2
ldl2021	Conditioned	mucin	magma	broad		SET	3	-0.820151	-0.70825	-0.0092201	0.79393	0.994041	0.79393	0.994041	0.821298	0.999297	3146	ENSG00000181143; ENSG00000291738; ENSG00000215182; ENSG00000291363; ENSG00000185499	5
ldl2021	Conditioned	muscarinic-acetylcholine-receptor	magma	broad		SET	5	-0.988	-0.63314	-0.01064	0.83842	0.994041	0.83842	0.994041	0.870347	0.999297	3146	ENSG00000133019; ENSG00000168539; ENSG00000180720; ENSG00000181072; ENSG00000184984	5
ldl2021	Conditioned	myosin	magma	broad		SET	7	0.793098	0.42698	0.0084898	0.21386	0.994041	0.21386	0.994041	0.179064	0.873894	3146	ENSG00000078814; ENSG00000092054; ENSG00000106631; ENSG00000111245; ENSG00000160808; ENSG00000197616; ENSG00000198336	7
ldl2021	Conditioned	natriuretic-peptide-receptor	magma	broad		SET	3	-0.188512	-0.14257	-0.001856	0.57476	0.994041	0.57476	0.994041	0.561708	0.999297	3146	ENSG00000113389; ENSG00000159899; ENSG00000169418	3
ldl2021	Conditioned	neurokinin-tachykinin-receptor	magma	broad		SET	3	-1.86518	-1.7514	-0.022799	0.96891	0.998019	0.96891	0.998019	0.985996	0.999297	3146	ENSG00000115353; ENSG00000075073; ENSG00000169836	3
ldl2021	Conditioned	neuropeptide-y-receptor	magma	broad		SET	3	-1.12564	-1.0422	-0.013567	0.86982	0.994041	0.86982	0.994041	0.903026	0.999297	3146	ENSG00000204174; ENSG00000264717; ENSG00000288157; ENSG00000185149; ENSG00000164129	5
ldl2021	Conditioned	neurotrophin-trk-signaling	magma	broad		SET	4	-0.550514	-0.42378	-0.0063701	0.70901	0.994041	0.70901	0.994041	0.722235	0.999297	3146	ENSG00000140538; ENSG00000148053; ENSG00000198400; ENSG00000134259	4
ldl2021	Conditioned	nf-kb-pathway-irak-ikk-nf-kb	magma	broad		SET	8	1.1188	0.55082	0.011708	0.13162	0.958721	0.13162	0.958721	0.108747	0.783111	3146	ENSG00000077150; ENSG00000109320; ENSG00000173039; ENSG00000056972; ENSG00000104365; ENSG00000184216; ENSG00000198001; ENSG00000172175; ENSG00000137275	9
ldl2021	Conditioned	nicotinic-acetylcholine-receptor-muscle-type	magma	broad		SET	5	-1.47693	-0.95819	-0.016103	0.93014	0.994798	0.93014	0.994798	0.958508	0.999297	3146	ENSG00000108556; ENSG00000135902; ENSG00000138435; ENSG00000170175; ENSG00000196811; ENSG00000283946	6
ldl2021	Conditioned	nicotinic-acetylcholine-receptor-neuronal	magma	broad		SET	10	-1.25108	-0.60855	-0.014461	0.89454	0.994041	0.89454	0.994041	0.927167	0.999297	3146	ENSG00000166664; ENSG00000175344; ENSG00000274542; ENSG00000275917; ENSG00000282088; ENSG00000101204; ENSG00000160716; ENSG00000169684; ENSG00000080644; ENSG00000117971; ENSG00000147434; ENSG00000129749; ENSG00000174343	13
ldl2021	Conditioned	neuronal-acetylcholine-receptor-alpha9-alpha10	magma	nested	nicotinic-acetylcholine-receptor-neuronal	SET	2	0.0822356	0.096561	0.0010264	0.46723	0.994041	0.46723	0.994041	0.436786	0.99465	3146	ENSG00000129749; ENSG00000174343	2
ldl2021	Conditioned	neuronal-acetylcholine-receptor-protein-alpha-7-subunit	magma	nested	nicotinic-acetylcholine-receptor-neuronal	SET	2	0.0213873	0.023896	0.000254	0.49147	0.994041	0.49147	0.994041	0.464372	0.999297	3146	ENSG00000166664; ENSG00000175344; ENSG00000274542; ENSG00000275917; ENSG00000282088	5
ldl2021	Conditioned	neuronal-acetylcholine-receptor-alpha3-beta4	magma	nested	nicotinic-acetylcholine-receptor-neuronal	SET	2	-0.934542	-1.0622	-0.011291	0.82498	0.994041	0.82498	0.994041	0.85586	0.999297	3146	ENSG00000080644; ENSG00000117971	2
ldl2021	Conditioned	nicotinic-acetylcholine-receptor-alpha4-beta2-alpha5	magma	nested	nicotinic-acetylcholine-receptor-neuronal	SET	3	-1.01206	-0.93721	-0.012201	0.84424	0.994041	0.84424	0.994041	0.876528	0.999297	3146	ENSG00000101204; ENSG00000160716; ENSG00000169684	3
ldl2021	Conditioned	neuronal-acetylcholine-receptor-alpha4-beta2	magma	nested	nicotinic-acetylcholine-receptor-neuronal	SET	2	-1.01462	-1.1033	-0.011728	0.84484	0.994041	0.84484	0.994041	0.877183	0.999297	3146	ENSG00000101204; ENSG00000160716	2
ldl2021	Conditioned	neuronal-acetylcholine-receptor-alpha6-beta2	magma	nested	nicotinic-acetylcholine-receptor-neuronal	SET	2	-1.21788	-1.3225	-0.014058	0.88835	0.994041	0.88835	0.994041	0.921305	0.999297	3146	ENSG00000147434; ENSG00000160716	2
ldl2021	Conditioned	nitric-oxide-synthase	magma	broad		SET	3	-1.26806	-1.1305	-0.014717	0.8976	0.994041	0.8976	0.994041	0.930049	0.999297	3146	ENSG00000007171; ENSG00000089250; ENSG00000164867	3
ldl2021	Conditioned	nmda-glutamate-receptor	magma	broad		SET	7	-1.97296	-1.042	-0.020718	0.97574	0.998019	0.97574	0.998019	0.989864	0.999297	3146	ENSG00000105464; ENSG00000116032; ENSG00000161509; ENSG00000176884; ENSG00000183454; ENSG00000198785; ENSG00000273079	7
ldl2021	Conditioned	glutamate-nmda-receptor-grin1-grin2b	magma	nested	nmda-glutamate-receptor	SET	2	-1.22545	-1.2801	-0.013607	0.88978	0.994041	0.88978	0.994041	0.922665	0.999297	3146	ENSG00000176884; ENSG00000273079	2
ldl2021	Conditioned	glutamate-nmda-receptor	magma	nested	nmda-glutamate-receptor	SET	7	-1.97296	-1.042	-0.020718	0.97574	0.998019	0.97574	0.998019	0.989864	0.999297	3146	ENSG00000105464; ENSG00000116032; ENSG00000161509; ENSG00000176884; ENSG00000183454; ENSG00000198785; ENSG00000273079	7
ldl2021	Conditioned	notch-signalling	magma	broad		SET	6	-0.681915	-0.41665	-0.0076701	0.75235	0.994041	0.75235	0.994041	0.773399	0.999297	3146	ENSG00000090932; ENSG00000128917; ENSG00000172889; ENSG00000148400; ENSG00000134250; ENSG00000074181	6
ldl2021	Conditioned	nuclear-receptor-lipid-metabolic-sensor	magma	broad		SET	6	2.12431	1.1241	0.020693	0.01683	0.490252	0.01683	0.490252	0.0182575	0.494066	3146	ENSG00000112033; ENSG00000132170; ENSG00000186951; ENSG00000025434; ENSG00000131408; ENSG00000012504	6
ldl2021	Conditioned	peroxisome-proliferator-activated-receptor	magma	nested	nuclear-receptor-lipid-metabolic-sensor	SET	3	2.86294	2.2511	0.029306	0.002101	0.183604	0.002101	0.183604	0.00412707	0.301948	3146	ENSG00000112033; ENSG00000132170; ENSG00000186951	3
ldl2021	Conditioned	liver-x-receptor	magma	nested	nuclear-receptor-lipid-metabolic-sensor	SET	2	0.10271	0.082547	0.00087744	0.4591	0.994041	0.4591	0.994041	0.427615	0.992615	3146	ENSG00000025434; ENSG00000131408	2
ldl2021	Conditioned	nuclear-receptor-steroid	magma	broad		SET	6	-0.0582838	-0.034286	-0.00063116	0.52324	0.994041	0.52324	0.994041	0.501138	0.999297	3146	ENSG00000091831; ENSG00000140009; ENSG00000169083; ENSG00000196482; ENSG00000113580; ENSG00000151623; ENSG00000082175	7
ldl2021	Conditioned	nuclear-receptor-vitamin-d-orphan	magma	broad		SET	3	2.39974	2.0022	0.026065	0.008209	0.358688	0.008209	0.358688	0.0106557	0.389799	3146	ENSG00000101076; ENSG00000143365; ENSG00000111424	3
ldl2021	Conditioned	opioid-receptor	magma	broad		SET	4	1.84175	1.1799	0.017736	0.032759	0.657915	0.032759	0.657915	0.0311113	0.579148	3146	ENSG00000082556; ENSG00000112038; ENSG00000116329; ENSG00000125510; ENSG00000277044	5
ldl2021	Conditioned	opioid-receptors-mu-kappa-delta	magma	nested	opioid-receptor	SET	3	1.49198	1.2228	0.015918	0.067865	0.874269	0.067865	0.874269	0.0583437	0.697038	3146	ENSG00000082556; ENSG00000112038; ENSG00000116329	3
ldl2021	Conditioned	orexin-receptor	magma	broad		SET	2	-0.681204	-0.97126	-0.010324	0.75213	0.994041	0.75213	0.994041	0.773142	0.999297	3146	ENSG00000121764; ENSG00000137252	2
ldl2021	Conditioned	p53-mdm2-regulatory-loop	magma	broad		SET	2	2.04374	2.1167	0.022499	0.020494	0.555811	0.020494	0.555811	0.0213122	0.507941	3146	ENSG00000135679; ENSG00000141510	2
ldl2021	Conditioned	parathyroid-hormone-signalling	magma	broad		SET	2	-0.656867	-0.61201	-0.0065054	0.74436	0.994041	0.74436	0.994041	0.764058	0.999297	3146	ENSG00000160801; ENSG00000087494	2
ldl2021	Conditioned	parp-tankyrase	magma	broad		SET	5	0.794824	0.46463	0.0078082	0.21337	0.994041	0.21337	0.994041	0.17862	0.873894	3146	ENSG00000041880; ENSG00000129484; ENSG00000143799; ENSG00000291803; ENSG00000107854; ENSG00000173273; ENSG00000285372	7
ldl2021	Conditioned	tankyrase-1-2	magma	nested	parp-tankyrase	SET	2	2.22743	2.4377	0.025912	0.012967	0.452575	0.012967	0.452575	0.014952	0.457125	3146	ENSG00000107854; ENSG00000173273; ENSG00000285372	3
ldl2021	Conditioned	parp-1-2-and-3	magma	nested	parp-tankyrase	SET	3	-0.466152	-0.32192	-0.0041908	0.67944	0.994041	0.67944	0.994041	0.686889	0.999297	3146	ENSG00000041880; ENSG00000129484; ENSG00000143799; ENSG00000291803	4
ldl2021	Conditioned	phosphatase-tyrosine-inositol	magma	broad		SET	5	0.843223	0.49891	0.0083843	0.19956	0.994041	0.19956	0.994041	0.166316	0.863802	3146	ENSG00000081237; ENSG00000262418; ENSG00000168918; ENSG00000281614; ENSG00000133731; ENSG00000179295; ENSG00000127329	7
ldl2021	Conditioned	phosphodiesterase	magma	broad		SET	23	1.24141	0.40285	0.014513	0.10723	0.929891	0.10723	0.929891	0.0891347	0.756566	3146	ENSG00000065989; ENSG00000073417; ENSG00000095464; ENSG00000105650; ENSG00000112541; ENSG00000113231; ENSG00000113448; ENSG00000115252; ENSG00000123360; ENSG00000132915; ENSG00000133256; ENSG00000138735; ENSG00000139053; ENSG00000152270; ENSG00000154678; ENSG00000156973; ENSG00000160191; ENSG00000171408; ENSG00000172572; ENSG00000184588; ENSG00000185527; ENSG00000186642; ENSG00000205268; ENSG00000284762; ENSG00000285188	25
ldl2021	Conditioned	phosphodiesterase-4	magma	nested	phosphodiesterase	SET	4	2.4941	1.8481	0.02778	0.0063185	0.301182	0.0063185	0.301182	0.00882387	0.353814	3146	ENSG00000065989; ENSG00000105650; ENSG00000113448; ENSG00000184588; ENSG00000285188	5
ldl2021	Conditioned	3-5-cyclic-phosphodiesterase	magma	nested	phosphodiesterase	SET	23	1.24141	0.40285	0.014513	0.10723	0.929891	0.10723	0.929891	0.0891347	0.756566	3146	ENSG00000065989; ENSG00000073417; ENSG00000095464; ENSG00000105650; ENSG00000112541; ENSG00000113231; ENSG00000113448; ENSG00000115252; ENSG00000123360; ENSG00000132915; ENSG00000133256; ENSG00000138735; ENSG00000139053; ENSG00000152270; ENSG00000154678; ENSG00000156973; ENSG00000160191; ENSG00000171408; ENSG00000172572; ENSG00000184588; ENSG00000185527; ENSG00000186642; ENSG00000205268; ENSG00000284762; ENSG00000285188	25
ldl2021	Conditioned	phosphodiesterase-3	magma	nested	phosphodiesterase	SET	2	0.501036	0.50314	0.0053482	0.30818	0.994041	0.30818	0.994041	0.267902	0.930199	3146	ENSG00000152270; ENSG00000172572	2
ldl2021	Conditioned	phosphodiesterase-8	magma	nested	phosphodiesterase	SET	2	0.386176	0.43383	0.0046115	0.34968	0.994041	0.34968	0.994041	0.30979	0.968786	3146	ENSG00000073417; ENSG00000113231; ENSG00000284762	3
ldl2021	Conditioned	phosphodiesterase-7	magma	nested	phosphodiesterase	SET	2	-0.739699	-0.92455	-0.0098276	0.77026	0.994041	0.77026	0.994041	0.794124	0.999297	3146	ENSG00000171408; ENSG00000205268	2
ldl2021	Conditioned	phospholipase-a2	magma	broad		SET	5	-1.31532	-0.77413	-0.01301	0.90579	0.994041	0.90579	0.994041	0.937562	0.999297	3146	ENSG00000069764; ENSG00000276870; ENSG00000116711; ENSG00000146070; ENSG00000188257; ENSG00000127472	6
ldl2021	Conditioned	pi3k-akt-mtor-cascade	magma	broad		SET	15	0.242083	0.088709	0.0025814	0.40436	0.994041	0.40436	0.994041	0.367397	0.989998	3146	ENSG00000051382; ENSG00000105647; ENSG00000105851; ENSG00000117461; ENSG00000121879; ENSG00000141506; ENSG00000145675; ENSG00000171608; ENSG00000105221; ENSG00000117020; ENSG00000142208; ENSG00000275199; ENSG00000141564; ENSG00000167965; ENSG00000198793; ENSG00000140992	16
ldl2021	Conditioned	pi3-kinase-class-i	magma	nested	pi3k-akt-mtor-cascade	SET	8	1.56707	0.7977	0.016955	0.058561	0.845653	0.058561	0.845653	0.0511146	0.697038	3146	ENSG00000051382; ENSG00000105647; ENSG00000105851; ENSG00000117461; ENSG00000121879; ENSG00000141506; ENSG00000145675; ENSG00000171608	8
ldl2021	Conditioned	mtorc1	magma	nested	pi3k-akt-mtor-cascade	SET	3	-0.639521	-0.54562	-0.007103	0.73875	0.994041	0.73875	0.994041	0.757451	0.999297	3146	ENSG00000141564; ENSG00000167965; ENSG00000198793	3
ldl2021	Conditioned	serine-threonine-protein-kinase-akt	magma	nested	pi3k-akt-mtor-cascade	SET	3	-0.841318	-0.76878	-0.010008	0.79991	0.994041	0.79991	0.994041	0.828026	0.999297	3146	ENSG00000105221; ENSG00000117020; ENSG00000142208; ENSG00000275199	4
ldl2021	Conditioned	pim-kinase	magma	broad		SET	2	-1.483	-1.3471	-0.014319	0.93096	0.994798	0.93096	0.994798	0.959151	0.999297	3146	ENSG00000102096; ENSG00000137193; ENSG00000198355; ENSG00000292210	4
ldl2021	Conditioned	pituitary-gonadal-hormone-receptor	magma	broad		SET	5	0.512501	0.40095	0.0067381	0.30415	0.994041	0.30415	0.994041	0.263981	0.926279	3146	ENSG00000170820; ENSG00000109163; ENSG00000138039; ENSG00000165409; ENSG00000174417	5
ldl2021	Conditioned	platelet-adhesion-gp-vwf	magma	broad		SET	3	-0.0721539	-0.05677	-0.00073905	0.52876	0.994041	0.52876	0.994041	0.507561	0.999297	3146	ENSG00000088053; ENSG00000274050; ENSG00000274566; ENSG00000275633; ENSG00000275931; ENSG00000276065; ENSG00000276211; ENSG00000277439; ENSG00000278316; ENSG00000278670; ENSG00000185245; ENSG00000110799	12
ldl2021	Conditioned	potassium-channel-inward-rectifier-ca-activated	magma	broad		SET	5	0.723413	0.47508	0.0079839	0.23472	0.994041	0.23472	0.994041	0.19795	0.882621	3146	ENSG00000120457; ENSG00000162989; ENSG00000156113; ENSG00000104783; ENSG00000123700	5
ldl2021	Conditioned	potassium-channel-two-pore-domain-k2p	magma	broad		SET	5	0.892843	0.63324	0.010642	0.18598	0.994041	0.18598	0.994041	0.154391	0.85734	3146	ENSG00000100433; ENSG00000186795; ENSG00000082482; ENSG00000171303; ENSG00000169427	5
ldl2021	Conditioned	potassium-channel-voltage-gated	magma	broad		SET	39	-2.76414	-0.687	-0.032213	0.99714	0.998602	0.99714	0.998602	0.999136	0.999297	3146	ENSG00000026559; ENSG00000053918; ENSG00000055118; ENSG00000075043; ENSG00000089558; ENSG00000102057; ENSG00000104848; ENSG00000111262; ENSG00000116396; ENSG00000117013; ENSG00000124134; ENSG00000129159; ENSG00000130037; ENSG00000131398; ENSG00000135519; ENSG00000140015; ENSG00000143105; ENSG00000143473; ENSG00000151079; ENSG00000156486; ENSG00000158445; ENSG00000162975; ENSG00000164794; ENSG00000166006; ENSG00000168263; ENSG00000168418; ENSG00000170745; ENSG00000171126; ENSG00000171385; ENSG00000173826; ENSG00000177272; ENSG00000177301; ENSG00000178342; ENSG00000182255; ENSG00000182674; ENSG00000183960; ENSG00000184156; ENSG00000184408; ENSG00000184611; ENSG00000185760; ENSG00000281151; ENSG00000282076; ENSG00000292214	43
ldl2021	Conditioned	voltage-gated-potassium-channel-kcnq3-kcnq4	magma	nested	potassium-channel-voltage-gated	SET	2	-0.220418	-0.23609	-0.0025095	0.58723	0.994041	0.58723	0.994041	0.576511	0.999297	3146	ENSG00000117013; ENSG00000184156	2
ldl2021	Conditioned	kcnq-kv7-potassium-channel	magma	nested	potassium-channel-voltage-gated	SET	5	-0.722716	-0.49389	-0.0083	0.76507	0.994041	0.76507	0.994041	0.788117	0.999297	3146	ENSG00000053918; ENSG00000075043; ENSG00000117013; ENSG00000184156; ENSG00000185760; ENSG00000281151; ENSG00000282076	7
ldl2021	Conditioned	voltage-gated-potassium-channel-kqt-kcnq2-kv7-2-kcnq3-kv7-3	magma	nested	potassium-channel-voltage-gated	SET	2	-0.805378	-0.89252	-0.0094871	0.78968	0.994041	0.78968	0.994041	0.816453	0.999297	3146	ENSG00000075043; ENSG00000184156; ENSG00000281151	3
ldl2021	Conditioned	proteasome	magma	broad		SET	35	-0.960427	-0.21406	-0.0095098	0.83157	0.994041	0.83157	0.994041	0.863024	0.999297	3146	ENSG00000008018; ENSG00000013275; ENSG00000041357; ENSG00000087191; ENSG00000099341; ENSG00000100519; ENSG00000100567; ENSG00000100764; ENSG00000100804; ENSG00000100902; ENSG00000101182; ENSG00000103035; ENSG00000106588; ENSG00000108344; ENSG00000108671; ENSG00000115233; ENSG00000126067; ENSG00000127922; ENSG00000129084; ENSG00000130706; ENSG00000136930; ENSG00000142507; ENSG00000143106; ENSG00000154611; ENSG00000159352; ENSG00000159377; ENSG00000161057; ENSG00000163636; ENSG00000165916; ENSG00000173692; ENSG00000175166; ENSG00000185627; ENSG00000197170; ENSG00000204264; ENSG00000205220; ENSG00000206298; ENSG00000222028; ENSG00000226201; ENSG00000230034; ENSG00000230669; ENSG00000231631; ENSG00000235715; ENSG00000236443; ENSG00000239836; ENSG00000240065; ENSG00000240118; ENSG00000240508; ENSG00000242711; ENSG00000243067; ENSG00000243594; ENSG00000243958; ENSG00000275903; ENSG00000277791; ENSG00000281184; ENSG00000281221	55
ldl2021	Conditioned	20s-proteasome	magma	nested	proteasome	SET	16	-0.4984	-0.16039	-0.0048202	0.69089	0.994041	0.69089	0.994041	0.700621	0.999297	3146	ENSG00000008018; ENSG00000041357; ENSG00000100567; ENSG00000100804; ENSG00000100902; ENSG00000101182; ENSG00000106588; ENSG00000126067; ENSG00000129084; ENSG00000136930; ENSG00000142507; ENSG00000143106; ENSG00000154611; ENSG00000159377; ENSG00000204264; ENSG00000205220; ENSG00000206298; ENSG00000222028; ENSG00000226201; ENSG00000230034; ENSG00000230669; ENSG00000231631; ENSG00000235715; ENSG00000236443; ENSG00000239836; ENSG00000240065; ENSG00000240118; ENSG00000240508; ENSG00000242711; ENSG00000243067; ENSG00000243594; ENSG00000243958; ENSG00000275903; ENSG00000277791; ENSG00000281184	35
ldl2021	Conditioned	26s-proteasome	magma	nested	proteasome	SET	35	-0.960427	-0.21406	-0.0095098	0.83157	0.994041	0.83157	0.994041	0.863024	0.999297	3146	ENSG00000008018; ENSG00000013275; ENSG00000041357; ENSG00000087191; ENSG00000099341; ENSG00000100519; ENSG00000100567; ENSG00000100764; ENSG00000100804; ENSG00000100902; ENSG00000101182; ENSG00000103035; ENSG00000106588; ENSG00000108344; ENSG00000108671; ENSG00000115233; ENSG00000126067; ENSG00000127922; ENSG00000129084; ENSG00000130706; ENSG00000136930; ENSG00000142507; ENSG00000143106; ENSG00000154611; ENSG00000159352; ENSG00000159377; ENSG00000161057; ENSG00000163636; ENSG00000165916; ENSG00000173692; ENSG00000175166; ENSG00000185627; ENSG00000197170; ENSG00000204264; ENSG00000205220; ENSG00000206298; ENSG00000222028; ENSG00000226201; ENSG00000230034; ENSG00000230669; ENSG00000231631; ENSG00000235715; ENSG00000236443; ENSG00000239836; ENSG00000240065; ENSG00000240118; ENSG00000240508; ENSG00000242711; ENSG00000243067; ENSG00000243594; ENSG00000243958; ENSG00000275903; ENSG00000277791; ENSG00000281184; ENSG00000281221	55
ldl2021	Conditioned	protein-kinase-a-pka	magma	broad		SET	3	-0.620525	-0.41322	-0.0053793	0.73254	0.994041	0.73254	0.994041	0.750179	0.999297	3146	ENSG00000072062; ENSG00000142875; ENSG00000165059; ENSG00000288516	4
ldl2021	Conditioned	protein-kinase-c-d-signalling	magma	broad		SET	12	0.54748	0.23932	0.0062294	0.29203	0.994041	0.29203	0.994041	0.252099	0.912908	3146	ENSG00000027075; ENSG00000065675; ENSG00000067606; ENSG00000115825; ENSG00000126583; ENSG00000154229; ENSG00000163558; ENSG00000163932; ENSG00000166501; ENSG00000171132; ENSG00000184304; ENSG00000036828; ENSG00000277443	13
ldl2021	Conditioned	protein-phosphatase-ppp	magma	broad		SET	4	0.972939	0.69929	0.010511	0.1653	0.983345	0.1653	0.983345	0.136686	0.843164	3146	ENSG00000113575; ENSG00000104695; ENSG00000138814; ENSG00000011485	4
ldl2021	Conditioned	purine-metabolism	magma	broad		SET	7	-0.542516	-0.26229	-0.0052152	0.70627	0.994041	0.70627	0.994041	0.718962	0.999297	3146	ENSG00000159131; ENSG00000262473; ENSG00000106348; ENSG00000178035; ENSG00000198805; ENSG00000291814; ENSG00000128059; ENSG00000163655; ENSG00000158125	9
ldl2021	Conditioned	inosine-5-monophosphate-dehydrogenase-impdh	magma	nested	purine-metabolism	SET	2	-0.717595	-0.60649	-0.0064467	0.76349	0.994041	0.76349	0.994041	0.786285	0.999297	3146	ENSG00000106348; ENSG00000178035	2
ldl2021	Conditioned	purine-receptor	magma	broad		SET	6	-0.406563	-0.24321	-0.0044772	0.65783	0.994041	0.65783	0.994041	0.661006	0.999297	3146	ENSG00000109991; ENSG00000089041; ENSG00000169860; ENSG00000169313; ENSG00000175591; ENSG00000186912; ENSG00000171631	7
ldl2021	Conditioned	pyrimidine-metabolism	magma	broad		SET	6	-2.22455	-1.1785	-0.021695	0.98694	0.998602	0.98694	0.998602	0.995346	0.999297	3146	ENSG00000158825; ENSG00000102967; ENSG00000188641; ENSG00000025708; ENSG00000176890; ENSG00000114491	6
ldl2021	Conditioned	pyruvate-dehydrogenase-kinase	magma	broad		SET	3	0.867318	0.65205	0.0084884	0.19289	0.994041	0.19289	0.994041	0.160435	0.860108	3146	ENSG00000004799; ENSG00000005882; ENSG00000067992; ENSG00000152256	4
ldl2021	Conditioned	raf-mek-erk-cascade	magma	broad		SET	6	1.74246	1.0832	0.01994	0.040728	0.724951	0.040728	0.724951	0.0373129	0.611388	3146	ENSG00000078061; ENSG00000132155; ENSG00000157764; ENSG00000126934; ENSG00000169032; ENSG00000100030; ENSG00000102882	7
ldl2021	Conditioned	dual-specificity-mitogen-activated-protein-kinase-kinase-mek1-2	magma	nested	raf-mek-erk-cascade	SET	2	1.30102	1.6523	0.017563	0.096632	0.929891	0.096632	0.929891	0.0807378	0.756566	3146	ENSG00000126934; ENSG00000169032	2
ldl2021	Conditioned	b-raf-raf-proto-oncogene-serine-threonine-protein-kinase	magma	nested	raf-mek-erk-cascade	SET	2	0.953583	0.95282	0.010128	0.17015	0.983992	0.17015	0.983992	0.140812	0.846283	3146	ENSG00000132155; ENSG00000157764	2
ldl2021	Conditioned	raf-serine-threonine-protein-kinase	magma	nested	raf-mek-erk-cascade	SET	2	0.953583	0.95282	0.010128	0.17015	0.983992	0.17015	0.983992	0.140812	0.846283	3146	ENSG00000078061; ENSG00000132155; ENSG00000157764	3
ldl2021	Conditioned	mitogen-activated-protein-kinase-erk1-erk2	magma	nested	raf-mek-erk-cascade	SET	2	0.835643	0.84776	0.0090114	0.20168	0.994041	0.20168	0.994041	0.16821	0.863802	3146	ENSG00000100030; ENSG00000102882	2
ldl2021	Conditioned	ras-gtpase	magma	broad		SET	3	0.300903	0.22386	0.0029142	0.38175	0.994041	0.38175	0.994041	0.343224	0.976357	3146	ENSG00000133703; ENSG00000174775; ENSG00000213281; ENSG00000276536	4
ldl2021	Conditioned	redox-oxidative-stress	magma	broad		SET	9	1.47469	0.68464	0.015435	0.070154	0.874269	0.070154	0.874269	0.0601041	0.697038	3146	ENSG00000079999; ENSG00000116044; ENSG00000084207; ENSG00000104687; ENSG00000005381; ENSG00000007952; ENSG00000086991; ENSG00000181019; ENSG00000136810; ENSG00000198431	10
ldl2021	Conditioned	relaxin-receptor	magma	broad		SET	2	0.140923	0.16209	0.0017229	0.44397	0.994041	0.44397	0.994041	0.410722	0.992615	3146	ENSG00000171509; ENSG00000133105	2
ldl2021	Conditioned	renin-angiotensin-neprilysin-system	magma	broad		SET	7	1.1866	0.6817	0.013555	0.1177	0.949447	0.1177	0.949447	0.0974953	0.770653	3146	ENSG00000180772; ENSG00000159640; ENSG00000135744; ENSG00000117298; ENSG00000196549; ENSG00000130368; ENSG00000143839; ENSG00000144891	8
ldl2021	Conditioned	retinoid-signalling-metabolism	magma	broad		SET	7	0.640314	0.35086	0.0069763	0.26099	0.994041	0.26099	0.994041	0.222365	0.894671	3146	ENSG00000077092; ENSG00000131759; ENSG00000143171; ENSG00000172819; ENSG00000186350; ENSG00000204231; ENSG00000206289; ENSG00000227322; ENSG00000228333; ENSG00000231321; ENSG00000235712; ENSG00000095596; ENSG00000116745	13
ldl2021	Conditioned	retinoic-acid-receptor	magma	nested	retinoid-signalling-metabolism	SET	3	0.765918	0.57751	0.0075181	0.22187	0.994041	0.22187	0.994041	0.186275	0.875845	3146	ENSG00000077092; ENSG00000131759; ENSG00000172819	3
ldl2021	Conditioned	retinoid-receptor	magma	nested	retinoid-signalling-metabolism	SET	5	0.170137	0.10711	0.0018	0.43245	0.994041	0.43245	0.994041	0.398047	0.992615	3146	ENSG00000077092; ENSG00000131759; ENSG00000143171; ENSG00000172819; ENSG00000186350; ENSG00000204231; ENSG00000206289; ENSG00000227322; ENSG00000228333; ENSG00000231321; ENSG00000235712	11
ldl2021	Conditioned	retinoid-x-receptor	magma	nested	retinoid-signalling-metabolism	SET	2	-0.851371	-0.97218	-0.010334	0.80271	0.994041	0.80271	0.994041	0.831196	0.999297	3146	ENSG00000143171; ENSG00000186350; ENSG00000204231; ENSG00000206289; ENSG00000227322; ENSG00000228333; ENSG00000231321; ENSG00000235712	8
ldl2021	Conditioned	rho-effector-kinase-rock-pak	magma	broad		SET	3	0.509886	0.41339	0.0053816	0.30507	0.994041	0.30507	0.994041	0.264868	0.927921	3146	ENSG00000067900; ENSG00000134318; ENSG00000130669	3
ldl2021	Conditioned	ribosomal-s6-kinase-rsk-s6k	magma	broad		SET	4	2.5904	1.5861	0.023841	0.0047982	0.27323	0.0047982	0.27323	0.00725177	0.351649	3146	ENSG00000071242; ENSG00000072133; ENSG00000117676; ENSG00000177189; ENSG00000281877; ENSG00000108443; ENSG00000175634	7
ldl2021	Conditioned	p90rsk	magma	nested	ribosomal-s6-kinase-rsk-s6k	SET	2	2.09163	2.269	0.024119	0.018247	0.512545	0.018247	0.512545	0.0194478	0.494066	3146	ENSG00000071242; ENSG00000072133; ENSG00000117676; ENSG00000177189; ENSG00000281877	5
ldl2021	Conditioned	ribosomal-protein-s6-kinase-p70s6k	magma	nested	ribosomal-s6-kinase-rsk-s6k	SET	2	1.7056	1.2639	0.013435	0.044047	0.741026	0.044047	0.741026	0.0399256	0.629773	3146	ENSG00000108443; ENSG00000175634	2
ldl2021	Conditioned	ros-kinase	magma	broad		SET	3	0.153364	0.14434	0.0018791	0.43906	0.994041	0.43906	0.994041	0.405326	0.992615	3146	ENSG00000019582; ENSG00000047936; ENSG00000124145	3
ldl2021	Conditioned	ros1-sdc4	magma	nested	ros-kinase	SET	2	0.389619	0.45153	0.0047996	0.34841	0.994041	0.34841	0.994041	0.308481	0.967579	3146	ENSG00000047936; ENSG00000124145	2
ldl2021	Conditioned	cd74-ros1	magma	nested	ros-kinase	SET	2	-0.806867	-0.94347	-0.010029	0.79012	0.994041	0.79012	0.994041	0.816945	0.999297	3146	ENSG00000019582; ENSG00000047936	2
ldl2021	Conditioned	ryanodine-receptor	magma	broad		SET	2	0.767369	0.79062	0.0084039	0.22143	0.994041	0.22143	0.994041	0.18589	0.875845	3146	ENSG00000196218; ENSG00000198838	2
ldl2021	Conditioned	selectin	magma	broad		SET	4	-0.594381	-0.44764	-0.0067288	0.72387	0.994041	0.72387	0.994041	0.739916	0.999297	3146	ENSG00000007908; ENSG00000174175; ENSG00000188404; ENSG00000110876	4
ldl2021	Conditioned	serotonin-receptor	magma	broad		SET	16	-0.545921	-0.22237	-0.0066829	0.70744	0.994041	0.70744	0.994041	0.720338	0.999297	3146	ENSG00000102468; ENSG00000135312; ENSG00000135914; ENSG00000147246; ENSG00000148680; ENSG00000149305; ENSG00000157219; ENSG00000158748; ENSG00000164270; ENSG00000166736; ENSG00000168830; ENSG00000178084; ENSG00000178394; ENSG00000179097; ENSG00000179546; ENSG00000186038; ENSG00000186090	17
ldl2021	Conditioned	serotonin-3-5-ht3-receptor	magma	nested	serotonin-receptor	SET	5	-0.00763226	-0.005808	-9.7606e-05	0.50304	0.994041	0.50304	0.994041	0.47766	0.999297	3146	ENSG00000149305; ENSG00000166736; ENSG00000178084; ENSG00000186038; ENSG00000186090	5
ldl2021	Conditioned	serotonin-5-ht-receptor	magma	nested	serotonin-receptor	SET	16	-0.545921	-0.22237	-0.0066829	0.70744	0.994041	0.70744	0.994041	0.720338	0.999297	3146	ENSG00000102468; ENSG00000135312; ENSG00000135914; ENSG00000147246; ENSG00000148680; ENSG00000149305; ENSG00000157219; ENSG00000158748; ENSG00000164270; ENSG00000166736; ENSG00000168830; ENSG00000178084; ENSG00000178394; ENSG00000179097; ENSG00000179546; ENSG00000186038; ENSG00000186090	17
ldl2021	Conditioned	serotonin-2-5-ht2-receptor	magma	nested	serotonin-receptor	SET	2	-0.925285	-1.0316	-0.010965	0.82259	0.994041	0.82259	0.994041	0.853244	0.999297	3146	ENSG00000102468; ENSG00000135914; ENSG00000147246	3
ldl2021	Conditioned	siglec	magma	broad		SET	3	0.303163	0.25168	0.0032764	0.38088	0.994041	0.38088	0.994041	0.342316	0.976357	3146	ENSG00000105383; ENSG00000142512; ENSG00000105366	3
ldl2021	Conditioned	sodium-glucose-cotransporter-sglt	magma	broad		SET	2	0.542022	0.5469	0.0058133	0.2939	0.994041	0.2939	0.994041	0.253903	0.914981	3146	ENSG00000100170; ENSG00000140675	2
ldl2021	Conditioned	solute-carrier-non-nt-transport	magma	broad		SET	12	-0.728111	-0.3284	-0.0085481	0.76672	0.994041	0.76672	0.994041	0.790027	0.999297	3146	ENSG00000203463; ENSG00000204385; ENSG00000206378; ENSG00000228263; ENSG00000229077; ENSG00000231479; ENSG00000232180; ENSG00000235336; ENSG00000066230; ENSG00000281861; ENSG00000100652; ENSG00000112759; ENSG00000125255; ENSG00000074803; ENSG00000157765; ENSG00000168065; ENSG00000197891; ENSG00000197901; ENSG00000149452; ENSG00000070915; ENSG00000141424	21
ldl2021	Conditioned	solute-carrier-nt-transport	magma	broad		SET	6	-1.00299	-0.56677	-0.010434	0.84206	0.994041	0.84206	0.994041	0.874221	0.999297	3146	ENSG00000103546; ENSG00000108576; ENSG00000142319; ENSG00000276996; ENSG00000157103; ENSG00000196517; ENSG00000165646	7
ldl2021	Conditioned	monoamine-transporter	magma	nested	solute-carrier-nt-transport	SET	3	-0.788734	-0.62493	-0.0081354	0.78486	0.994041	0.78486	0.994041	0.810959	0.999297	3146	ENSG00000103546; ENSG00000108576; ENSG00000142319; ENSG00000276996	4
ldl2021	Conditioned	monoamine-transporters-norepinephrine-dopamine	magma	nested	solute-carrier-nt-transport	SET	2	-0.925413	-1.0298	-0.010947	0.82263	0.994041	0.82263	0.994041	0.853281	0.999297	3146	ENSG00000103546; ENSG00000142319; ENSG00000276996	3
ldl2021	Conditioned	somatostatin-receptor	magma	broad		SET	4	-1.15639	-0.91857	-0.013808	0.87623	0.994041	0.87623	0.994041	0.909405	0.999297	3146	ENSG00000132671; ENSG00000139874; ENSG00000162009; ENSG00000180616; ENSG00000278195	5
ldl2021	Conditioned	src-brk-family-kinase	magma	broad		SET	11	-0.821718	-0.39864	-0.0099349	0.79437	0.994041	0.79437	0.994041	0.821806	0.999297	3146	ENSG00000000938; ENSG00000010810; ENSG00000101336; ENSG00000111816; ENSG00000125508; ENSG00000136573; ENSG00000176105; ENSG00000182866; ENSG00000197122; ENSG00000254087; ENSG00000285369; ENSG00000291971; ENSG00000101213	13
ldl2021	Conditioned	src	magma	nested	src-brk-family-kinase	SET	10	-0.437554	-0.21252	-0.0050501	0.66914	0.994041	0.66914	0.994041	0.674562	0.999297	3146	ENSG00000000938; ENSG00000010810; ENSG00000101336; ENSG00000111816; ENSG00000125508; ENSG00000136573; ENSG00000176105; ENSG00000182866; ENSG00000197122; ENSG00000254087; ENSG00000285369; ENSG00000291971	12
ldl2021	Conditioned	steroid-biosynthesis-cyp-hsd-srd	magma	broad		SET	8	-0.145352	-0.081707	-0.0017367	0.55778	0.994041	0.55778	0.994041	0.541662	0.999297	3146	ENSG00000128039; ENSG00000145545; ENSG00000277893; ENSG00000140459; ENSG00000288362; ENSG00000203859; ENSG00000160882; ENSG00000179142; ENSG00000148795; ENSG00000137869; ENSG00000101846	11
ldl2021	Conditioned	steroid-5-alpha-reductase	magma	nested	steroid-biosynthesis-cyp-hsd-srd	SET	2	0.235439	0.24634	0.0026185	0.40694	0.994041	0.40694	0.994041	0.37015	0.989998	3146	ENSG00000128039; ENSG00000145545; ENSG00000277893	3
ldl2021	Conditioned	survival-motor-neuron-protein	magma	broad		SET	2	-0.506833	-0.56	-0.0059526	0.69386	0.994041	0.69386	0.994041	0.704175	0.999297	3146	ENSG00000172062; ENSG00000205571; ENSG00000273772; ENSG00000275349; ENSG00000277773	5
ldl2021	Conditioned	synaptic-vesicle-protein	magma	broad		SET	5	1.14302	0.66511	0.011177	0.12652	0.958721	0.12652	0.958721	0.1046	0.783111	3146	ENSG00000122012; ENSG00000159164; ENSG00000185518; ENSG00000132639; ENSG00000220205	5
ldl2021	Conditioned	t-cell-signalling	magma	broad		SET	12	-1.00652	-0.47822	-0.012448	0.84291	0.994041	0.84291	0.994041	0.875127	0.999297	3146	ENSG00000160654; ENSG00000167286; ENSG00000198851; ENSG00000160223; ENSG00000163600; ENSG00000013725; ENSG00000116824; ENSG00000010610; ENSG00000110448; ENSG00000178562; ENSG00000121594; ENSG00000114013	12
ldl2021	Conditioned	tam-receptor-gas6-signaling	magma	broad		SET	3	1.848	1.4808	0.019278	0.032308	0.657915	0.032308	0.657915	0.0307614	0.579148	3146	ENSG00000183087; ENSG00000153208; ENSG00000167601	3
ldl2021	Conditioned	tgf-beta-bmp-activin-ligand	magma	broad		SET	6	-0.788962	-0.47075	-0.0086661	0.78493	0.994041	0.78493	0.994041	0.811037	0.999297	3146	ENSG00000092969; ENSG00000105329; ENSG00000119699; ENSG00000163217; ENSG00000263761; ENSG00000138379; ENSG00000122641	7
ldl2021	Conditioned	tgf-beta-bmp-activin-receptor	magma	broad		SET	11	1.42468	0.68842	0.017157	0.077133	0.874269	0.077133	0.874269	0.0655172	0.70962	3146	ENSG00000115170; ENSG00000121989; ENSG00000114739; ENSG00000107779; ENSG00000138696; ENSG00000204217; ENSG00000106991; ENSG00000182175; ENSG00000139567; ENSG00000106799; ENSG00000241186	11
ldl2021	Conditioned	thyroid-hormone-signalling-metabolism	magma	broad		SET	4	1.71923	1.2898	0.019388	0.042796	0.735717	0.042796	0.735717	0.0389379	0.628199	3146	ENSG00000126351; ENSG00000151090; ENSG00000115705; ENSG00000211452	4
ldl2021	Conditioned	tnf-ligand-superfamily	magma	broad		SET	8	-2.14391	-1.2088	-0.025695	0.98398	0.998602	0.98398	0.998602	0.994003	0.999297	3146	ENSG00000173503; ENSG00000204487; ENSG00000206437; ENSG00000223448; ENSG00000223919; ENSG00000226275; ENSG00000226979; ENSG00000227507; ENSG00000230279; ENSG00000231314; ENSG00000231408; ENSG00000236237; ENSG00000236925; ENSG00000238114; ENSG00000238130; ENSG00000204490; ENSG00000206439; ENSG00000223952; ENSG00000228321; ENSG00000228849; ENSG00000228978; ENSG00000230108; ENSG00000232810; ENSG00000239697; ENSG00000248871; ENSG00000102245; ENSG00000125726; ENSG00000120659; ENSG00000161955; ENSG00000102524; ENSG00000125735; ENSG00000117586; ENSG00000117560	33
ldl2021	Conditioned	tnf-receptor-superfamily	magma	broad		SET	13	1.29054	0.47794	0.012948	0.098442	0.929891	0.098442	0.929891	0.0821704	0.756566	3146	ENSG00000139193; ENSG00000104689; ENSG00000067182; ENSG00000120889; ENSG00000006327; ENSG00000159958; ENSG00000048462; ENSG00000186891; ENSG00000111321; ENSG00000186827; ENSG00000101017; ENSG00000120949; ENSG00000049249	13
ldl2021	Conditioned	toll-like-receptor	magma	broad		SET	6	1.08897	0.77417	0.014252	0.13809	0.962353	0.13809	0.962353	0.114036	0.799017	3146	ENSG00000136869; ENSG00000154589; ENSG00000137462; ENSG00000164342; ENSG00000187554; ENSG00000196664; ENSG00000101916; ENSG00000239732	8
ldl2021	Conditioned	topoisomerase	magma	broad		SET	3	1.16949	0.83158	0.010826	0.12111	0.954917	0.12111	0.954917	0.100246	0.778429	3146	ENSG00000077097; ENSG00000131747; ENSG00000198900	3
ldl2021	Conditioned	transient-receptor-potential-trp-channel	magma	broad		SET	5	-2.19865	-1.5066	-0.02532	0.98604	0.998602	0.98604	0.998602	0.994946	0.999297	3146	ENSG00000104321; ENSG00000144481; ENSG00000167723; ENSG00000111199; ENSG00000196689	5
ldl2021	Conditioned	translation-control-non-ribosomal	magma	broad		SET	4	-1.61272	-1.2799	-0.01924	0.94659	0.994798	0.94659	0.994798	0.971162	0.999297	3146	ENSG00000114503; ENSG00000136937; ENSG00000101210; ENSG00000167658	4
ldl2021	Conditioned	troponin	magma	broad		SET	6	0.296619	0.15598	0.0028713	0.38338	0.994041	0.38338	0.994041	0.344962	0.976823	3146	ENSG00000101470; ENSG00000130595; ENSG00000130598; ENSG00000288219; ENSG00000288250; ENSG00000114854; ENSG00000118194; ENSG00000129991	8
ldl2021	Conditioned	troponin-cardiac-muscle	magma	nested	troponin	SET	3	0.317074	0.21899	0.0028508	0.3756	0.994041	0.3756	0.994041	0.336754	0.97542	3146	ENSG00000114854; ENSG00000118194; ENSG00000129991	3
ldl2021	Conditioned	fast-skeletal-troponin-complex	magma	nested	troponin	SET	3	0.0848649	0.068609	0.00089317	0.46618	0.994041	0.46618	0.994041	0.435607	0.994082	3146	ENSG00000101470; ENSG00000130595; ENSG00000130598; ENSG00000288219; ENSG00000288250	5
ldl2021	Conditioned	type-i-cytokine-receptor-epor-mpl-ghr-lepr-osmr	magma	broad		SET	6	2.18564	1.2925	0.023794	0.014425	0.487968	0.014425	0.487968	0.0162038	0.467681	3146	ENSG00000100368; ENSG00000187266; ENSG00000112964; ENSG00000116678; ENSG00000145623; ENSG00000117400	6
ldl2021	Conditioned	tyrosinase	magma	broad		SET	2	-1.51572	-1.7158	-0.018238	0.9352	0.994798	0.9352	0.994798	0.962529	0.999297	3146	ENSG00000107165; ENSG00000077498	2
ldl2021	Conditioned	ubiquitin-conjugation-nae-crl4-crbn	magma	broad		SET	6	0.954017	0.50187	0.0092389	0.17004	0.983992	0.17004	0.983992	0.140713	0.846283	3146	ENSG00000100387; ENSG00000113851; ENSG00000139842; ENSG00000167986; ENSG00000144744; ENSG00000159593	6
ldl2021	Conditioned	crl4-crbn-e3-ubiquitin-ligase	magma	nested	ubiquitin-conjugation-nae-crl4-crbn	SET	4	0.993303	0.60816	0.0091416	0.16029	0.978043	0.16029	0.978043	0.132467	0.833484	3146	ENSG00000100387; ENSG00000113851; ENSG00000139842; ENSG00000167986	4
ldl2021	Conditioned	nedd8-activating-enzyme	magma	nested	ubiquitin-conjugation-nae-crl4-crbn	SET	2	0.195821	0.20054	0.0021317	0.42238	0.994041	0.42238	0.994041	0.386971	0.992615	3146	ENSG00000144744; ENSG00000159593	2
ldl2021	Conditioned	vasopressin-oxytocin-receptor	magma	broad		SET	3	-0.432424	-0.41108	-0.0053515	0.66728	0.994041	0.66728	0.994041	0.67234	0.999297	3146	ENSG00000126895; ENSG00000166148; ENSG00000198049; ENSG00000180914	4
ldl2021	Conditioned	vasopressin-receptor	magma	nested	vasopressin-oxytocin-receptor	SET	2	-0.641549	-0.74394	-0.0079078	0.73942	0.994041	0.73942	0.994041	0.758224	0.999297	3146	ENSG00000126895; ENSG00000166148; ENSG00000198049	3
ldl2021	Conditioned	vasopressin-v1-receptor	magma	nested	vasopressin-oxytocin-receptor	SET	2	-0.641549	-0.74394	-0.0079078	0.73942	0.994041	0.73942	0.994041	0.758224	0.999297	3146	ENSG00000166148; ENSG00000198049	2
ldl2021	Conditioned	vegf-pdgf-growth-factor-ligand	magma	broad		SET	5	-0.393483	-0.25709	-0.0043206	0.65302	0.994041	0.65302	0.994041	0.655228	0.999297	3146	ENSG00000119630; ENSG00000100311; ENSG00000112715; ENSG00000173511; ENSG00000150630	5
ldl2021	Conditioned	vegfr-pdgfr-kit-flt-receptor-kinase	magma	broad		SET	7	-0.674079	-0.41315	-0.0082149	0.74987	0.994041	0.74987	0.994041	0.770512	0.999297	3146	ENSG00000037280; ENSG00000102755; ENSG00000128052; ENSG00000113721; ENSG00000134853; ENSG00000157404; ENSG00000122025	7
ldl2021	Conditioned	vascular-endothelial-growth-factor-receptor	magma	nested	vegfr-pdgfr-kit-flt-receptor-kinase	SET	3	0.389894	0.36073	0.004696	0.34831	0.994041	0.34831	0.994041	0.308375	0.967579	3146	ENSG00000037280; ENSG00000102755; ENSG00000128052	3
ldl2021	Conditioned	vascular-endothelial-growth-factor-receptor-1-and-2-flt-1-and-kdr	magma	nested	vegfr-pdgfr-kit-flt-receptor-kinase	SET	2	-0.253175	-0.28629	-0.0030431	0.59993	0.994041	0.59993	0.994041	0.591658	0.999297	3146	ENSG00000102755; ENSG00000128052	2
ldl2021	Conditioned	platelet-derived-growth-factor-receptor	magma	nested	vegfr-pdgfr-kit-flt-receptor-kinase	SET	2	-1.15521	-1.2802	-0.013609	0.876	0.994041	0.876	0.994041	0.909172	0.999297	3146	ENSG00000113721; ENSG00000134853	2
ldl2021	Conditioned	vitamin-k-cycle-warfarin	magma	broad		SET	2	0.878974	0.51616	0.0054866	0.18971	0.994041	0.18971	0.994041	0.157656	0.860108	3146	ENSG00000115486; ENSG00000167397	2
ldl2021	Conditioned	voltage-gated-calcium-channel	magma	broad		SET	25	-0.337021	-0.10237	-0.0038445	0.63194	0.994041	0.63194	0.994041	0.630018	0.999297	3146	ENSG00000006116; ENSG00000006283; ENSG00000007402; ENSG00000067191; ENSG00000075429; ENSG00000075461; ENSG00000081248; ENSG00000100346; ENSG00000102001; ENSG00000105605; ENSG00000108878; ENSG00000130433; ENSG00000141837; ENSG00000142408; ENSG00000148408; ENSG00000151062; ENSG00000151067; ENSG00000153956; ENSG00000157388; ENSG00000157445; ENSG00000165995; ENSG00000166862; ENSG00000167535; ENSG00000182389; ENSG00000196557; ENSG00000198216; ENSG00000284953; ENSG00000285479	28
ldl2021	Conditioned	voltage-gated-l-type-calcium-channel	magma	nested	voltage-gated-calcium-channel	SET	3	0.342713	0.27283	0.0035517	0.36591	0.994041	0.36591	0.994041	0.32658	0.974865	3146	ENSG00000081248; ENSG00000102001; ENSG00000151067; ENSG00000157388; ENSG00000285479	5
ldl2021	Conditioned	voltage-gated-t-type-calcium-channel	magma	nested	voltage-gated-calcium-channel	SET	3	-0.0470957	-0.041618	-0.00054179	0.51878	0.994041	0.51878	0.994041	0.495911	0.999297	3146	ENSG00000006283; ENSG00000100346; ENSG00000196557	3
ldl2021	Conditioned	voltage-gated-sodium-channel	magma	broad		SET	10	-1.66087	-0.81009	-0.01925	0.95162	0.994824	0.95162	0.994824	0.974787	0.999297	3146	ENSG00000007314; ENSG00000136531; ENSG00000136546; ENSG00000144285; ENSG00000153253; ENSG00000168356; ENSG00000169432; ENSG00000183873; ENSG00000185313; ENSG00000196876	10
ldl2021	Conditioned	wnt-signalling	magma	broad		SET	13	-0.98931	-0.44516	-0.01206	0.83874	0.994041	0.83874	0.994041	0.870692	0.999297	3146	ENSG00000005339; ENSG00000168036; ENSG00000146374; ENSG00000205213; ENSG00000146242; ENSG00000283085; ENSG00000107984; ENSG00000157240; ENSG00000180340; ENSG00000163251; ENSG00000155760; ENSG00000177283; ENSG00000185483; ENSG00000102312; ENSG00000167941	15
ldl2021	Conditioned	rspo3-lgr4	magma	nested	wnt-signalling	SET	2	3.07295	3.513	0.037342	0.0010611	0.119222	0.0010611	0.119222	0.00267186	0.272717	3146	ENSG00000146374; ENSG00000205213	2
ldl2021	Conditioned	cbp-beta-catenin	magma	nested	wnt-signalling	SET	2	-0.960122	-1.0714	-0.011388	0.83149	0.994041	0.83149	0.994041	0.862938	0.999297	3146	ENSG00000005339; ENSG00000168036	2
mdd	Conditioned	11-beta-hydroxysteroid-dehydrogenase	magma	broad		SET	2	0.653351	0.47988	0.0051303	0.25677	0.994041	0.25677	0.994041	0.229739	0.902111	3146	ENSG00000117594; ENSG00000176387	2
mdd	Conditioned	80s-ribosome	magma	broad		SET	70	0.746471	0.092861	0.0058618	0.22769	0.994041	0.22769	0.994041	0.200201	0.882621	3146	ENSG00000008988; ENSG00000063177; ENSG00000071082; ENSG00000083845; ENSG00000089009; ENSG00000089157; ENSG00000096150; ENSG00000100316; ENSG00000105193; ENSG00000105372; ENSG00000105640; ENSG00000108107; ENSG00000108298; ENSG00000109475; ENSG00000110700; ENSG00000112306; ENSG00000114391; ENSG00000115268; ENSG00000116251; ENSG00000118181; ENSG00000122026; ENSG00000122406; ENSG00000124614; ENSG00000125691; ENSG00000129824; ENSG00000130255; ENSG00000131469; ENSG00000134419; ENSG00000136942; ENSG00000137154; ENSG00000137818; ENSG00000138326; ENSG00000140988; ENSG00000142534; ENSG00000142541; ENSG00000142676; ENSG00000142937; ENSG00000143947; ENSG00000144713; ENSG00000145425; ENSG00000145592; ENSG00000147403; ENSG00000147604; ENSG00000148303; ENSG00000149273; ENSG00000156482; ENSG00000161016; ENSG00000161970; ENSG00000162244; ENSG00000163682; ENSG00000164587; ENSG00000166441; ENSG00000167526; ENSG00000168028; ENSG00000170889; ENSG00000171858; ENSG00000171863; ENSG00000172809; ENSG00000174444; ENSG00000174748; ENSG00000177954; ENSG00000182774; ENSG00000182899; ENSG00000186468; ENSG00000188846; ENSG00000197728; ENSG00000197756; ENSG00000197958; ENSG00000198034; ENSG00000198242; ENSG00000198755; ENSG00000198918; ENSG00000213741; ENSG00000223367; ENSG00000226225; ENSG00000227794; ENSG00000229117; ENSG00000231500; ENSG00000233927; ENSG00000235650; ENSG00000241343; ENSG00000265681; ENSG00000274005; ENSG00000274626; ENSG00000274646; ENSG00000274950; ENSG00000275323; ENSG00000277079; ENSG00000277359; ENSG00000278081; ENSG00000278229; ENSG00000278270; ENSG00000280831; ENSG00000280858; ENSG00000291931; ENSG00000292158	96
mdd	Conditioned	abl-kinase	magma	broad		SET	2	-0.83553	-0.73997	-0.0079109	0.79829	0.994041	0.79829	0.994041	0.822217	0.999297	3146	ENSG00000097007; ENSG00000186716	2
mdd	Conditioned	acyl-coa-metabolism	magma	broad		SET	7	0.225331	0.081793	0.0016357	0.41086	0.994041	0.41086	0.994041	0.394465	0.992615	3146	ENSG00000076555; ENSG00000275176; ENSG00000278540; ENSG00000185000; ENSG00000285482; ENSG00000131473; ENSG00000057252; ENSG00000167780; ENSG00000205560; ENSG00000157184	10
mdd	Conditioned	adam-adamts-metalloproteinase	magma	broad		SET	3	-1.28678	-0.73237	-0.0095889	0.9009	0.994041	0.9009	0.994041	0.923497	0.999297	3146	ENSG00000160323; ENSG00000281244; ENSG00000151694; ENSG00000154736	4
mdd	Conditioned	adenosine-receptor	magma	broad		SET	3	-0.154535	-0.098145	-0.001285	0.56141	0.994041	0.56141	0.994041	0.562668	0.999297	3146	ENSG00000128271; ENSG00000163485; ENSG00000170425; ENSG00000282608	4
mdd	Conditioned	adenosine-a2-receptor	magma	nested	adenosine-receptor	SET	2	0.493567	0.39282	0.0041996	0.31081	0.994041	0.31081	0.994041	0.286137	0.945534	3146	ENSG00000128271; ENSG00000170425	2
mdd	Conditioned	adrenergic-receptor	magma	broad		SET	8	-1.56966	-0.68059	-0.01455	0.94174	0.994798	0.94174	0.994798	0.959236	0.999297	3146	ENSG00000043591; ENSG00000120907; ENSG00000150594; ENSG00000169252; ENSG00000170214; ENSG00000171873; ENSG00000184160; ENSG00000188778; ENSG00000274286	9
mdd	Conditioned	adrenergic-receptor-alpha-2	magma	nested	adrenergic-receptor	SET	2	-0.501698	-0.41071	-0.0043908	0.69206	0.994041	0.69206	0.994041	0.708263	0.999297	3146	ENSG00000150594; ENSG00000184160; ENSG00000274286	3
mdd	Conditioned	adrenergic-receptor-alpha-1	magma	nested	adrenergic-receptor	SET	3	-0.729636	-0.52768	-0.0069089	0.76719	0.994041	0.76719	0.994041	0.78959	0.999297	3146	ENSG00000120907; ENSG00000170214; ENSG00000171873	3
mdd	Conditioned	adrenergic-receptor-alpha	magma	nested	adrenergic-receptor	SET	5	-0.879605	-0.47708	-0.0080637	0.81046	0.994041	0.81046	0.994041	0.834827	0.999297	3146	ENSG00000120907; ENSG00000150594; ENSG00000170214; ENSG00000171873; ENSG00000184160; ENSG00000274286	6
mdd	Conditioned	adrenergic-receptor-beta	magma	nested	adrenergic-receptor	SET	3	-1.43603	-1.032	-0.013512	0.92449	0.994798	0.92449	0.994798	0.944557	0.999297	3146	ENSG00000043591; ENSG00000169252; ENSG00000188778	3
mdd	Conditioned	alcohol-aldehyde-metabolism	magma	broad		SET	7	-0.0818383	-0.051712	-0.0010341	0.53261	0.994041	0.53261	0.994041	0.530297	0.999297	3146	ENSG00000172955; ENSG00000187758; ENSG00000196344; ENSG00000196616; ENSG00000197894; ENSG00000198099; ENSG00000248144; ENSG00000111275	8
mdd	Conditioned	alcohol-dehydrogenase-class-i	magma	nested	alcohol-aldehyde-metabolism	SET	2	0.463317	0.44762	0.0047854	0.32157	0.994041	0.32157	0.994041	0.297616	0.957363	3146	ENSG00000187758; ENSG00000196616; ENSG00000248144	3
mdd	Conditioned	alcohol-dehydrogenase	magma	nested	alcohol-aldehyde-metabolism	SET	6	0.254751	0.17359	0.0032139	0.39946	0.994041	0.39946	0.994041	0.381916	0.992506	3146	ENSG00000172955; ENSG00000187758; ENSG00000196344; ENSG00000196616; ENSG00000197894; ENSG00000198099; ENSG00000248144	7
mdd	Conditioned	alk-ltk-kinase	magma	broad		SET	3	2.44283	1.7199	0.022519	0.0072917	0.335948	0.0072917	0.335948	0.0068002	0.349295	3146	ENSG00000143924; ENSG00000171094; ENSG00000181163	3
mdd	Conditioned	npm-alk-nucleophosmin-alk-tyrosine-kinase-receptor	magma	nested	alk-ltk-kinase	SET	2	2.25366	1.9621	0.020976	0.012116	0.433147	0.012116	0.433147	0.0103205	0.38198	3146	ENSG00000171094; ENSG00000181163	2
mdd	Conditioned	eml4-alk	magma	nested	alk-ltk-kinase	SET	2	1.28833	1.1112	0.01188	0.098824	0.929891	0.098824	0.929891	0.0788318	0.756566	3146	ENSG00000143924; ENSG00000171094	2
mdd	Conditioned	amino-acid-metabolism	magma	broad		SET	6	1.18392	0.55882	0.010346	0.11823	0.950932	0.11823	0.950932	0.0957772	0.770653	3146	ENSG00000158104; ENSG00000021826; ENSG00000115419; ENSG00000131203; ENSG00000115758; ENSG00000171759	6
mdd	Conditioned	aminopeptidase	magma	broad		SET	18	-0.179619	-0.050403	-0.0016158	0.57127	0.994041	0.57127	0.994041	0.573683	0.999297	3146	ENSG00000002549; ENSG00000108039; ENSG00000111142; ENSG00000113441; ENSG00000122121; ENSG00000123992; ENSG00000138792; ENSG00000141279; ENSG00000142327; ENSG00000148120; ENSG00000164024; ENSG00000164307; ENSG00000164308; ENSG00000166825; ENSG00000172878; ENSG00000172901; ENSG00000176393; ENSG00000196236; ENSG00000215440; ENSG00000292097	20
mdd	Conditioned	amp-activated-protein-kinase-ampk	magma	broad		SET	7	-0.876249	-0.32529	-0.006505	0.80954	0.994041	0.80954	0.994041	0.833872	0.999297	3146	ENSG00000106617; ENSG00000111725; ENSG00000115592; ENSG00000131791; ENSG00000132356; ENSG00000162409; ENSG00000181929	7
mdd	Conditioned	ampa-glutamate-receptor	magma	broad		SET	3	1.05131	0.75836	0.0099293	0.14657	0.969522	0.14657	0.969522	0.121536	0.814119	3146	ENSG00000120251; ENSG00000125675; ENSG00000152578; ENSG00000155511	4
mdd	Conditioned	amyloid-protein-aggregation	magma	broad		SET	12	0.457438	0.13515	0.0035382	0.32368	0.994041	0.32368	0.994041	0.299852	0.958632	3146	ENSG00000080815; ENSG00000117362; ENSG00000138613; ENSG00000143801; ENSG00000162736; ENSG00000205155; ENSG00000186868; ENSG00000276155; ENSG00000277956; ENSG00000145335; ENSG00000142192; ENSG00000186318; ENSG00000132703; ENSG00000118271	14
mdd	Conditioned	gamma-secretase	magma	nested	amyloid-protein-aggregation	SET	6	0.612913	0.23192	0.0042939	0.26997	0.994041	0.26997	0.994041	0.243338	0.908116	3146	ENSG00000080815; ENSG00000117362; ENSG00000138613; ENSG00000143801; ENSG00000162736; ENSG00000205155	6
mdd	Conditioned	angiopoietin-tie-signaling	magma	broad		SET	4	-0.219215	-0.10562	-0.0015968	0.58676	0.994041	0.58676	0.994041	0.59102	0.999297	3146	ENSG00000154188; ENSG00000091879; ENSG00000120156; ENSG00000066056	4
mdd	Conditioned	atp-binding-cassette-transporter	magma	broad		SET	3	-0.887315	-0.56317	-0.0073736	0.81254	0.994041	0.81254	0.994041	0.836976	0.999297	3146	ENSG00000103222; ENSG00000278183; ENSG00000165029; ENSG00000085563	4
mdd	Conditioned	atp-sensitive-potassium-channel-k-atp	magma	broad		SET	4	-0.0895909	-0.050893	-0.0007694	0.53569	0.994041	0.53569	0.994041	0.533749	0.999297	3146	ENSG00000006071; ENSG00000069431; ENSG00000121361; ENSG00000187486	4
mdd	Conditioned	sulfonylurea-receptor-1-kir6-2	magma	nested	atp-sensitive-potassium-channel-k-atp	SET	2	0.974918	0.72413	0.0077415	0.16481	0.983345	0.16481	0.983345	0.13863	0.846271	3146	ENSG00000006071; ENSG00000187486	2
mdd	Conditioned	sulfonylurea-receptors-k-atp-channels	magma	nested	atp-sensitive-potassium-channel-k-atp	SET	4	-0.0895909	-0.050893	-0.0007694	0.53569	0.994041	0.53569	0.994041	0.533749	0.999297	3146	ENSG00000006071; ENSG00000069431; ENSG00000121361; ENSG00000187486	4
mdd	Conditioned	sulfonylurea-receptor-2-kir6-2	magma	nested	atp-sensitive-potassium-channel-k-atp	SET	2	-0.22789	-0.16752	-0.0017909	0.59013	0.994041	0.59013	0.994041	0.594844	0.999297	3146	ENSG00000069431; ENSG00000187486	2
mdd	Conditioned	axon-guidance-neurite-outgrowth	magma	broad		SET	4	1.05792	0.61915	0.0093604	0.14505	0.966795	0.14505	0.966795	0.120141	0.814119	3146	ENSG00000105695; ENSG00000099250; ENSG00000115310; ENSG00000187764	4
mdd	Conditioned	b-cell-signalling	magma	broad		SET	4	-0.156606	-0.066462	-0.0010048	0.56222	0.994041	0.56222	0.994041	0.56359	0.999297	3146	ENSG00000007312; ENSG00000012124; ENSG00000177455; ENSG00000156738	4
mdd	Conditioned	bcl-2-apoptosis-family	magma	broad		SET	6	0.0266123	0.0097606	0.00018072	0.48938	0.994041	0.48938	0.994041	0.481884	0.999297	3146	ENSG00000171791; ENSG00000129473; ENSG00000171552; ENSG00000137875; ENSG00000140379; ENSG00000143384	6
mdd	Conditioned	bcr-immune-receptor-kinase-tec-syk	magma	broad		SET	4	0.707502	0.44059	0.0066609	0.23963	0.994041	0.23963	0.994041	0.212263	0.886399	3146	ENSG00000010671; ENSG00000074966; ENSG00000102010; ENSG00000113263; ENSG00000135605; ENSG00000165025	6
mdd	Conditioned	betaine-homocysteine-s-methyltransferase	magma	broad		SET	2	1.07485	1.074	0.011482	0.14122	0.962353	0.14122	0.962353	0.116623	0.805271	3146	ENSG00000132840; ENSG00000145692	2
mdd	Conditioned	calcitonin-cgrp-amylin-calc-ramp	magma	broad		SET	8	-0.0985672	-0.038937	-0.00083239	0.53926	0.994041	0.53926	0.994041	0.537764	0.999297	3146	ENSG00000004948; ENSG00000132329; ENSG00000131477; ENSG00000122679; ENSG00000110680; ENSG00000175868; ENSG00000064989; ENSG00000148926	8
mdd	Conditioned	calcitonin-gene-related-peptide-receptor-calcrl-ramp1	magma	nested	calcitonin-cgrp-amylin-calc-ramp	SET	2	0.674427	0.45625	0.0048777	0.25002	0.994041	0.25002	0.994041	0.222821	0.894671	3146	ENSG00000064989; ENSG00000132329	2
mdd	Conditioned	calcitonin-gene-related-peptide	magma	nested	calcitonin-cgrp-amylin-calc-ramp	SET	2	0.231713	0.21322	0.0022794	0.40838	0.994041	0.40838	0.994041	0.391747	0.992615	3146	ENSG00000110680; ENSG00000175868	2
mdd	Conditioned	amylin-receptor-amy3-calcr-ramp3	magma	nested	calcitonin-cgrp-amylin-calc-ramp	SET	2	0.181393	0.1575	0.0016838	0.42803	0.994041	0.42803	0.994041	0.413438	0.992615	3146	ENSG00000004948; ENSG00000122679	2
mdd	Conditioned	amylin-receptor-amy1-calcr-ramp1	magma	nested	calcitonin-cgrp-amylin-calc-ramp	SET	2	-0.093663	-0.081233	-0.00086844	0.53731	0.994041	0.53731	0.994041	0.535586	0.999297	3146	ENSG00000004948; ENSG00000132329	2
mdd	Conditioned	amylin-receptor-amy2-calcr-ramp2	magma	nested	calcitonin-cgrp-amylin-calc-ramp	SET	2	-1.10698	-0.83007	-0.0088741	0.86584	0.994041	0.86584	0.994041	0.89031	0.999297	3146	ENSG00000004948; ENSG00000131477	2
mdd	Conditioned	calmodulin	magma	broad		SET	3	-0.727411	-0.51668	-0.0067649	0.7665	0.994041	0.7665	0.994041	0.788867	0.999297	3146	ENSG00000143933; ENSG00000160014; ENSG00000198668	3
mdd	Conditioned	carbohydrate-digesting-enzyme-glucosidase-amylase	magma	broad		SET	4	-1.72737	-1.0358	-0.015659	0.95794	0.994824	0.95794	0.994824	0.972199	0.999297	3146	ENSG00000090402; ENSG00000171298; ENSG00000257335; ENSG00000257743; ENSG00000278563; ENSG00000282607; ENSG00000291507; ENSG00000243480	8
mdd	Conditioned	alpha-glucosidase	magma	nested	carbohydrate-digesting-enzyme-glucosidase-amylase	SET	3	-1.62908	-1.1255	-0.014736	0.94834	0.994798	0.94834	0.994798	0.964594	0.999297	3146	ENSG00000090402; ENSG00000171298; ENSG00000257335; ENSG00000257743; ENSG00000278563; ENSG00000282607; ENSG00000291507	7
mdd	Conditioned	carbonic-anhydrase	magma	broad		SET	11	0.218991	0.06988	0.0017516	0.41333	0.994041	0.41333	0.994041	0.397177	0.992615	3146	ENSG00000074410; ENSG00000104267; ENSG00000107159; ENSG00000118298; ENSG00000131686; ENSG00000133742; ENSG00000164879; ENSG00000167434; ENSG00000168748; ENSG00000169239; ENSG00000174990; ENSG00000185015	12
mdd	Conditioned	casein-kinase	magma	broad		SET	2	0.237728	0.20743	0.0022176	0.40605	0.994041	0.40605	0.994041	0.389168	0.992615	3146	ENSG00000213923; ENSG00000283900; ENSG00000101266	3
mdd	Conditioned	caspase	magma	broad		SET	12	-1.12552	-0.40073	-0.010491	0.86981	0.994041	0.86981	0.994041	0.89418	0.999297	3146	ENSG00000003400; ENSG00000064012; ENSG00000105141; ENSG00000106144; ENSG00000132906; ENSG00000137752; ENSG00000137757; ENSG00000138794; ENSG00000164305; ENSG00000165806; ENSG00000196954; ENSG00000204403; ENSG00000291983	13
mdd	Conditioned	cathepsin-neutrophil-serine-protease	magma	broad		SET	4	0.329856	0.16346	0.0024713	0.37075	0.994041	0.37075	0.994041	0.350559	0.979906	3146	ENSG00000197561; ENSG00000277571; ENSG00000143387; ENSG00000163131; ENSG00000109861	5
mdd	Conditioned	cell-adhesion-junctional-protein	magma	broad		SET	15	0.132801	0.038568	0.0011288	0.44718	0.994041	0.44718	0.994041	0.434696	0.993913	3146	ENSG00000172270; ENSG00000170017; ENSG00000026508; ENSG00000062038; ENSG00000105388; ENSG00000143167; ENSG00000076706; ENSG00000066405; ENSG00000119888; ENSG00000076662; ENSG00000090339; ENSG00000099866; ENSG00000143217; ENSG00000149294; ENSG00000184292	15
mdd	Conditioned	chemokine-ligand	magma	broad		SET	6	-0.264222	-0.13158	-0.0024362	0.60419	0.994041	0.60419	0.994041	0.6106	0.999297	3146	ENSG00000108691; ENSG00000169245; ENSG00000172156; ENSG00000006210; ENSG00000169429; ENSG00000107562	6
mdd	Conditioned	chemokine-receptor	magma	broad		SET	8	-0.656823	-0.22732	-0.0048596	0.74435	0.994041	0.74435	0.994041	0.765216	0.999297	3146	ENSG00000163464; ENSG00000180871; ENSG00000163823; ENSG00000121807; ENSG00000183813; ENSG00000160791; ENSG00000173585; ENSG00000121966	8
mdd	Conditioned	chloride-channel-cftr	magma	broad		SET	3	-0.716515	-0.43031	-0.0056341	0.76316	0.994041	0.76316	0.994041	0.785297	0.999297	3146	ENSG00000131620; ENSG00000114859; ENSG00000001626	3
mdd	Conditioned	cholecystokinin-receptor	magma	broad		SET	2	-0.713346	-0.58585	-0.0062632	0.76218	0.994041	0.76218	0.994041	0.784252	0.999297	3146	ENSG00000110148; ENSG00000163394	2
mdd	Conditioned	cholesterol-mevalonate-biosynthesis	magma	broad		SET	4	-1.37377	-0.6435	-0.0097285	0.91523	0.994041	0.91523	0.994041	0.936421	0.999297	3146	ENSG00000079459; ENSG00000284967; ENSG00000116133; ENSG00000160752; ENSG00000113161	5
mdd	Conditioned	cholinesterase	magma	broad		SET	2	1.86368	1.7357	0.018556	0.03119	0.657915	0.03119	0.657915	0.0243003	0.523621	3146	ENSG00000087085; ENSG00000114200	2
mdd	Conditioned	chromatin-epigenetic-regulator-non-hdac	magma	broad		SET	11	1.84287	0.55828	0.013994	0.032684	0.657915	0.032684	0.657915	0.0254098	0.528252	3146	ENSG00000137948; ENSG00000141867; ENSG00000169925; ENSG00000204256; ENSG00000215077; ENSG00000230678; ENSG00000234507; ENSG00000234704; ENSG00000235307; ENSG00000236227; ENSG00000118058; ENSG00000133895; ENSG00000140718; ENSG00000130816; ENSG00000119772; ENSG00000106462; ENSG00000004487; ENSG00000100462	18
mdd	Conditioned	menin-histone-lysine-n-methyltransferase-mll	magma	nested	chromatin-epigenetic-regulator-non-hdac	SET	2	1.84088	1.2367	0.013221	0.032833	0.657915	0.032833	0.657915	0.0255227	0.528252	3146	ENSG00000118058; ENSG00000133895	2
mdd	Conditioned	bromodomain-and-extra-terminal-motif-bet	magma	nested	chromatin-epigenetic-regulator-non-hdac	SET	3	1.15479	0.65329	0.0085536	0.12409	0.958721	0.12409	0.958721	0.101039	0.778429	3146	ENSG00000137948; ENSG00000141867; ENSG00000169925; ENSG00000204256; ENSG00000215077; ENSG00000230678; ENSG00000234507; ENSG00000234704; ENSG00000235307; ENSG00000236227	10
mdd	Conditioned	coagulation-pathway	magma	broad		SET	14	-1.29691	-0.33778	-0.0095509	0.90266	0.994041	0.90266	0.994041	0.925106	0.999297	3146	ENSG00000101981; ENSG00000126218; ENSG00000117601; ENSG00000117525; ENSG00000198734; ENSG00000057593; ENSG00000185010; ENSG00000088926; ENSG00000131187; ENSG00000124491; ENSG00000127533; ENSG00000181104; ENSG00000180210; ENSG00000003436; ENSG00000115718; ENSG00000184500	16
mdd	Conditioned	collagen	magma	broad		SET	23	-2.66647	-0.6375	-0.023098	0.99616	0.998602	0.99616	0.998602	0.998259	0.999297	3146	ENSG00000060718; ENSG00000080573; ENSG00000081052; ENSG00000108821; ENSG00000130635; ENSG00000134871; ENSG00000139219; ENSG00000142156; ENSG00000142173; ENSG00000163359; ENSG00000164692; ENSG00000168542; ENSG00000169031; ENSG00000171502; ENSG00000172752; ENSG00000182871; ENSG00000187498; ENSG00000188153; ENSG00000196739; ENSG00000197565; ENSG00000204248; ENSG00000204262; ENSG00000204291; ENSG00000206290; ENSG00000206384; ENSG00000215018; ENSG00000223699; ENSG00000227801; ENSG00000230930; ENSG00000232541; ENSG00000235708; ENSG00000291748; ENSG00000292234; ENSG00000114270	34
mdd	Conditioned	colony-stimulating-factor-signalling	magma	broad		SET	5	-0.64685	-0.32358	-0.0054691	0.74113	0.994041	0.74113	0.994041	0.761769	0.999297	3146	ENSG00000100368; ENSG00000198223; ENSG00000292357; ENSG00000119535; ENSG00000164400; ENSG00000182578; ENSG00000184371	7
mdd	Conditioned	complement	magma	broad		SET	7	-1.30971	-0.57106	-0.01142	0.90484	0.994041	0.90484	0.994041	0.927077	0.999297	3146	ENSG00000204359; ENSG00000239754; ENSG00000241253; ENSG00000241534; ENSG00000242335; ENSG00000243570; ENSG00000243649; ENSG00000197766; ENSG00000274619; ENSG00000197405; ENSG00000182326; ENSG00000125730; ENSG00000106804; ENSG00000203710; ENSG00000009724	15
mdd	Conditioned	copper-amine-oxidase-aoc-lox	magma	broad		SET	3	-0.840657	-0.56187	-0.0073566	0.79972	0.994041	0.79972	0.994041	0.823697	0.999297	3146	ENSG00000131471; ENSG00000002726; ENSG00000134013	3
mdd	Conditioned	cyclin-dependent-kinase	magma	broad		SET	20	-1.20874	-0.26683	-0.0090161	0.88661	0.994041	0.88661	0.994041	0.910178	0.999297	3146	ENSG00000058091; ENSG00000059758; ENSG00000065883; ENSG00000102225; ENSG00000105810; ENSG00000117266; ENSG00000123374; ENSG00000132964; ENSG00000134058; ENSG00000135446; ENSG00000136807; ENSG00000138395; ENSG00000155111; ENSG00000156345; ENSG00000164885; ENSG00000167258; ENSG00000170312; ENSG00000185324; ENSG00000248333; ENSG00000250506; ENSG00000277273; ENSG00000110092	22
mdd	Conditioned	cdk6-cyclin-d1	magma	nested	cyclin-dependent-kinase	SET	2	-0.354132	-0.2634	-0.0028159	0.63838	0.994041	0.63838	0.994041	0.648863	0.999297	3146	ENSG00000105810; ENSG00000110092	2
mdd	Conditioned	cyclin-dependent-kinase-4-cyclin-d1	magma	nested	cyclin-dependent-kinase	SET	2	-0.390636	-0.18806	-0.0020105	0.65196	0.994041	0.65196	0.994041	0.663955	0.999297	3146	ENSG00000110092; ENSG00000135446	2
mdd	Conditioned	cytochrome-p450-3a-drug-metabolism	magma	broad		SET	4	-1.00078	-0.70319	-0.010631	0.84153	0.994041	0.84153	0.994041	0.866336	0.999297	3146	ENSG00000021461; ENSG00000106258; ENSG00000160868; ENSG00000160870; ENSG00000282301	5
mdd	Conditioned	cytoskeletal-structural-protein	magma	broad		SET	2	0.0607732	0.05378	0.00057495	0.47577	0.994041	0.47577	0.994041	0.466585	0.999297	3146	ENSG00000198947; ENSG00000196924; ENSG00000152818; ENSG00000026025	4
mdd	Conditioned	digestive-lipase-gastric-pancreatic	magma	broad		SET	2	1.14884	0.94313	0.010083	0.12532	0.958721	0.12532	0.958721	0.102131	0.778429	3146	ENSG00000182333; ENSG00000175535	2
mdd	Conditioned	dna-damage-checkpoint-kinase-atr-chek-wee1-dna-pk	magma	broad		SET	7	-0.629484	-0.27883	-0.0055759	0.73548	0.994041	0.73548	0.994041	0.755641	0.999297	3146	ENSG00000097046; ENSG00000253729; ENSG00000112742; ENSG00000175054; ENSG00000149554; ENSG00000183765; ENSG00000166483	7
mdd	Conditioned	dna-rna-polymerase-telomerase	magma	broad		SET	13	0.992933	0.22059	0.0060106	0.16038	0.978043	0.16038	0.978043	0.134452	0.833698	3146	ENSG00000014138; ENSG00000062822; ENSG00000077514; ENSG00000100479; ENSG00000101868; ENSG00000106628; ENSG00000146143; ENSG00000148229; ENSG00000175482; ENSG00000177084; ENSG00000198056; ENSG00000181222; ENSG00000284832; ENSG00000068654; ENSG00000148606	15
mdd	Conditioned	dna-polymerase-alpha-delta-epsilon	magma	nested	dna-rna-polymerase-telomerase	SET	10	0.460431	0.12276	0.0029339	0.32261	0.994041	0.32261	0.994041	0.298713	0.958273	3146	ENSG00000014138; ENSG00000062822; ENSG00000077514; ENSG00000100479; ENSG00000101868; ENSG00000106628; ENSG00000146143; ENSG00000148229; ENSG00000175482; ENSG00000177084; ENSG00000198056	11
mdd	Conditioned	dopamine-receptor	magma	broad		SET	5	0.335245	0.16895	0.0028557	0.36872	0.994041	0.36872	0.994041	0.348331	0.979906	3146	ENSG00000069696; ENSG00000149295; ENSG00000151577; ENSG00000169676; ENSG00000184845; ENSG00000276825	6
mdd	Conditioned	dopamine-receptors-d2-d3	magma	nested	dopamine-receptor	SET	2	1.95345	1.4328	0.015318	0.02539	0.624112	0.02539	0.624112	0.0200223	0.494066	3146	ENSG00000149295; ENSG00000151577	2
mdd	Conditioned	dopamine-d1-and-d2-receptor	magma	nested	dopamine-receptor	SET	2	0.937549	0.70214	0.0075065	0.17424	0.989437	0.17424	0.989437	0.147626	0.853575	3146	ENSG00000149295; ENSG00000184845	2
mdd	Conditioned	d2-like-dopamine-receptor	magma	nested	dopamine-receptor	SET	3	0.180276	0.11063	0.0014485	0.42847	0.994041	0.42847	0.994041	0.413921	0.992615	3146	ENSG00000069696; ENSG00000149295; ENSG00000151577; ENSG00000276825	4
mdd	Conditioned	dyrk-clk-kinase	magma	broad		SET	2	1.41431	0.82893	0.0088619	0.078645	0.874269	0.078645	0.874269	0.0616802	0.700661	3146	ENSG00000176444; ENSG00000261893; ENSG00000157540	3
mdd	Conditioned	e2f-transcription-factor	magma	broad		SET	8	1.04808	0.39698	0.0084867	0.14731	0.969534	0.14731	0.969534	0.122224	0.814119	3146	ENSG00000007968; ENSG00000101412; ENSG00000112242; ENSG00000129173; ENSG00000133740; ENSG00000165891; ENSG00000169016; ENSG00000205250; ENSG00000282899	9
mdd	Conditioned	ectonucleotidase-enpp-nt5e	magma	broad		SET	3	0.700834	0.4477	0.0058618	0.24171	0.994041	0.24171	0.994041	0.214395	0.887082	3146	ENSG00000135318; ENSG00000136960; ENSG00000154269	3
mdd	Conditioned	egf-erbb-signalling	magma	broad		SET	7	0.672655	0.24112	0.0048218	0.25059	0.994041	0.25059	0.994041	0.223391	0.89527	3146	ENSG00000065361; ENSG00000141736; ENSG00000146648; ENSG00000178568; ENSG00000124882; ENSG00000113070; ENSG00000163235	7
mdd	Conditioned	epidermal-growth-factor-receptor	magma	nested	egf-erbb-signalling	SET	4	1.39536	0.59572	0.0090062	0.081464	0.882256	0.081464	0.882256	0.0640264	0.703419	3146	ENSG00000065361; ENSG00000141736; ENSG00000146648; ENSG00000178568	4
mdd	Conditioned	erbb-2-erbb-3-heterodimer	magma	nested	egf-erbb-signalling	SET	2	0.426801	0.20804	0.0022241	0.33476	0.994041	0.33476	0.994041	0.311705	0.971876	3146	ENSG00000065361; ENSG00000141736	2
mdd	Conditioned	egl-9-family-factors	magma	broad		SET	4	-1.07395	-0.5542	-0.0083785	0.85857	0.994041	0.85857	0.994041	0.88324	0.999297	3146	ENSG00000129521; ENSG00000135766; ENSG00000178467; ENSG00000269858	4
mdd	Conditioned	eicosanoid-synthesis-metabolism	magma	broad		SET	9	-1.38134	-0.52694	-0.011948	0.9164	0.994041	0.9164	0.994041	0.937467	0.999297	3146	ENSG00000012779; ENSG00000275565; ENSG00000073756; ENSG00000095303; ENSG00000132965; ENSG00000108839; ENSG00000120915; ENSG00000111144; ENSG00000107317; ENSG00000059377	10
mdd	Conditioned	cyclooxygenase	magma	nested	eicosanoid-synthesis-metabolism	SET	2	-1.36767	-1.1209	-0.011983	0.91428	0.994041	0.91428	0.994041	0.935571	0.999297	3146	ENSG00000073756; ENSG00000095303	2
mdd	Conditioned	endocannabinoid-system	magma	broad		SET	4	-0.913687	-0.43306	-0.006547	0.81955	0.994041	0.81955	0.994041	0.844197	0.999297	3146	ENSG00000117480; ENSG00000118432; ENSG00000188822; ENSG00000074416	4
mdd	Conditioned	endothelin-receptor	magma	broad		SET	2	1.27685	1.0974	0.011732	0.10084	0.929891	0.10084	0.929891	0.0805654	0.756566	3146	ENSG00000136160; ENSG00000151617	2
mdd	Conditioned	ephrin-eph-receptor	magma	broad		SET	15	1.97708	0.58134	0.017014	0.024023	0.604611	0.024023	0.604611	0.0189961	0.494066	3146	ENSG00000044524; ENSG00000070886; ENSG00000080224; ENSG00000106123; ENSG00000116106; ENSG00000133216; ENSG00000135333; ENSG00000142627; ENSG00000145242; ENSG00000146904; ENSG00000154928; ENSG00000182580; ENSG00000183317; ENSG00000196411; ENSG00000275482; ENSG00000284816; ENSG00000125266	17
mdd	Conditioned	epithelial-sodium-channel-enac	magma	broad		SET	3	-0.963536	-0.64739	-0.0084764	0.83236	0.994041	0.83236	0.994041	0.857148	0.999297	3146	ENSG00000111319; ENSG00000166828; ENSG00000168447	3
mdd	Conditioned	farnesyltransferase	magma	broad		SET	2	0.294836	0.27658	0.0029569	0.38406	0.994041	0.38406	0.994041	0.365054	0.989998	3146	ENSG00000125954; ENSG00000168522; ENSG00000257365	3
mdd	Conditioned	fc-receptor	magma	broad		SET	6	0.493117	0.1945	0.0036011	0.31097	0.994041	0.31097	0.994041	0.286299	0.945534	3146	ENSG00000143297; ENSG00000150337; ENSG00000104870; ENSG00000104921; ENSG00000072694; ENSG00000203747	6
mdd	Conditioned	fgf-fgfr-signaling	magma	broad		SET	8	0.493902	0.17982	0.0038442	0.31069	0.994041	0.31069	0.994041	0.286008	0.945534	3146	ENSG00000066468; ENSG00000068078; ENSG00000077782; ENSG00000160867; ENSG00000113578; ENSG00000134962; ENSG00000138685; ENSG00000118972	8
mdd	Conditioned	fibroblast-growth-factor-receptor	magma	nested	fgf-fgfr-signaling	SET	4	0.74001	0.38704	0.0058513	0.22965	0.994041	0.22965	0.994041	0.202163	0.883449	3146	ENSG00000066468; ENSG00000068078; ENSG00000077782; ENSG00000160867	4
mdd	Conditioned	fgfr4-klb	magma	nested	fgf-fgfr-signaling	SET	2	-0.289987	-0.20719	-0.0022151	0.61409	0.994041	0.61409	0.994041	0.621677	0.999297	3146	ENSG00000134962; ENSG00000160867	2
mdd	Conditioned	fgf1-klb	magma	nested	fgf-fgfr-signaling	SET	2	-0.754611	-0.54209	-0.0057954	0.77475	0.994041	0.77475	0.994041	0.797616	0.999297	3146	ENSG00000113578; ENSG00000134962	2
mdd	Conditioned	fibrinogen	magma	broad		SET	3	1.65103	1.4131	0.018502	0.049374	0.780556	0.049374	0.780556	0.0381315	0.620378	3146	ENSG00000171557; ENSG00000171560; ENSG00000171564	3
mdd	Conditioned	fibrinolytic-system	magma	broad		SET	4	-0.242881	-0.12411	-0.0018762	0.59595	0.994041	0.59595	0.994041	0.601387	0.999297	3146	ENSG00000122194; ENSG00000106366; ENSG00000104368; ENSG00000122861	4
mdd	Conditioned	focal-adhesion-kinase	magma	broad		SET	2	1.2188	1.0367	0.011083	0.11147	0.929891	0.11147	0.929891	0.0898053	0.756566	3146	ENSG00000169398; ENSG00000120899	2
mdd	Conditioned	free-fatty-acid-receptors	magma	broad		SET	2	0.440763	0.35172	0.0037602	0.3297	0.994041	0.3297	0.994041	0.306247	0.966346	3146	ENSG00000126266; ENSG00000126262	2
mdd	Conditioned	gaba-a-receptor	magma	broad		SET	13	1.42862	0.51506	0.014034	0.076568	0.874269	0.076568	0.874269	0.0599589	0.697038	3146	ENSG00000011677; ENSG00000022355; ENSG00000094755; ENSG00000102287; ENSG00000109158; ENSG00000113327; ENSG00000145863; ENSG00000145864; ENSG00000151834; ENSG00000163285; ENSG00000163288; ENSG00000166206; ENSG00000182256; ENSG00000186297; ENSG00000187730; ENSG00000268089	16
mdd	Conditioned	gaba-a-receptor-alpha-1-beta-1-gamma-2	magma	nested	gaba-a-receptor	SET	3	2.5922	1.8943	0.024802	0.0047725	0.27323	0.0047725	0.27323	0.00490347	0.302477	3146	ENSG00000022355; ENSG00000113327; ENSG00000163288	3
mdd	Conditioned	gaba-a-receptor-anion-channel	magma	nested	gaba-a-receptor	SET	13	1.42862	0.51506	0.014034	0.076568	0.874269	0.076568	0.874269	0.0599589	0.697038	3146	ENSG00000011677; ENSG00000022355; ENSG00000094755; ENSG00000102287; ENSG00000109158; ENSG00000113327; ENSG00000145863; ENSG00000145864; ENSG00000151834; ENSG00000163285; ENSG00000163288; ENSG00000166206; ENSG00000182256; ENSG00000186297; ENSG00000187730; ENSG00000268089	16
mdd	Conditioned	gaba-a-receptor-agonist-gaba-site	magma	nested	gaba-a-receptor	SET	8	1.1994	0.54381	0.011625	0.11519	0.941267	0.11519	0.941267	0.093095	0.7627	3146	ENSG00000011677; ENSG00000022355; ENSG00000109158; ENSG00000145863; ENSG00000145864; ENSG00000151834; ENSG00000163288; ENSG00000166206; ENSG00000186297	9
mdd	Conditioned	gamma-aminobutyric-acid-receptor-subunit-alpha-4-beta3-delta	magma	nested	gaba-a-receptor	SET	3	-0.262718	-0.19004	-0.0024882	0.60361	0.994041	0.60361	0.994041	0.609944	0.999297	3146	ENSG00000109158; ENSG00000166206; ENSG00000187730	3
mdd	Conditioned	gdnf-ret-signaling	magma	broad		SET	4	0.956395	0.53626	0.0081073	0.16944	0.983992	0.16944	0.983992	0.143047	0.846283	3146	ENSG00000108091; ENSG00000165731; ENSG00000170759; ENSG00000151892	4
mdd	Conditioned	coiled-coil-domain-containing-protein-6-tyrosine-protein-kinase-receptor-ret	magma	nested	gdnf-ret-signaling	SET	2	1.07113	0.88355	0.0094458	0.14206	0.962353	0.14206	0.962353	0.117389	0.805271	3146	ENSG00000108091; ENSG00000165731	2
mdd	Conditioned	kinesin-1-heavy-chain-tyrosine-protein-kinase-receptor-ret	magma	nested	gdnf-ret-signaling	SET	2	0.745721	0.53944	0.005767	0.22792	0.994041	0.22792	0.994041	0.200424	0.882621	3146	ENSG00000165731; ENSG00000170759	2
mdd	Conditioned	glucagon-glp-secretin-receptor	magma	broad		SET	6	-0.203913	-0.096975	-0.0017955	0.58079	0.994041	0.58079	0.994041	0.584342	0.999297	3146	ENSG00000215644; ENSG00000288269; ENSG00000010310; ENSG00000112164; ENSG00000065325; ENSG00000106128; ENSG00000080293	7
mdd	Conditioned	glycine-receptor	magma	broad		SET	2	-0.186043	-0.097265	-0.0010398	0.57379	0.994041	0.57379	0.994041	0.576525	0.999297	3146	ENSG00000109738; ENSG00000145888	2
mdd	Conditioned	glycosphingolipid-metabolism	magma	broad		SET	2	1.07391	0.75959	0.0081206	0.14144	0.962353	0.14144	0.962353	0.116816	0.805271	3146	ENSG00000177628; ENSG00000262446; ENSG00000102393; ENSG00000148154	4
mdd	Conditioned	gsk3-kinase	magma	broad		SET	2	-0.69465	-0.68273	-0.0072989	0.75636	0.994041	0.75636	0.994041	0.778061	0.999297	3146	ENSG00000082701; ENSG00000105723	2
mdd	Conditioned	guanylate-cyclase	magma	broad		SET	4	-0.493366	-0.31905	-0.0048235	0.68912	0.994041	0.68912	0.994041	0.704999	0.999297	3146	ENSG00000061918; ENSG00000152402; ENSG00000164116; ENSG00000070019	4
mdd	Conditioned	heat-shock-proteins	magma	broad		SET	3	0.739576	0.31006	0.0040597	0.22978	0.994041	0.22978	0.994041	0.2023	0.883449	3146	ENSG00000204388; ENSG00000204389; ENSG00000212866; ENSG00000215328; ENSG00000224501; ENSG00000231555; ENSG00000232804; ENSG00000234475; ENSG00000235941; ENSG00000237724; ENSG00000080824; ENSG00000096384; ENSG00000109971	13
mdd	Conditioned	heat-shock-protein-hsp90	magma	nested	heat-shock-proteins	SET	2	0.137883	0.061274	0.00065507	0.44517	0.994041	0.44517	0.994041	0.432456	0.993071	3146	ENSG00000080824; ENSG00000096384	2
mdd	Conditioned	hemoglobin	magma	broad		SET	3	1.24215	0.64941	0.0085027	0.1071	0.929891	0.1071	0.929891	0.0859857	0.756566	3146	ENSG00000188536; ENSG00000206172; ENSG00000244734	3
mdd	Conditioned	hgf-met-ron-signalling	magma	broad		SET	3	-0.162268	-0.10115	-0.0013244	0.56445	0.994041	0.56445	0.994041	0.566081	0.999297	3146	ENSG00000019991; ENSG00000105976; ENSG00000164078	3
mdd	Conditioned	histamine-receptor	magma	broad		SET	4	-0.542439	-0.30676	-0.0046377	0.70624	0.994041	0.70624	0.994041	0.723866	0.999297	3146	ENSG00000196639; ENSG00000113749; ENSG00000101180; ENSG00000134489	4
mdd	Conditioned	histone-deacetylase-sirtuin	magma	broad		SET	10	-0.0151908	-0.0050804	-0.00012142	0.50606	0.994041	0.50606	0.994041	0.500586	0.999297	3146	ENSG00000048052; ENSG00000061273; ENSG00000068024; ENSG00000094631; ENSG00000100429; ENSG00000108840; ENSG00000116478; ENSG00000147099; ENSG00000163517; ENSG00000171720; ENSG00000196591; ENSG00000096717	12
mdd	Conditioned	immune-checkpoint-inhibitory	magma	broad		SET	10	-0.0381284	-0.01413	-0.0003377	0.51521	0.994041	0.51521	0.994041	0.510789	0.999297	3146	ENSG00000188389; ENSG00000276977; ENSG00000103855; ENSG00000163599; ENSG00000135077; ENSG00000196776; ENSG00000089692; ENSG00000091972; ENSG00000120217; ENSG00000197646; ENSG00000181847	11
mdd	Conditioned	inhibitor-of-apoptosis-iap-proteins	magma	broad		SET	3	-1.22593	-0.68239	-0.0089346	0.88988	0.994041	0.88988	0.994041	0.91327	0.999297	3146	ENSG00000023445; ENSG00000110330; ENSG00000089685	3
mdd	Conditioned	innate-immune-sensor-non-tlr	magma	broad		SET	6	0.378234	0.163	0.0030179	0.35263	0.994041	0.35263	0.994041	0.33094	0.974865	3146	ENSG00000204305; ENSG00000206320; ENSG00000229058; ENSG00000230514; ENSG00000231268; ENSG00000234729; ENSG00000237405; ENSG00000184584; ENSG00000288243; ENSG00000189403; ENSG00000170458; ENSG00000162711; ENSG00000167207; ENSG00000124731	14
mdd	Conditioned	insulin-igf-signalling	magma	broad		SET	4	-0.338506	-0.17931	-0.0027108	0.6325	0.994041	0.6325	0.994041	0.642297	0.999297	3146	ENSG00000171105; ENSG00000017427; ENSG00000140443; ENSG00000167244	4
mdd	Conditioned	integrin	magma	broad		SET	14	0.926389	0.24742	0.0069959	0.17713	0.993621	0.17713	0.993621	0.150392	0.855007	3146	ENSG00000115232; ENSG00000150093; ENSG00000139626; ENSG00000161638; ENSG00000005961; ENSG00000259207; ENSG00000005844; ENSG00000160255; ENSG00000169896; ENSG00000138448; ENSG00000082781; ENSG00000115221; ENSG00000105855; ENSG00000164171	14
mdd	Conditioned	integrin-alpha-v-beta-6	magma	nested	integrin	SET	2	1.43447	0.93325	0.0099772	0.075729	0.874269	0.075729	0.874269	0.0592713	0.697038	3146	ENSG00000115221; ENSG00000138448	2
mdd	Conditioned	integrin-alpha-v-beta-8	magma	nested	integrin	SET	2	1.16459	0.78703	0.008414	0.1221	0.957922	0.1221	0.957922	0.0992478	0.7767	3146	ENSG00000105855; ENSG00000138448	2
mdd	Conditioned	integrin-alpha-v-beta-3	magma	nested	integrin	SET	2	1.02769	0.66517	0.0071111	0.15206	0.976155	0.15206	0.976155	0.126635	0.814712	3146	ENSG00000138448; ENSG00000259207	2
mdd	Conditioned	integrin-alpha-iib-beta-3	magma	nested	integrin	SET	2	0.898506	0.56596	0.0060506	0.18446	0.994041	0.18446	0.994041	0.157462	0.860108	3146	ENSG00000005961; ENSG00000259207	2
mdd	Conditioned	integrin-alpha-v-beta-5	magma	nested	integrin	SET	2	0.586437	0.39564	0.0042297	0.27879	0.994041	0.27879	0.994041	0.252522	0.912908	3146	ENSG00000082781; ENSG00000138448	2
mdd	Conditioned	integrin-alpha-v-beta-1	magma	nested	integrin	SET	2	0.524913	0.30962	0.00331	0.29983	0.994041	0.29983	0.994041	0.27454	0.932758	3146	ENSG00000138448; ENSG00000150093	2
mdd	Conditioned	integrin-alpha-4-beta-7	magma	nested	integrin	SET	2	0.0374443	0.022024	0.00023545	0.48507	0.994041	0.48507	0.994041	0.477026	0.999297	3146	ENSG00000115232; ENSG00000139626	2
mdd	Conditioned	integrin-alpha-5-beta-1	magma	nested	integrin	SET	2	-0.0936168	-0.066437	-0.00071027	0.53729	0.994041	0.53729	0.994041	0.535567	0.999297	3146	ENSG00000150093; ENSG00000161638	2
mdd	Conditioned	integrin-alpha-m-beta-2	magma	nested	integrin	SET	2	-0.275486	-0.21216	-0.0022682	0.60853	0.994041	0.60853	0.994041	0.615484	0.999297	3146	ENSG00000160255; ENSG00000169896	2
mdd	Conditioned	integrin-alpha-l-beta-2-lfa-1	magma	nested	integrin	SET	2	-0.287147	-0.23155	-0.0024755	0.613	0.994041	0.613	0.994041	0.620461	0.999297	3146	ENSG00000005844; ENSG00000160255	2
mdd	Conditioned	integrin-alpha-4-beta-1	magma	nested	integrin	SET	2	-0.482255	-0.34365	-0.0036739	0.68519	0.994041	0.68519	0.994041	0.70069	0.999297	3146	ENSG00000115232; ENSG00000150093	2
mdd	Conditioned	integrin-signalling	magma	broad		SET	5	-0.657695	-0.33647	-0.0056871	0.74463	0.994041	0.74463	0.994041	0.765532	0.999297	3146	ENSG00000118523; ENSG00000115414; ENSG00000140545; ENSG00000118785; ENSG00000041982	5
mdd	Conditioned	interferon	magma	broad		SET	21	-0.770993	-0.28711	-0.0099406	0.77964	0.994041	0.77964	0.994041	0.802742	0.999297	3146	ENSG00000120235; ENSG00000120242; ENSG00000137080; ENSG00000147873; ENSG00000147885; ENSG00000186803; ENSG00000188379; ENSG00000197919; ENSG00000214042; ENSG00000228083; ENSG00000233816; ENSG00000234829; ENSG00000236637; ENSG00000027697; ENSG00000159128; ENSG00000262795; ENSG00000142166; ENSG00000159110; ENSG00000185436; ENSG00000243646; ENSG00000171855; ENSG00000111537	22
mdd	Conditioned	interferon-alpha-beta-receptor	magma	nested	interferon	SET	2	-0.0645585	-0.055918	-0.00059781	0.52574	0.994041	0.52574	0.994041	0.522609	0.999297	3146	ENSG00000142166; ENSG00000159110	2
mdd	Conditioned	interferon-lambda-receptor	magma	nested	interferon	SET	2	-0.265308	-0.22527	-0.0024084	0.60461	0.994041	0.60461	0.994041	0.611078	0.999297	3146	ENSG00000185436; ENSG00000243646	2
mdd	Conditioned	interferon-gamma-receptor	magma	nested	interferon	SET	2	-0.541219	-0.56985	-0.0060921	0.70581	0.994041	0.70581	0.994041	0.723407	0.999297	3146	ENSG00000027697; ENSG00000159128; ENSG00000262795	3
mdd	Conditioned	interferon-alpha	magma	nested	interferon	SET	13	-0.77504	-0.46042	-0.012545	0.78084	0.994041	0.78084	0.994041	0.803991	0.999297	3146	ENSG00000120235; ENSG00000120242; ENSG00000137080; ENSG00000147873; ENSG00000147885; ENSG00000186803; ENSG00000188379; ENSG00000197919; ENSG00000214042; ENSG00000228083; ENSG00000233816; ENSG00000234829; ENSG00000236637	13
mdd	Conditioned	interferon-alpha-1-13	magma	nested	interferon	SET	2	-0.853844	-0.52251	-0.005586	0.8034	0.994041	0.8034	0.994041	0.827524	0.999297	3146	ENSG00000197919; ENSG00000233816	2
mdd	Conditioned	interleukin-cytokine	magma	broad		SET	20	-0.0783667	-0.017167	-0.00058006	0.53123	0.994041	0.53123	0.994041	0.528757	0.999297	3146	ENSG00000113302; ENSG00000168811; ENSG00000110944; ENSG00000112115; ENSG00000115008; ENSG00000125538; ENSG00000136634; ENSG00000169194; ENSG00000164136; ENSG00000112116; ENSG00000150782; ENSG00000162891; ENSG00000138684; ENSG00000127318; ENSG00000137033; ENSG00000113520; ENSG00000113525; ENSG00000136244; ENSG00000145839; ENSG00000145777	20
mdd	Conditioned	interleukin-23	magma	nested	interleukin-cytokine	SET	2	0.322107	0.25613	0.0027382	0.37369	0.994041	0.37369	0.994041	0.353753	0.98108	3146	ENSG00000110944; ENSG00000113302	2
mdd	Conditioned	interleukin-12	magma	nested	interleukin-cytokine	SET	2	-0.671038	-0.53471	-0.0057164	0.74889	0.994041	0.74889	0.994041	0.770067	0.999297	3146	ENSG00000113302; ENSG00000168811	2
mdd	Conditioned	interleukin-receptor	magma	broad		SET	19	-1.83536	-0.51434	-0.01694	0.96676	0.997843	0.96676	0.997843	0.978902	0.999297	3146	ENSG00000100385; ENSG00000134470; ENSG00000147168; ENSG00000134460; ENSG00000110324; ENSG00000243646; ENSG00000115602; ENSG00000196083; ENSG00000115604; ENSG00000115607; ENSG00000142677; ENSG00000115598; ENSG00000134352; ENSG00000160712; ENSG00000077238; ENSG00000131724; ENSG00000185291; ENSG00000292332; ENSG00000137070; ENSG00000115594; ENSG00000123496; ENSG00000177663; ENSG00000164509; ENSG00000091181	24
mdd	Conditioned	il18-receptor	magma	nested	interleukin-receptor	SET	2	0.126978	0.095792	0.0010241	0.44948	0.994041	0.44948	0.994041	0.437254	0.99465	3146	ENSG00000115604; ENSG00000115607	2
mdd	Conditioned	il22-receptor	magma	nested	interleukin-receptor	SET	2	-0.000751389	-0.00063578	-6.7969e-06	0.5003	0.994041	0.5003	0.994041	0.494122	0.999297	3146	ENSG00000142677; ENSG00000243646	2
mdd	Conditioned	il6ralpha-gp130	magma	nested	interleukin-receptor	SET	2	-0.17339	-0.1436	-0.0015352	0.56883	0.994041	0.56883	0.994041	0.570942	0.999297	3146	ENSG00000134352; ENSG00000160712	2
mdd	Conditioned	interleukin-2-receptor	magma	nested	interleukin-receptor	SET	2	-0.609909	-0.52995	-0.0056656	0.72904	0.994041	0.72904	0.994041	0.748711	0.999297	3146	ENSG00000100385; ENSG00000134460; ENSG00000147168	3
mdd	Conditioned	il-10-receptor	magma	nested	interleukin-receptor	SET	2	-0.617855	-0.53623	-0.0057327	0.73166	0.994041	0.73166	0.994041	0.751515	0.999297	3146	ENSG00000110324; ENSG00000243646	2
mdd	Conditioned	il-33-receptor-st2	magma	nested	interleukin-receptor	SET	2	-0.737378	-0.58126	-0.0062141	0.76955	0.994041	0.76955	0.994041	0.792094	0.999297	3146	ENSG00000115602; ENSG00000196083	2
mdd	Conditioned	interleukin-15-receptor	magma	nested	interleukin-receptor	SET	2	-1.02658	-0.90493	-0.0096744	0.84768	0.994041	0.84768	0.994041	0.872472	0.999297	3146	ENSG00000100385; ENSG00000134470; ENSG00000147168	3
mdd	Conditioned	il36-receptor	magma	nested	interleukin-receptor	SET	2	-1.24306	-1.0943	-0.011699	0.89306	0.994041	0.89306	0.994041	0.91623	0.999297	3146	ENSG00000115598; ENSG00000196083	2
mdd	Conditioned	ion-transporting-atpase-p-type	magma	broad		SET	13	0.934789	0.29831	0.0081281	0.17496	0.989437	0.17496	0.989437	0.148289	0.853575	3146	ENSG00000018625; ENSG00000069849; ENSG00000105409; ENSG00000129244; ENSG00000132681; ENSG00000137731; ENSG00000143153; ENSG00000163399; ENSG00000074370; ENSG00000174437; ENSG00000196296; ENSG00000105675; ENSG00000186009	13
mdd	Conditioned	sodium-potassium-transporting-atpase	magma	nested	ion-transporting-atpase-p-type	SET	8	1.29813	0.54716	0.011697	0.097133	0.929891	0.097133	0.929891	0.0773814	0.756566	3146	ENSG00000018625; ENSG00000069849; ENSG00000105409; ENSG00000129244; ENSG00000132681; ENSG00000137731; ENSG00000143153; ENSG00000163399	8
mdd	Conditioned	sarcoplasmic-endoplasmic-reticulum-calcium-atpase	magma	nested	ion-transporting-atpase-p-type	SET	3	0.684241	0.46072	0.0060322	0.24692	0.994041	0.24692	0.994041	0.219685	0.893749	3146	ENSG00000074370; ENSG00000174437; ENSG00000196296	3
mdd	Conditioned	potassium-transporting-atpase	magma	nested	ion-transporting-atpase-p-type	SET	2	-0.821407	-0.57832	-0.0061827	0.79429	0.994041	0.79429	0.994041	0.818064	0.999297	3146	ENSG00000105675; ENSG00000186009	2
mdd	Conditioned	iron-homeostasis	magma	broad		SET	3	1.38874	0.7571	0.0099128	0.082464	0.882256	0.082464	0.882256	0.0648635	0.706092	3146	ENSG00000072274; ENSG00000106327; ENSG00000105697	3
mdd	Conditioned	isocitrate-dehydrogenases	magma	broad		SET	2	-0.43789	-0.38628	-0.0041297	0.66927	0.994041	0.66927	0.994041	0.683106	0.999297	3146	ENSG00000138413; ENSG00000182054	2
mdd	Conditioned	jak-tyk-kinase	magma	broad		SET	4	-0.971242	-0.58123	-0.0087871	0.83428	0.994041	0.83428	0.994041	0.859082	0.999297	3146	ENSG00000096968; ENSG00000105397; ENSG00000105639; ENSG00000162434	4
mdd	Conditioned	kainate-glutamate-receptor	magma	broad		SET	5	-1.02963	-0.48087	-0.0081278	0.8484	0.994041	0.8484	0.994041	0.873183	0.999297	3146	ENSG00000105737; ENSG00000149403; ENSG00000163873; ENSG00000164418; ENSG00000171189	5
mdd	Conditioned	kallikrein-kinin-system	magma	broad		SET	4	1.51821	0.89664	0.013556	0.064489	0.874269	0.064489	0.874269	0.0501177	0.697038	3146	ENSG00000100739; ENSG00000168398; ENSG00000164344; ENSG00000149131	4
mdd	Conditioned	laminin	magma	broad		SET	12	2.81176	0.95389	0.024972	0.0024666	0.193998	0.0024666	0.193998	0.00302731	0.272717	3146	ENSG00000050555; ENSG00000053747; ENSG00000058085; ENSG00000091128; ENSG00000091136; ENSG00000101680; ENSG00000112769; ENSG00000130702; ENSG00000135862; ENSG00000172037; ENSG00000196569; ENSG00000196878	12
mdd	Conditioned	lectin-galectin-c-type	magma	broad		SET	5	-0.103307	-0.047145	-0.00079686	0.54114	0.994041	0.54114	0.994041	0.539891	0.999297	3146	ENSG00000054219; ENSG00000248672; ENSG00000141505; ENSG00000198178; ENSG00000100097; ENSG00000131981	6
mdd	Conditioned	leukocyte-receptor-kir-lilr-klr	magma	broad		SET	4	-0.679423	-0.30004	-0.004536	0.75156	0.994041	0.75156	0.994041	0.772921	0.999297	3146	ENSG00000240403; ENSG00000273735; ENSG00000273911; ENSG00000274722; ENSG00000275083; ENSG00000275262; ENSG00000275416; ENSG00000275511; ENSG00000275566; ENSG00000275626; ENSG00000275629; ENSG00000275838; ENSG00000276004; ENSG00000276357; ENSG00000276424; ENSG00000276739; ENSG00000276882; ENSG00000277181; ENSG00000277709; ENSG00000277982; ENSG00000278361; ENSG00000278403; ENSG00000278442; ENSG00000278474; ENSG00000278656; ENSG00000278707; ENSG00000278710; ENSG00000278726; ENSG00000278758; ENSG00000278809; ENSG00000278850; ENSG00000284192; ENSG00000284213; ENSG00000284295; ENSG00000284466; ENSG00000284528; ENSG00000288389; ENSG00000125498; ENSG00000273510; ENSG00000273794; ENSG00000274692; ENSG00000274782; ENSG00000274926; ENSG00000275080; ENSG00000275196; ENSG00000275276; ENSG00000275522; ENSG00000275750; ENSG00000276310; ENSG00000276387; ENSG00000276625; ENSG00000276820; ENSG00000277356; ENSG00000277616; ENSG00000277833; ENSG00000278207; ENSG00000278248; ENSG00000278495; ENSG00000278503; ENSG00000278738; ENSG00000278755; ENSG00000278805; ENSG00000278821; ENSG00000283723; ENSG00000284100; ENSG00000284145; ENSG00000284347; ENSG00000284401; ENSG00000284514; ENSG00000284530; ENSG00000284551; ENSG00000243772; ENSG00000273887; ENSG00000273947; ENSG00000274108; ENSG00000274402; ENSG00000274410; ENSG00000274830; ENSG00000274952; ENSG00000275008; ENSG00000275623; ENSG00000275658; ENSG00000276218; ENSG00000276459; ENSG00000276590; ENSG00000277317; ENSG00000277484; ENSG00000277554; ENSG00000277924; ENSG00000278327; ENSG00000278369; ENSG00000283702; ENSG00000283708; ENSG00000283790; ENSG00000283996; ENSG00000284044; ENSG00000284132; ENSG00000284236; ENSG00000284241; ENSG00000284333; ENSG00000284504; ENSG00000284510; ENSG00000273578; ENSG00000273661; ENSG00000274412; ENSG00000275407; ENSG00000275546; ENSG00000275914; ENSG00000275960; ENSG00000276011; ENSG00000276731; ENSG00000277251; ENSG00000277725; ENSG00000278692; ENSG00000278731; ENSG00000239961; ENSG00000274185; ENSG00000276798; ENSG00000277092; ENSG00000134545	120
mdd	Conditioned	lipid-mediator-receptor-prostanoid-leukotriene-paf	magma	broad		SET	12	0.0760136	0.021391	0.00055999	0.4697	0.994041	0.4697	0.994041	0.459808	0.999297	3146	ENSG00000213903; ENSG00000213906; ENSG00000285203; ENSG00000285456; ENSG00000050628; ENSG00000125384; ENSG00000160951; ENSG00000171522; ENSG00000173198; ENSG00000183134; ENSG00000169403; ENSG00000168229; ENSG00000122420; ENSG00000160013; ENSG00000006638	15
mdd	Conditioned	prostaglandin-e2-receptor	magma	nested	lipid-mediator-receptor-prostanoid-leukotriene-paf	SET	4	0.638375	0.30326	0.0045847	0.26162	0.994041	0.26162	0.994041	0.234701	0.903187	3146	ENSG00000050628; ENSG00000125384; ENSG00000160951; ENSG00000171522	4
mdd	Conditioned	lysophospholipid-s1p-lpa-receptor	magma	broad		SET	6	-0.102585	-0.049245	-0.00091176	0.54085	0.994041	0.54085	0.994041	0.539565	0.999297	3146	ENSG00000125910; ENSG00000170989; ENSG00000180739; ENSG00000213694; ENSG00000267534; ENSG00000198121	6
mdd	Conditioned	mapk-activated-protein-kinases	magma	broad		SET	4	-0.284385	-0.13384	-0.0020234	0.61194	0.994041	0.61194	0.994041	0.619275	0.999297	3146	ENSG00000079277; ENSG00000099875; ENSG00000162889; ENSG00000089022	4
mdd	Conditioned	mapk-map3k-signalling	magma	broad		SET	8	2.15778	0.6797	0.014531	0.015479	0.490252	0.015479	0.490252	0.0127547	0.41896	3146	ENSG00000095015; ENSG00000130758; ENSG00000173327; ENSG00000139625; ENSG00000073803; ENSG00000197442; ENSG00000107968; ENSG00000006432	8
mdd	Conditioned	mapk-stress-activated-signalling	magma	broad		SET	5	-1.28058	-0.65649	-0.011096	0.89982	0.994041	0.89982	0.994041	0.922489	0.999297	3146	ENSG00000050748; ENSG00000107643; ENSG00000109339; ENSG00000112062; ENSG00000185386	5
mdd	Conditioned	matrix-metalloproteinases	magma	broad		SET	8	-0.531034	-0.20696	-0.0044243	0.7023	0.994041	0.7023	0.994041	0.71953	0.999297	3146	ENSG00000262406; ENSG00000137745; ENSG00000157227; ENSG00000149968; ENSG00000137673; ENSG00000118113; ENSG00000100985; ENSG00000196611; ENSG00000087245	9
mdd	Conditioned	melanocortin-receptor	magma	broad		SET	4	0.88666	0.48542	0.0073386	0.18764	0.994041	0.18764	0.994041	0.160502	0.860108	3146	ENSG00000258839; ENSG00000185231; ENSG00000124089; ENSG00000166603	4
mdd	Conditioned	melatonin-receptor	magma	broad		SET	2	-0.627199	-0.55647	-0.0059491	0.73473	0.994041	0.73473	0.994041	0.75484	0.999297	3146	ENSG00000134640; ENSG00000168412	2
mdd	Conditioned	metabotropic-glutamate-receptor	magma	broad		SET	4	2.69136	1.6251	0.024569	0.0035616	0.228669	0.0035616	0.228669	0.00395076	0.301948	3146	ENSG00000164082; ENSG00000198822; ENSG00000124493; ENSG00000168959	4
mdd	Conditioned	microsomal-triglyceride-transfer-protein	magma	broad		SET	2	-0.716598	-0.83154	-0.0088897	0.76318	0.994041	0.76318	0.994041	0.785322	0.999297	3146	ENSG00000138823; ENSG00000185624	2
mdd	Conditioned	microtubule-mitotic-spindle	magma	broad		SET	13	-0.0567527	-0.015418	-0.0004201	0.52263	0.994041	0.52263	0.994041	0.519102	0.999297	3146	ENSG00000101162; ENSG00000104833; ENSG00000123416; ENSG00000127824; ENSG00000137267; ENSG00000137285; ENSG00000152086; ENSG00000167552; ENSG00000167553; ENSG00000176014; ENSG00000183311; ENSG00000188229; ENSG00000196230; ENSG00000224156; ENSG00000227739; ENSG00000229684; ENSG00000232421; ENSG00000232575; ENSG00000235067; ENSG00000258947; ENSG00000261456; ENSG00000292120; ENSG00000138160	23
mdd	Conditioned	tubulin	magma	nested	microtubule-mitotic-spindle	SET	12	-0.0367688	-0.010346	-0.00027085	0.51466	0.994041	0.51466	0.994041	0.510185	0.999297	3146	ENSG00000101162; ENSG00000104833; ENSG00000123416; ENSG00000127824; ENSG00000137267; ENSG00000137285; ENSG00000152086; ENSG00000167552; ENSG00000167553; ENSG00000176014; ENSG00000183311; ENSG00000188229; ENSG00000196230; ENSG00000224156; ENSG00000227739; ENSG00000229684; ENSG00000232421; ENSG00000232575; ENSG00000235067; ENSG00000258947; ENSG00000261456; ENSG00000292120	22
mdd	Conditioned	tubulin-beta	magma	nested	microtubule-mitotic-spindle	SET	7	-0.277274	-0.10954	-0.0021906	0.60922	0.994041	0.60922	0.994041	0.616241	0.999297	3146	ENSG00000101162; ENSG00000104833; ENSG00000137267; ENSG00000137285; ENSG00000176014; ENSG00000183311; ENSG00000188229; ENSG00000196230; ENSG00000224156; ENSG00000227739; ENSG00000229684; ENSG00000232421; ENSG00000232575; ENSG00000235067; ENSG00000258947; ENSG00000261456	16
mdd	Conditioned	mitochondrial-complex-i-nadh-dehydrogenase	magma	broad		SET	41	-0.164888	-0.025302	-0.0012234	0.56548	0.994041	0.56548	0.994041	0.567233	0.999297	3146	ENSG00000004779; ENSG00000023228; ENSG00000065518; ENSG00000090266; ENSG00000099795; ENSG00000109390; ENSG00000110717; ENSG00000115286; ENSG00000119013; ENSG00000119421; ENSG00000123545; ENSG00000125356; ENSG00000128609; ENSG00000130414; ENSG00000131495; ENSG00000136521; ENSG00000137806; ENSG00000139180; ENSG00000140990; ENSG00000145494; ENSG00000147123; ENSG00000147684; ENSG00000151366; ENSG00000158864; ENSG00000160194; ENSG00000164182; ENSG00000164258; ENSG00000165264; ENSG00000166136; ENSG00000167792; ENSG00000168653; ENSG00000170906; ENSG00000174886; ENSG00000178057; ENSG00000178127; ENSG00000183648; ENSG00000184752; ENSG00000184983; ENSG00000185633; ENSG00000186010; ENSG00000189043; ENSG00000198695; ENSG00000198763; ENSG00000198786; ENSG00000198840; ENSG00000198886; ENSG00000198888; ENSG00000212907; ENSG00000213619; ENSG00000267855; ENSG00000272765; ENSG00000273397; ENSG00000273642; ENSG00000274359; ENSG00000275605; ENSG00000275724; ENSG00000276061; ENSG00000276220; ENSG00000276766; ENSG00000277365; ENSG00000277722; ENSG00000278365; ENSG00000281013; ENSG00000283447; ENSG00000291930; ENSG00000292058	66
mdd	Conditioned	mitotic-kinase-aurora-plk	magma	broad		SET	5	-0.143726	-0.067442	-0.0011399	0.55714	0.994041	0.55714	0.994041	0.557875	0.999297	3146	ENSG00000087586; ENSG00000105146; ENSG00000178999; ENSG00000166851; ENSG00000142731	5
mdd	Conditioned	monoamine-gaba-metabolism	magma	broad		SET	8	-1.3694	-0.56578	-0.012095	0.91455	0.994041	0.91455	0.994041	0.935806	0.999297	3146	ENSG00000069535; ENSG00000189221; ENSG00000129167; ENSG00000139287; ENSG00000093010; ENSG00000132437; ENSG00000123454; ENSG00000183044; ENSG00000112294; ENSG00000180176	10
mdd	Conditioned	tryptophan-5-hydroxylase	magma	nested	monoamine-gaba-metabolism	SET	2	0.357974	0.29598	0.0031643	0.36018	0.994041	0.36018	0.994041	0.339128	0.97542	3146	ENSG00000129167; ENSG00000139287	2
mdd	Conditioned	motilin-ghrelin-receptor	magma	broad		SET	2	-0.661567	-0.50723	-0.0054227	0.74587	0.994041	0.74587	0.994041	0.766863	0.999297	3146	ENSG00000121853; ENSG00000102539	2
mdd	Conditioned	mucin	magma	broad		SET	3	-0.645179	-0.35561	-0.004656	0.74059	0.994041	0.74059	0.994041	0.761178	0.999297	3146	ENSG00000181143; ENSG00000291738; ENSG00000215182; ENSG00000291363; ENSG00000185499	5
mdd	Conditioned	muscarinic-acetylcholine-receptor	magma	broad		SET	5	2.31183	1.0922	0.01846	0.0104	0.401268	0.0104	0.401268	0.00907539	0.353814	3146	ENSG00000133019; ENSG00000168539; ENSG00000180720; ENSG00000181072; ENSG00000184984	5
mdd	Conditioned	myosin	magma	broad		SET	7	-0.249671	-0.091729	-0.0018344	0.59858	0.994041	0.59858	0.994041	0.604321	0.999297	3146	ENSG00000078814; ENSG00000092054; ENSG00000106631; ENSG00000111245; ENSG00000160808; ENSG00000197616; ENSG00000198336	7
mdd	Conditioned	natriuretic-peptide-receptor	magma	broad		SET	3	-0.746068	-0.52988	-0.0069377	0.77218	0.994041	0.77218	0.994041	0.794881	0.999297	3146	ENSG00000113389; ENSG00000159899; ENSG00000169418	3
mdd	Conditioned	neurokinin-tachykinin-receptor	magma	broad		SET	3	-0.933384	-0.65069	-0.0085195	0.82468	0.994041	0.82468	0.994041	0.849425	0.999297	3146	ENSG00000115353; ENSG00000075073; ENSG00000169836	3
mdd	Conditioned	neuropeptide-y-receptor	magma	broad		SET	2	1.29099	1.046	0.011182	0.098367	0.929891	0.098367	0.929891	0.0784407	0.756566	3146	ENSG00000204174; ENSG00000264717; ENSG00000288157; ENSG00000185149; ENSG00000164129	5
mdd	Conditioned	neurotrophin-trk-signaling	magma	broad		SET	4	0.208542	0.11967	0.0018092	0.4174	0.994041	0.4174	0.994041	0.401675	0.992615	3146	ENSG00000140538; ENSG00000148053; ENSG00000198400; ENSG00000134259	4
mdd	Conditioned	nf-kb-pathway-irak-ikk-nf-kb	magma	broad		SET	8	-0.538353	-0.1683	-0.0035979	0.70483	0.994041	0.70483	0.994041	0.722327	0.999297	3146	ENSG00000077150; ENSG00000109320; ENSG00000173039; ENSG00000056972; ENSG00000104365; ENSG00000184216; ENSG00000198001; ENSG00000172175; ENSG00000137275	9
mdd	Conditioned	nicotinic-acetylcholine-receptor-muscle-type	magma	broad		SET	5	-0.162523	-0.087826	-0.0014845	0.56455	0.994041	0.56455	0.994041	0.56619	0.999297	3146	ENSG00000108556; ENSG00000135902; ENSG00000138435; ENSG00000170175; ENSG00000196811; ENSG00000283946	6
mdd	Conditioned	nicotinic-acetylcholine-receptor-neuronal	magma	broad		SET	9	0.555138	0.22009	0.0049903	0.2894	0.994041	0.2894	0.994041	0.263654	0.926279	3146	ENSG00000166664; ENSG00000175344; ENSG00000274542; ENSG00000275917; ENSG00000282088; ENSG00000101204; ENSG00000160716; ENSG00000169684; ENSG00000080644; ENSG00000117971; ENSG00000147434; ENSG00000129749; ENSG00000174343	13
mdd	Conditioned	neuronal-acetylcholine-receptor-alpha4-beta2	magma	nested	nicotinic-acetylcholine-receptor-neuronal	SET	2	1.80596	1.3959	0.014923	0.035471	0.688838	0.035471	0.688838	0.0274821	0.550693	3146	ENSG00000101204; ENSG00000160716	2
mdd	Conditioned	nicotinic-acetylcholine-receptor-alpha4-beta2-alpha5	magma	nested	nicotinic-acetylcholine-receptor-neuronal	SET	3	1.30079	0.90467	0.011845	0.096675	0.929891	0.096675	0.929891	0.0769808	0.756566	3146	ENSG00000101204; ENSG00000160716; ENSG00000169684	3
mdd	Conditioned	neuronal-acetylcholine-receptor-alpha6-beta2	magma	nested	nicotinic-acetylcholine-receptor-neuronal	SET	2	0.489201	0.3701	0.0039567	0.31235	0.994041	0.31235	0.994041	0.287752	0.945878	3146	ENSG00000147434; ENSG00000160716	2
mdd	Conditioned	neuronal-acetylcholine-receptor-alpha9-alpha10	magma	nested	nicotinic-acetylcholine-receptor-neuronal	SET	2	-0.0829968	-0.070373	-0.00075234	0.53307	0.994041	0.53307	0.994041	0.530815	0.999297	3146	ENSG00000129749; ENSG00000174343	2
mdd	Conditioned	neuronal-acetylcholine-receptor-alpha3-beta4	magma	nested	nicotinic-acetylcholine-receptor-neuronal	SET	2	-0.172114	-0.16431	-0.0017566	0.56832	0.994041	0.56832	0.994041	0.570403	0.999297	3146	ENSG00000080644; ENSG00000117971	2
mdd	Conditioned	nitric-oxide-synthase	magma	broad		SET	3	-0.317455	-0.21833	-0.0028587	0.62455	0.994041	0.62455	0.994041	0.633408	0.999297	3146	ENSG00000007171; ENSG00000089250; ENSG00000164867	3
mdd	Conditioned	nmda-glutamate-receptor	magma	broad		SET	7	-0.94435	-0.40353	-0.0080697	0.8275	0.994041	0.8275	0.994041	0.852255	0.999297	3146	ENSG00000105464; ENSG00000116032; ENSG00000161509; ENSG00000176884; ENSG00000183454; ENSG00000198785; ENSG00000273079	7
mdd	Conditioned	glutamate-nmda-receptor-grin1-grin2b	magma	nested	nmda-glutamate-receptor	SET	2	0.941911	0.76405	0.0081683	0.17313	0.989437	0.17313	0.989437	0.146563	0.853055	3146	ENSG00000176884; ENSG00000273079	2
mdd	Conditioned	glutamate-nmda-receptor	magma	nested	nmda-glutamate-receptor	SET	7	-0.94435	-0.40353	-0.0080697	0.8275	0.994041	0.8275	0.994041	0.852255	0.999297	3146	ENSG00000105464; ENSG00000116032; ENSG00000161509; ENSG00000176884; ENSG00000183454; ENSG00000198785; ENSG00000273079	7
mdd	Conditioned	notch-signalling	magma	broad		SET	6	-0.287107	-0.12778	-0.0023659	0.61298	0.994041	0.61298	0.994041	0.620443	0.999297	3146	ENSG00000090932; ENSG00000128917; ENSG00000172889; ENSG00000148400; ENSG00000134250; ENSG00000074181	6
mdd	Conditioned	nuclear-receptor-lipid-metabolic-sensor	magma	broad		SET	6	-1.88837	-0.73318	-0.013575	0.9705	0.998019	0.9705	0.998019	0.981683	0.999297	3146	ENSG00000112033; ENSG00000132170; ENSG00000186951; ENSG00000025434; ENSG00000131408; ENSG00000012504	6
mdd	Conditioned	liver-x-receptor	magma	nested	nuclear-receptor-lipid-metabolic-sensor	SET	2	-0.592626	-0.33833	-0.003617	0.72328	0.994041	0.72328	0.994041	0.74245	0.999297	3146	ENSG00000025434; ENSG00000131408	2
mdd	Conditioned	peroxisome-proliferator-activated-receptor	magma	nested	nuclear-receptor-lipid-metabolic-sensor	SET	3	-2.48096	-1.4494	-0.018977	0.99344	0.998602	0.99344	0.998602	0.996798	0.999297	3146	ENSG00000112033; ENSG00000132170; ENSG00000186951	3
mdd	Conditioned	nuclear-receptor-steroid	magma	broad		SET	6	4.24159	2.0461	0.037884	1.1159e-05	0.00684525	1.1159e-05	0.00684525	0.000141029	0.0842169	3146	ENSG00000091831; ENSG00000140009; ENSG00000169083; ENSG00000196482; ENSG00000113580; ENSG00000151623; ENSG00000082175	7
mdd	Conditioned	nuclear-receptor-vitamin-d-orphan	magma	broad		SET	3	-0.0197684	-0.012685	-0.00016608	0.50789	0.994041	0.50789	0.994041	0.502631	0.999297	3146	ENSG00000101076; ENSG00000143365; ENSG00000111424	3
mdd	Conditioned	opioid-receptor	magma	broad		SET	4	0.503036	0.20962	0.0031691	0.30747	0.994041	0.30747	0.994041	0.282617	0.942519	3146	ENSG00000082556; ENSG00000112038; ENSG00000116329; ENSG00000125510; ENSG00000277044	5
mdd	Conditioned	opioid-receptors-mu-kappa-delta	magma	nested	opioid-receptor	SET	3	1.59948	1.0503	0.013752	0.054861	0.826149	0.054861	0.826149	0.0424303	0.65115	3146	ENSG00000082556; ENSG00000112038; ENSG00000116329	3
mdd	Conditioned	orexin-receptor	magma	broad		SET	2	-1.15208	-1.0935	-0.011691	0.87535	0.994041	0.87535	0.994041	0.899504	0.999297	3146	ENSG00000121764; ENSG00000137252	2
mdd	Conditioned	p53-mdm2-regulatory-loop	magma	broad		SET	2	0.950433	0.66689	0.0071296	0.17095	0.986805	0.17095	0.986805	0.144497	0.849642	3146	ENSG00000135679; ENSG00000141510	2
mdd	Conditioned	parathyroid-hormone-signalling	magma	broad		SET	2	-0.41328	-0.31563	-0.0033743	0.6603	0.994041	0.6603	0.994041	0.673244	0.999297	3146	ENSG00000160801; ENSG00000087494	2
mdd	Conditioned	parp-tankyrase	magma	broad		SET	5	0.973949	0.44004	0.0074376	0.16505	0.983345	0.16505	0.983345	0.138861	0.846271	3146	ENSG00000041880; ENSG00000129484; ENSG00000143799; ENSG00000291803; ENSG00000107854; ENSG00000173273; ENSG00000285372	7
mdd	Conditioned	tankyrase-1-2	magma	nested	parp-tankyrase	SET	2	1.2052	1.0092	0.010789	0.11407	0.938954	0.11407	0.938954	0.0921055	0.758545	3146	ENSG00000107854; ENSG00000173273; ENSG00000285372	3
mdd	Conditioned	parp-1-2-and-3	magma	nested	parp-tankyrase	SET	3	0.38399	0.20583	0.0026949	0.3505	0.994041	0.3505	0.994041	0.328658	0.974865	3146	ENSG00000041880; ENSG00000129484; ENSG00000143799; ENSG00000291803	4
mdd	Conditioned	phosphatase-tyrosine-inositol	magma	broad		SET	5	0.766596	0.3738	0.0063181	0.22166	0.994041	0.22166	0.994041	0.194127	0.880395	3146	ENSG00000081237; ENSG00000262418; ENSG00000168918; ENSG00000281614; ENSG00000133731; ENSG00000179295; ENSG00000127329	7
mdd	Conditioned	phosphodiesterase	magma	broad		SET	23	0.54696	0.11263	0.0040809	0.2922	0.994041	0.2922	0.994041	0.266584	0.929795	3146	ENSG00000065989; ENSG00000073417; ENSG00000095464; ENSG00000105650; ENSG00000112541; ENSG00000113231; ENSG00000113448; ENSG00000115252; ENSG00000123360; ENSG00000132915; ENSG00000133256; ENSG00000138735; ENSG00000139053; ENSG00000152270; ENSG00000154678; ENSG00000156973; ENSG00000160191; ENSG00000171408; ENSG00000172572; ENSG00000184588; ENSG00000185527; ENSG00000186642; ENSG00000205268; ENSG00000284762; ENSG00000285188	25
mdd	Conditioned	3-5-cyclic-phosphodiesterase	magma	nested	phosphodiesterase	SET	23	0.54696	0.11263	0.0040809	0.2922	0.994041	0.2922	0.994041	0.266584	0.929795	3146	ENSG00000065989; ENSG00000073417; ENSG00000095464; ENSG00000105650; ENSG00000112541; ENSG00000113231; ENSG00000113448; ENSG00000115252; ENSG00000123360; ENSG00000132915; ENSG00000133256; ENSG00000138735; ENSG00000139053; ENSG00000152270; ENSG00000154678; ENSG00000156973; ENSG00000160191; ENSG00000171408; ENSG00000172572; ENSG00000184588; ENSG00000185527; ENSG00000186642; ENSG00000205268; ENSG00000284762; ENSG00000285188	25
mdd	Conditioned	phosphodiesterase-8	magma	nested	phosphodiesterase	SET	2	0.440953	0.3831	0.0040956	0.32963	0.994041	0.32963	0.994041	0.306175	0.966346	3146	ENSG00000073417; ENSG00000113231; ENSG00000284762	3
mdd	Conditioned	phosphodiesterase-7	magma	nested	phosphodiesterase	SET	2	0.227976	0.12885	0.0013776	0.40983	0.994041	0.40983	0.994041	0.393333	0.992615	3146	ENSG00000171408; ENSG00000205268	2
mdd	Conditioned	phosphodiesterase-3	magma	nested	phosphodiesterase	SET	2	-0.0147131	-0.012959	-0.00013854	0.50587	0.994041	0.50587	0.994041	0.50037	0.999297	3146	ENSG00000152270; ENSG00000172572	2
mdd	Conditioned	phosphodiesterase-4	magma	nested	phosphodiesterase	SET	4	-0.196463	-0.084697	-0.0012805	0.57787	0.994041	0.57787	0.994041	0.581098	0.999297	3146	ENSG00000065989; ENSG00000105650; ENSG00000113448; ENSG00000184588; ENSG00000285188	5
mdd	Conditioned	phospholipase-a2	magma	broad		SET	5	-1.04409	-0.43879	-0.0074164	0.85177	0.994041	0.85177	0.994041	0.876522	0.999297	3146	ENSG00000069764; ENSG00000276870; ENSG00000116711; ENSG00000146070; ENSG00000188257; ENSG00000127472	6
mdd	Conditioned	pi3k-akt-mtor-cascade	magma	broad		SET	15	-0.82544	-0.21421	-0.0062694	0.79544	0.994041	0.79544	0.994041	0.819245	0.999297	3146	ENSG00000051382; ENSG00000105647; ENSG00000105851; ENSG00000117461; ENSG00000121879; ENSG00000141506; ENSG00000145675; ENSG00000171608; ENSG00000105221; ENSG00000117020; ENSG00000142208; ENSG00000275199; ENSG00000141564; ENSG00000167965; ENSG00000198793; ENSG00000140992	16
mdd	Conditioned	mtorc1	magma	nested	pi3k-akt-mtor-cascade	SET	3	0.331664	0.18474	0.0024188	0.37007	0.994041	0.37007	0.994041	0.349811	0.979906	3146	ENSG00000141564; ENSG00000167965; ENSG00000198793	3
mdd	Conditioned	serine-threonine-protein-kinase-akt	magma	nested	pi3k-akt-mtor-cascade	SET	3	0.319823	0.1691	0.002214	0.37456	0.994041	0.37456	0.994041	0.354683	0.98135	3146	ENSG00000105221; ENSG00000117020; ENSG00000142208; ENSG00000275199	4
mdd	Conditioned	pi3-kinase-class-i	magma	nested	pi3k-akt-mtor-cascade	SET	8	-1.58645	-0.58221	-0.012446	0.94367	0.994798	0.94367	0.994798	0.960823	0.999297	3146	ENSG00000051382; ENSG00000105647; ENSG00000105851; ENSG00000117461; ENSG00000121879; ENSG00000141506; ENSG00000145675; ENSG00000171608	8
mdd	Conditioned	pim-kinase	magma	broad		SET	2	-1.3107	-0.9366	-0.010013	0.90501	0.994041	0.90501	0.994041	0.927232	0.999297	3146	ENSG00000102096; ENSG00000137193; ENSG00000198355; ENSG00000292210	4
mdd	Conditioned	pituitary-gonadal-hormone-receptor	magma	broad		SET	5	-0.61553	-0.36163	-0.0061123	0.73089	0.994041	0.73089	0.994041	0.750698	0.999297	3146	ENSG00000170820; ENSG00000109163; ENSG00000138039; ENSG00000165409; ENSG00000174417	5
mdd	Conditioned	platelet-adhesion-gp-vwf	magma	broad		SET	3	-0.0704084	-0.035621	-0.00046639	0.52807	0.994041	0.52807	0.994041	0.525206	0.999297	3146	ENSG00000088053; ENSG00000274050; ENSG00000274566; ENSG00000275633; ENSG00000275931; ENSG00000276065; ENSG00000276211; ENSG00000277439; ENSG00000278316; ENSG00000278670; ENSG00000185245; ENSG00000110799	12
mdd	Conditioned	potassium-channel-inward-rectifier-ca-activated	magma	broad		SET	5	1.10448	0.52771	0.0089195	0.1347	0.958721	0.1347	0.958721	0.110665	0.783111	3146	ENSG00000120457; ENSG00000162989; ENSG00000156113; ENSG00000104783; ENSG00000123700	5
mdd	Conditioned	potassium-channel-two-pore-domain-k2p	magma	broad		SET	5	-0.42779	-0.23383	-0.0039522	0.66559	0.994041	0.66559	0.994041	0.679078	0.999297	3146	ENSG00000100433; ENSG00000186795; ENSG00000082482; ENSG00000171303; ENSG00000169427	5
mdd	Conditioned	potassium-channel-voltage-gated	magma	broad		SET	39	-1.00047	-0.19178	-0.009044	0.84145	0.994041	0.84145	0.994041	0.866267	0.999297	3146	ENSG00000026559; ENSG00000053918; ENSG00000055118; ENSG00000075043; ENSG00000089558; ENSG00000102057; ENSG00000104848; ENSG00000111262; ENSG00000116396; ENSG00000117013; ENSG00000124134; ENSG00000129159; ENSG00000130037; ENSG00000131398; ENSG00000135519; ENSG00000140015; ENSG00000143105; ENSG00000143473; ENSG00000151079; ENSG00000156486; ENSG00000158445; ENSG00000162975; ENSG00000164794; ENSG00000166006; ENSG00000168263; ENSG00000168418; ENSG00000170745; ENSG00000171126; ENSG00000171385; ENSG00000173826; ENSG00000177272; ENSG00000177301; ENSG00000178342; ENSG00000182255; ENSG00000182674; ENSG00000183960; ENSG00000184156; ENSG00000184408; ENSG00000184611; ENSG00000185760; ENSG00000281151; ENSG00000282076; ENSG00000292214	43
mdd	Conditioned	voltage-gated-potassium-channel-kqt-kcnq2-kv7-2-kcnq3-kv7-3	magma	nested	potassium-channel-voltage-gated	SET	2	-1.6805	-1.4885	-0.015913	0.95356	0.994824	0.95356	0.994824	0.968744	0.999297	3146	ENSG00000075043; ENSG00000184156; ENSG00000281151	3
mdd	Conditioned	kcnq-kv7-potassium-channel	magma	nested	potassium-channel-voltage-gated	SET	5	-1.97805	-1.1049	-0.018675	0.97603	0.998019	0.97603	0.998019	0.98562	0.999297	3146	ENSG00000053918; ENSG00000075043; ENSG00000117013; ENSG00000184156; ENSG00000185760; ENSG00000281151; ENSG00000282076	7
mdd	Conditioned	voltage-gated-potassium-channel-kcnq3-kcnq4	magma	nested	potassium-channel-voltage-gated	SET	2	-2.15638	-1.8982	-0.020293	0.98446	0.998602	0.98446	0.998602	0.991318	0.999297	3146	ENSG00000117013; ENSG00000184156	2
mdd	Conditioned	proteasome	magma	broad		SET	35	0.153337	0.025273	0.0011292	0.43907	0.994041	0.43907	0.994041	0.425665	0.992615	3146	ENSG00000008018; ENSG00000013275; ENSG00000041357; ENSG00000087191; ENSG00000099341; ENSG00000100519; ENSG00000100567; ENSG00000100764; ENSG00000100804; ENSG00000100902; ENSG00000101182; ENSG00000103035; ENSG00000106588; ENSG00000108344; ENSG00000108671; ENSG00000115233; ENSG00000126067; ENSG00000127922; ENSG00000129084; ENSG00000130706; ENSG00000136930; ENSG00000142507; ENSG00000143106; ENSG00000154611; ENSG00000159352; ENSG00000159377; ENSG00000161057; ENSG00000163636; ENSG00000165916; ENSG00000173692; ENSG00000175166; ENSG00000185627; ENSG00000197170; ENSG00000204264; ENSG00000205220; ENSG00000206298; ENSG00000222028; ENSG00000226201; ENSG00000230034; ENSG00000230669; ENSG00000231631; ENSG00000235715; ENSG00000236443; ENSG00000239836; ENSG00000240065; ENSG00000240118; ENSG00000240508; ENSG00000242711; ENSG00000243067; ENSG00000243594; ENSG00000243958; ENSG00000275903; ENSG00000277791; ENSG00000281184; ENSG00000281221	55
mdd	Conditioned	20s-proteasome	magma	nested	proteasome	SET	16	1.01217	0.30678	0.0092727	0.15574	0.978043	0.15574	0.978043	0.130073	0.823359	3146	ENSG00000008018; ENSG00000041357; ENSG00000100567; ENSG00000100804; ENSG00000100902; ENSG00000101182; ENSG00000106588; ENSG00000126067; ENSG00000129084; ENSG00000136930; ENSG00000142507; ENSG00000143106; ENSG00000154611; ENSG00000159377; ENSG00000204264; ENSG00000205220; ENSG00000206298; ENSG00000222028; ENSG00000226201; ENSG00000230034; ENSG00000230669; ENSG00000231631; ENSG00000235715; ENSG00000236443; ENSG00000239836; ENSG00000240065; ENSG00000240118; ENSG00000240508; ENSG00000242711; ENSG00000243067; ENSG00000243594; ENSG00000243958; ENSG00000275903; ENSG00000277791; ENSG00000281184	35
mdd	Conditioned	26s-proteasome	magma	nested	proteasome	SET	35	0.153337	0.025273	0.0011292	0.43907	0.994041	0.43907	0.994041	0.425665	0.992615	3146	ENSG00000008018; ENSG00000013275; ENSG00000041357; ENSG00000087191; ENSG00000099341; ENSG00000100519; ENSG00000100567; ENSG00000100764; ENSG00000100804; ENSG00000100902; ENSG00000101182; ENSG00000103035; ENSG00000106588; ENSG00000108344; ENSG00000108671; ENSG00000115233; ENSG00000126067; ENSG00000127922; ENSG00000129084; ENSG00000130706; ENSG00000136930; ENSG00000142507; ENSG00000143106; ENSG00000154611; ENSG00000159352; ENSG00000159377; ENSG00000161057; ENSG00000163636; ENSG00000165916; ENSG00000173692; ENSG00000175166; ENSG00000185627; ENSG00000197170; ENSG00000204264; ENSG00000205220; ENSG00000206298; ENSG00000222028; ENSG00000226201; ENSG00000230034; ENSG00000230669; ENSG00000231631; ENSG00000235715; ENSG00000236443; ENSG00000239836; ENSG00000240065; ENSG00000240118; ENSG00000240508; ENSG00000242711; ENSG00000243067; ENSG00000243594; ENSG00000243958; ENSG00000275903; ENSG00000277791; ENSG00000281184; ENSG00000281221	55
mdd	Conditioned	protein-kinase-a-pka	magma	broad		SET	3	-0.0897918	-0.072356	-0.00094737	0.53577	0.994041	0.53577	0.994041	0.533839	0.999297	3146	ENSG00000072062; ENSG00000142875; ENSG00000165059; ENSG00000288516	4
mdd	Conditioned	protein-kinase-c-d-signalling	magma	broad		SET	12	-0.428142	-0.15369	-0.0040234	0.66572	0.994041	0.66572	0.994041	0.679219	0.999297	3146	ENSG00000027075; ENSG00000065675; ENSG00000067606; ENSG00000115825; ENSG00000126583; ENSG00000154229; ENSG00000163558; ENSG00000163932; ENSG00000166501; ENSG00000171132; ENSG00000184304; ENSG00000036828; ENSG00000277443	13
mdd	Conditioned	protein-phosphatase-ppp	magma	broad		SET	4	0.538032	0.29567	0.00447	0.29528	0.994041	0.29528	0.994041	0.269778	0.932476	3146	ENSG00000113575; ENSG00000104695; ENSG00000138814; ENSG00000011485	4
mdd	Conditioned	purine-metabolism	magma	broad		SET	7	-0.531125	-0.19965	-0.0039926	0.70233	0.994041	0.70233	0.994041	0.719567	0.999297	3146	ENSG00000159131; ENSG00000262473; ENSG00000106348; ENSG00000178035; ENSG00000198805; ENSG00000291814; ENSG00000128059; ENSG00000163655; ENSG00000158125	9
mdd	Conditioned	inosine-5-monophosphate-dehydrogenase-impdh	magma	nested	purine-metabolism	SET	2	-0.991084	-0.60022	-0.0064168	0.83917	0.994041	0.83917	0.994041	0.863997	0.999297	3146	ENSG00000106348; ENSG00000178035	2
mdd	Conditioned	purine-receptor	magma	broad		SET	6	-0.378778	-0.17281	-0.0031995	0.64757	0.994041	0.64757	0.994041	0.659076	0.999297	3146	ENSG00000109991; ENSG00000089041; ENSG00000169860; ENSG00000169313; ENSG00000175591; ENSG00000186912; ENSG00000171631	7
mdd	Conditioned	pyrimidine-metabolism	magma	broad		SET	6	0.430288	0.16039	0.0029696	0.33349	0.994041	0.33349	0.994041	0.310347	0.969565	3146	ENSG00000158825; ENSG00000102967; ENSG00000188641; ENSG00000025708; ENSG00000176890; ENSG00000114491	6
mdd	Conditioned	pyruvate-dehydrogenase-kinase	magma	broad		SET	3	-0.310764	-0.17225	-0.0022553	0.62201	0.994041	0.62201	0.994041	0.630567	0.999297	3146	ENSG00000004799; ENSG00000005882; ENSG00000067992; ENSG00000152256	4
mdd	Conditioned	raf-mek-erk-cascade	magma	broad		SET	6	-1.67517	-0.73446	-0.013598	0.95304	0.994824	0.95304	0.994824	0.968341	0.999297	3146	ENSG00000078061; ENSG00000132155; ENSG00000157764; ENSG00000126934; ENSG00000169032; ENSG00000100030; ENSG00000102882	7
mdd	Conditioned	dual-specificity-mitogen-activated-protein-kinase-kinase-mek1-2	magma	nested	raf-mek-erk-cascade	SET	2	-0.0783773	-0.066859	-0.00071477	0.53124	0.994041	0.53124	0.994041	0.52876	0.999297	3146	ENSG00000126934; ENSG00000169032	2
mdd	Conditioned	b-raf-raf-proto-oncogene-serine-threonine-protein-kinase	magma	nested	raf-mek-erk-cascade	SET	2	-0.542662	-0.39445	-0.004217	0.70632	0.994041	0.70632	0.994041	0.723953	0.999297	3146	ENSG00000132155; ENSG00000157764	2
mdd	Conditioned	raf-serine-threonine-protein-kinase	magma	nested	raf-mek-erk-cascade	SET	2	-0.542662	-0.39445	-0.004217	0.70632	0.994041	0.70632	0.994041	0.723953	0.999297	3146	ENSG00000078061; ENSG00000132155; ENSG00000157764	3
mdd	Conditioned	mitogen-activated-protein-kinase-erk1-erk2	magma	nested	raf-mek-erk-cascade	SET	2	-2.13634	-1.5303	-0.01636	0.98367	0.998602	0.98367	0.998602	0.990796	0.999297	3146	ENSG00000100030; ENSG00000102882	2
mdd	Conditioned	ras-gtpase	magma	broad		SET	3	0.00871393	0.0045749	5.9899e-05	0.49652	0.994041	0.49652	0.994041	0.489864	0.999297	3146	ENSG00000133703; ENSG00000174775; ENSG00000213281; ENSG00000276536	4
mdd	Conditioned	redox-oxidative-stress	magma	broad		SET	9	1.76767	0.58471	0.013258	0.038567	0.71794	0.038567	0.71794	0.0298069	0.574307	3146	ENSG00000079999; ENSG00000116044; ENSG00000084207; ENSG00000104687; ENSG00000005381; ENSG00000007952; ENSG00000086991; ENSG00000181019; ENSG00000136810; ENSG00000198431	10
mdd	Conditioned	relaxin-receptor	magma	broad		SET	2	-0.439824	-0.38566	-0.004123	0.66997	0.994041	0.66997	0.994041	0.683876	0.999297	3146	ENSG00000171509; ENSG00000133105	2
mdd	Conditioned	renin-angiotensin-neprilysin-system	magma	broad		SET	7	0.177369	0.078376	0.0015673	0.42961	0.994041	0.42961	0.994041	0.41518	0.992615	3146	ENSG00000180772; ENSG00000159640; ENSG00000135744; ENSG00000117298; ENSG00000196549; ENSG00000130368; ENSG00000143839; ENSG00000144891	8
mdd	Conditioned	retinoid-signalling-metabolism	magma	broad		SET	7	-1.98777	-0.95701	-0.019138	0.97657	0.998145	0.97657	0.998145	0.985997	0.999297	3146	ENSG00000077092; ENSG00000131759; ENSG00000143171; ENSG00000172819; ENSG00000186350; ENSG00000204231; ENSG00000206289; ENSG00000227322; ENSG00000228333; ENSG00000231321; ENSG00000235712; ENSG00000095596; ENSG00000116745	13
mdd	Conditioned	retinoid-x-receptor	magma	nested	retinoid-signalling-metabolism	SET	2	0.204622	0.18133	0.0019386	0.41893	0.994041	0.41893	0.994041	0.403368	0.992615	3146	ENSG00000143171; ENSG00000186350; ENSG00000204231; ENSG00000206289; ENSG00000227322; ENSG00000228333; ENSG00000231321; ENSG00000235712	8
mdd	Conditioned	retinoid-receptor	magma	nested	retinoid-signalling-metabolism	SET	5	-1.78131	-1.0452	-0.017667	0.96257	0.994824	0.96257	0.994824	0.975737	0.999297	3146	ENSG00000077092; ENSG00000131759; ENSG00000143171; ENSG00000172819; ENSG00000186350; ENSG00000204231; ENSG00000206289; ENSG00000227322; ENSG00000228333; ENSG00000231321; ENSG00000235712	11
mdd	Conditioned	retinoic-acid-receptor	magma	nested	retinoid-signalling-metabolism	SET	3	-2.55653	-2.0002	-0.026189	0.99471	0.998602	0.99471	0.998602	0.997492	0.999297	3146	ENSG00000077092; ENSG00000131759; ENSG00000172819	3
mdd	Conditioned	rho-effector-kinase-rock-pak	magma	broad		SET	3	0.127134	0.089865	0.0011766	0.44942	0.994041	0.44942	0.994041	0.437188	0.99465	3146	ENSG00000067900; ENSG00000134318; ENSG00000130669	3
mdd	Conditioned	ribosomal-s6-kinase-rsk-s6k	magma	broad		SET	4	-0.797081	-0.53355	-0.0080663	0.78729	0.994041	0.78729	0.994041	0.810768	0.999297	3146	ENSG00000071242; ENSG00000072133; ENSG00000117676; ENSG00000177189; ENSG00000281877; ENSG00000108443; ENSG00000175634	7
mdd	Conditioned	ribosomal-protein-s6-kinase-p70s6k	magma	nested	ribosomal-s6-kinase-rsk-s6k	SET	2	0.415168	0.60353	0.0064522	0.33901	0.994041	0.33901	0.994041	0.316267	0.97409	3146	ENSG00000108443; ENSG00000175634	2
mdd	Conditioned	p90rsk	magma	nested	ribosomal-s6-kinase-rsk-s6k	SET	2	-1.11314	-0.83924	-0.0089721	0.86717	0.994041	0.86717	0.994041	0.891606	0.999297	3146	ENSG00000071242; ENSG00000072133; ENSG00000117676; ENSG00000177189; ENSG00000281877	5
mdd	Conditioned	ros-kinase	magma	broad		SET	3	0.830247	0.53932	0.0070613	0.20321	0.994041	0.20321	0.994041	0.175738	0.873414	3146	ENSG00000019582; ENSG00000047936; ENSG00000124145	3
mdd	Conditioned	ros1-sdc4	magma	nested	ros-kinase	SET	2	0.701084	0.64016	0.0068438	0.24163	0.994041	0.24163	0.994041	0.214315	0.887082	3146	ENSG00000047936; ENSG00000124145	2
mdd	Conditioned	cd74-ros1	magma	nested	ros-kinase	SET	2	0.553867	0.42177	0.0045091	0.28984	0.994041	0.28984	0.994041	0.264104	0.926279	3146	ENSG00000019582; ENSG00000047936	2
mdd	Conditioned	ryanodine-receptor	magma	broad		SET	2	-0.919494	-0.80236	-0.0085778	0.82107	0.994041	0.82107	0.994041	0.845751	0.999297	3146	ENSG00000196218; ENSG00000198838	2
mdd	Conditioned	selectin	magma	broad		SET	4	0.256249	0.10703	0.0016181	0.39888	0.994041	0.39888	0.994041	0.38127	0.992506	3146	ENSG00000007908; ENSG00000174175; ENSG00000188404; ENSG00000110876	4
mdd	Conditioned	serotonin-receptor	magma	broad		SET	16	0.443598	0.12002	0.0036278	0.32867	0.994041	0.32867	0.994041	0.305164	0.965841	3146	ENSG00000102468; ENSG00000135312; ENSG00000135914; ENSG00000147246; ENSG00000148680; ENSG00000149305; ENSG00000157219; ENSG00000158748; ENSG00000164270; ENSG00000166736; ENSG00000168830; ENSG00000178084; ENSG00000178394; ENSG00000179097; ENSG00000179546; ENSG00000186038; ENSG00000186090	17
mdd	Conditioned	serotonin-5-ht-receptor	magma	nested	serotonin-receptor	SET	16	0.443598	0.12002	0.0036278	0.32867	0.994041	0.32867	0.994041	0.305164	0.965841	3146	ENSG00000102468; ENSG00000135312; ENSG00000135914; ENSG00000147246; ENSG00000148680; ENSG00000149305; ENSG00000157219; ENSG00000158748; ENSG00000164270; ENSG00000166736; ENSG00000168830; ENSG00000178084; ENSG00000178394; ENSG00000179097; ENSG00000179546; ENSG00000186038; ENSG00000186090	17
mdd	Conditioned	serotonin-3-5-ht3-receptor	magma	nested	serotonin-receptor	SET	5	0.412355	0.22755	0.0038461	0.34004	0.994041	0.34004	0.994041	0.317379	0.97409	3146	ENSG00000149305; ENSG00000166736; ENSG00000178084; ENSG00000186038; ENSG00000186090	5
mdd	Conditioned	serotonin-2-5-ht2-receptor	magma	nested	serotonin-receptor	SET	2	-0.423121	-0.24021	-0.002568	0.66389	0.994041	0.66389	0.994041	0.677191	0.999297	3146	ENSG00000102468; ENSG00000135914; ENSG00000147246	3
mdd	Conditioned	siglec	magma	broad		SET	3	-0.897897	-0.60978	-0.0079838	0.81537	0.994041	0.81537	0.994041	0.8399	0.999297	3146	ENSG00000105383; ENSG00000142512; ENSG00000105366	3
mdd	Conditioned	sodium-glucose-cotransporter-sglt	magma	broad		SET	2	-0.726605	-0.45415	-0.0048552	0.76626	0.994041	0.76626	0.994041	0.788597	0.999297	3146	ENSG00000100170; ENSG00000140675	2
mdd	Conditioned	solute-carrier-non-nt-transport	magma	broad		SET	12	0.0292285	0.0080615	0.00021104	0.48834	0.994041	0.48834	0.994041	0.480706	0.999297	3146	ENSG00000203463; ENSG00000204385; ENSG00000206378; ENSG00000228263; ENSG00000229077; ENSG00000231479; ENSG00000232180; ENSG00000235336; ENSG00000066230; ENSG00000281861; ENSG00000100652; ENSG00000112759; ENSG00000125255; ENSG00000074803; ENSG00000157765; ENSG00000168065; ENSG00000197891; ENSG00000197901; ENSG00000149452; ENSG00000070915; ENSG00000141424	21
mdd	Conditioned	solute-carrier-nt-transport	magma	broad		SET	6	0.490472	0.2018	0.0037363	0.3119	0.994041	0.3119	0.994041	0.287278	0.945878	3146	ENSG00000103546; ENSG00000108576; ENSG00000142319; ENSG00000276996; ENSG00000157103; ENSG00000196517; ENSG00000165646	7
mdd	Conditioned	monoamine-transporter	magma	nested	solute-carrier-nt-transport	SET	3	0.124592	0.070098	0.0009178	0.45042	0.994041	0.45042	0.994041	0.438306	0.995072	3146	ENSG00000103546; ENSG00000108576; ENSG00000142319; ENSG00000276996	4
mdd	Conditioned	monoamine-transporters-norepinephrine-dopamine	magma	nested	solute-carrier-nt-transport	SET	2	-0.92009	-0.80368	-0.0085919	0.82123	0.994041	0.82123	0.994041	0.845912	0.999297	3146	ENSG00000103546; ENSG00000142319; ENSG00000276996	3
mdd	Conditioned	somatostatin-receptor	magma	broad		SET	4	-0.297771	-0.18223	-0.002755	0.61706	0.994041	0.61706	0.994041	0.625019	0.999297	3146	ENSG00000132671; ENSG00000139874; ENSG00000162009; ENSG00000180616; ENSG00000278195	5
mdd	Conditioned	src-brk-family-kinase	magma	broad		SET	11	-0.423041	-0.14916	-0.0037389	0.66387	0.994041	0.66387	0.994041	0.67716	0.999297	3146	ENSG00000000938; ENSG00000010810; ENSG00000101336; ENSG00000111816; ENSG00000125508; ENSG00000136573; ENSG00000176105; ENSG00000182866; ENSG00000197122; ENSG00000254087; ENSG00000285369; ENSG00000291971; ENSG00000101213	13
mdd	Conditioned	src	magma	nested	src-brk-family-kinase	SET	10	-1.03278	-0.33242	-0.0079447	0.84914	0.994041	0.84914	0.994041	0.873922	0.999297	3146	ENSG00000000938; ENSG00000010810; ENSG00000101336; ENSG00000111816; ENSG00000125508; ENSG00000136573; ENSG00000176105; ENSG00000182866; ENSG00000197122; ENSG00000254087; ENSG00000285369; ENSG00000291971	12
mdd	Conditioned	steroid-biosynthesis-cyp-hsd-srd	magma	broad		SET	8	-0.9749	-0.36977	-0.007905	0.83519	0.994041	0.83519	0.994041	0.859974	0.999297	3146	ENSG00000128039; ENSG00000145545; ENSG00000277893; ENSG00000140459; ENSG00000288362; ENSG00000203859; ENSG00000160882; ENSG00000179142; ENSG00000148795; ENSG00000137869; ENSG00000101846	11
mdd	Conditioned	steroid-5-alpha-reductase	magma	nested	steroid-biosynthesis-cyp-hsd-srd	SET	2	-0.446423	-0.29855	-0.0031917	0.67235	0.994041	0.67235	0.994041	0.686519	0.999297	3146	ENSG00000128039; ENSG00000145545; ENSG00000277893	3
mdd	Conditioned	synaptic-vesicle-protein	magma	broad		SET	5	-0.298102	-0.10932	-0.0018477	0.61719	0.994041	0.61719	0.994041	0.625161	0.999297	3146	ENSG00000122012; ENSG00000159164; ENSG00000185518; ENSG00000132639; ENSG00000220205	5
mdd	Conditioned	t-cell-signalling	magma	broad		SET	12	-1.63314	-0.54346	-0.014228	0.94877	0.994798	0.94877	0.994798	0.964937	0.999297	3146	ENSG00000160654; ENSG00000167286; ENSG00000198851; ENSG00000160223; ENSG00000163600; ENSG00000013725; ENSG00000116824; ENSG00000010610; ENSG00000110448; ENSG00000178562; ENSG00000121594; ENSG00000114013	12
mdd	Conditioned	tam-receptor-gas6-signaling	magma	broad		SET	3	1.72998	1.1448	0.014989	0.041822	0.730956	0.041822	0.730956	0.0322684	0.587036	3146	ENSG00000183087; ENSG00000153208; ENSG00000167601	3
mdd	Conditioned	tgf-beta-bmp-activin-ligand	magma	broad		SET	6	-0.968179	-0.46399	-0.0085906	0.83351	0.994041	0.83351	0.994041	0.858326	0.999297	3146	ENSG00000092969; ENSG00000105329; ENSG00000119699; ENSG00000163217; ENSG00000263761; ENSG00000138379; ENSG00000122641	7
mdd	Conditioned	tgf-beta-bmp-activin-receptor	magma	broad		SET	11	0.770478	0.25274	0.0063351	0.22051	0.994041	0.22051	0.994041	0.192962	0.880395	3146	ENSG00000115170; ENSG00000121989; ENSG00000114739; ENSG00000107779; ENSG00000138696; ENSG00000204217; ENSG00000106991; ENSG00000182175; ENSG00000139567; ENSG00000106799; ENSG00000241186	11
mdd	Conditioned	thyroid-hormone-signalling-metabolism	magma	broad		SET	4	1.22581	0.59263	0.0089594	0.11015	0.929891	0.11015	0.929891	0.0886538	0.756566	3146	ENSG00000126351; ENSG00000151090; ENSG00000115705; ENSG00000211452	4
mdd	Conditioned	tnf-ligand-superfamily	magma	broad		SET	8	-1.38489	-0.57628	-0.01232	0.91695	0.994041	0.91695	0.994041	0.937939	0.999297	3146	ENSG00000173503; ENSG00000204487; ENSG00000206437; ENSG00000223448; ENSG00000223919; ENSG00000226275; ENSG00000226979; ENSG00000227507; ENSG00000230279; ENSG00000231314; ENSG00000231408; ENSG00000236237; ENSG00000236925; ENSG00000238114; ENSG00000238130; ENSG00000204490; ENSG00000206439; ENSG00000223952; ENSG00000228321; ENSG00000228849; ENSG00000228978; ENSG00000230108; ENSG00000232810; ENSG00000239697; ENSG00000248871; ENSG00000102245; ENSG00000125726; ENSG00000120659; ENSG00000161955; ENSG00000102524; ENSG00000125735; ENSG00000117586; ENSG00000117560	33
mdd	Conditioned	tnf-receptor-superfamily	magma	broad		SET	13	-0.113211	-0.038923	-0.0010606	0.54507	0.994041	0.54507	0.994041	0.544285	0.999297	3146	ENSG00000139193; ENSG00000104689; ENSG00000067182; ENSG00000120889; ENSG00000006327; ENSG00000159958; ENSG00000048462; ENSG00000186891; ENSG00000111321; ENSG00000186827; ENSG00000101017; ENSG00000120949; ENSG00000049249	13
mdd	Conditioned	toll-like-receptor	magma	broad		SET	6	0.7983	0.37659	0.0069725	0.21236	0.994041	0.21236	0.994041	0.184827	0.875845	3146	ENSG00000136869; ENSG00000154589; ENSG00000137462; ENSG00000164342; ENSG00000187554; ENSG00000196664; ENSG00000101916; ENSG00000239732	8
mdd	Conditioned	topoisomerase	magma	broad		SET	3	0.474441	0.18841	0.0024669	0.31759	0.994041	0.31759	0.994041	0.293349	0.951823	3146	ENSG00000077097; ENSG00000131747; ENSG00000198900	3
mdd	Conditioned	transient-receptor-potential-trp-channel	magma	broad		SET	5	-2.02081	-1.1264	-0.019038	0.97834	0.998602	0.97834	0.998602	0.987227	0.999297	3146	ENSG00000104321; ENSG00000144481; ENSG00000167723; ENSG00000111199; ENSG00000196689	5
mdd	Conditioned	translation-control-non-ribosomal	magma	broad		SET	4	-1.0427	-0.47417	-0.0071685	0.85145	0.994041	0.85145	0.994041	0.876207	0.999297	3146	ENSG00000114503; ENSG00000136937; ENSG00000101210; ENSG00000167658	4
mdd	Conditioned	troponin	magma	broad		SET	6	0.18798	0.06609	0.0012236	0.42545	0.994041	0.42545	0.994041	0.410597	0.992615	3146	ENSG00000101470; ENSG00000130595; ENSG00000130598; ENSG00000288219; ENSG00000288250; ENSG00000114854; ENSG00000118194; ENSG00000129991	8
mdd	Conditioned	troponin-cardiac-muscle	magma	nested	troponin	SET	3	0.709768	0.32924	0.0043108	0.23893	0.994041	0.23893	0.994041	0.211551	0.886399	3146	ENSG00000114854; ENSG00000118194; ENSG00000129991	3
mdd	Conditioned	fast-skeletal-troponin-complex	magma	nested	troponin	SET	3	-0.534596	-0.28711	-0.0037591	0.70353	0.994041	0.70353	0.994041	0.720894	0.999297	3146	ENSG00000101470; ENSG00000130595; ENSG00000130598; ENSG00000288219; ENSG00000288250	5
mdd	Conditioned	type-i-cytokine-receptor-epor-mpl-ghr-lepr-osmr	magma	broad		SET	6	-0.57372	-0.21857	-0.0040468	0.71692	0.994041	0.71692	0.994041	0.735536	0.999297	3146	ENSG00000100368; ENSG00000187266; ENSG00000112964; ENSG00000116678; ENSG00000145623; ENSG00000117400	6
mdd	Conditioned	tyrosinase	magma	broad		SET	2	0.994131	0.86721	0.0092712	0.16009	0.978043	0.16009	0.978043	0.134173	0.833698	3146	ENSG00000107165; ENSG00000077498	2
mdd	Conditioned	ubiquitin-conjugation-nae-crl4-crbn	magma	broad		SET	6	1.27722	0.417	0.0077208	0.10077	0.929891	0.10077	0.929891	0.0805109	0.756566	3146	ENSG00000100387; ENSG00000113851; ENSG00000139842; ENSG00000167986; ENSG00000144744; ENSG00000159593	6
mdd	Conditioned	nedd8-activating-enzyme	magma	nested	ubiquitin-conjugation-nae-crl4-crbn	SET	2	1.14309	0.68863	0.007362	0.12651	0.958721	0.12651	0.958721	0.10321	0.778653	3146	ENSG00000144744; ENSG00000159593	2
mdd	Conditioned	crl4-crbn-e3-ubiquitin-ligase	magma	nested	ubiquitin-conjugation-nae-crl4-crbn	SET	4	0.780219	0.30221	0.0045689	0.21764	0.994041	0.21764	0.994041	0.190093	0.880395	3146	ENSG00000100387; ENSG00000113851; ENSG00000139842; ENSG00000167986	4
mdd	Conditioned	vasopressin-oxytocin-receptor	magma	broad		SET	3	-1.37305	-0.99329	-0.013005	0.91512	0.994041	0.91512	0.994041	0.936313	0.999297	3146	ENSG00000126895; ENSG00000166148; ENSG00000198049; ENSG00000180914	4
mdd	Conditioned	vasopressin-receptor	magma	nested	vasopressin-oxytocin-receptor	SET	2	-1.03896	-0.92011	-0.0098367	0.85058	0.994041	0.85058	0.994041	0.875346	0.999297	3146	ENSG00000126895; ENSG00000166148; ENSG00000198049	3
mdd	Conditioned	vasopressin-v1-receptor	magma	nested	vasopressin-oxytocin-receptor	SET	2	-1.03896	-0.92011	-0.0098367	0.85058	0.994041	0.85058	0.994041	0.875346	0.999297	3146	ENSG00000166148; ENSG00000198049	2
mdd	Conditioned	vegf-pdgf-growth-factor-ligand	magma	broad		SET	5	-0.648951	-0.27803	-0.0046994	0.74181	0.994041	0.74181	0.994041	0.762506	0.999297	3146	ENSG00000119630; ENSG00000100311; ENSG00000112715; ENSG00000173511; ENSG00000150630	5
mdd	Conditioned	vegfr-pdgfr-kit-flt-receptor-kinase	magma	broad		SET	7	-2.14974	-1.0176	-0.02035	0.98421	0.998602	0.98421	0.998602	0.991155	0.999297	3146	ENSG00000037280; ENSG00000102755; ENSG00000128052; ENSG00000113721; ENSG00000134853; ENSG00000157404; ENSG00000122025	7
mdd	Conditioned	platelet-derived-growth-factor-receptor	magma	nested	vegfr-pdgfr-kit-flt-receptor-kinase	SET	2	-0.61152	-0.53645	-0.005735	0.72957	0.994041	0.72957	0.994041	0.749288	0.999297	3146	ENSG00000113721; ENSG00000134853	2
mdd	Conditioned	vascular-endothelial-growth-factor-receptor-1-and-2-flt-1-and-kdr	magma	nested	vegfr-pdgfr-kit-flt-receptor-kinase	SET	2	-1.6182	-1.4323	-0.015312	0.94718	0.994798	0.94718	0.994798	0.963646	0.999297	3146	ENSG00000102755; ENSG00000128052	2
mdd	Conditioned	vascular-endothelial-growth-factor-receptor	magma	nested	vegfr-pdgfr-kit-flt-receptor-kinase	SET	3	-1.79368	-1.2813	-0.016776	0.96356	0.99552	0.96356	0.99552	0.976501	0.999297	3146	ENSG00000037280; ENSG00000102755; ENSG00000128052	3
mdd	Conditioned	vitamin-k-cycle-warfarin	magma	broad		SET	2	0.0205217	0.0095278	0.00010186	0.49181	0.994041	0.49181	0.994041	0.48462	0.999297	3146	ENSG00000115486; ENSG00000167397	2
mdd	Conditioned	voltage-gated-calcium-channel	magma	broad		SET	25	3.56296	0.85682	0.032365	0.00018391	0.0361613	0.00018391	0.0361613	0.000606281	0.1419	3146	ENSG00000006116; ENSG00000006283; ENSG00000007402; ENSG00000067191; ENSG00000075429; ENSG00000075461; ENSG00000081248; ENSG00000100346; ENSG00000102001; ENSG00000105605; ENSG00000108878; ENSG00000130433; ENSG00000141837; ENSG00000142408; ENSG00000148408; ENSG00000151062; ENSG00000151067; ENSG00000153956; ENSG00000157388; ENSG00000157445; ENSG00000165995; ENSG00000166862; ENSG00000167535; ENSG00000182389; ENSG00000196557; ENSG00000198216; ENSG00000284953; ENSG00000285479	28
mdd	Conditioned	voltage-gated-l-type-calcium-channel	magma	nested	voltage-gated-calcium-channel	SET	3	1.56669	1.0815	0.014161	0.058599	0.845653	0.058599	0.845653	0.0454019	0.680026	3146	ENSG00000081248; ENSG00000102001; ENSG00000151067; ENSG00000157388; ENSG00000285479	5
mdd	Conditioned	voltage-gated-t-type-calcium-channel	magma	nested	voltage-gated-calcium-channel	SET	3	1.21434	0.816	0.010684	0.11232	0.929891	0.11232	0.929891	0.0905637	0.756566	3146	ENSG00000006283; ENSG00000100346; ENSG00000196557	3
mdd	Conditioned	voltage-gated-sodium-channel	magma	broad		SET	10	0.389146	0.15116	0.0036128	0.34858	0.994041	0.34858	0.994041	0.326607	0.974865	3146	ENSG00000007314; ENSG00000136531; ENSG00000136546; ENSG00000144285; ENSG00000153253; ENSG00000168356; ENSG00000169432; ENSG00000183873; ENSG00000185313; ENSG00000196876	10
mdd	Conditioned	wnt-signalling	magma	broad		SET	13	-0.291284	-0.095008	-0.0025887	0.61458	0.994041	0.61458	0.994041	0.622229	0.999297	3146	ENSG00000005339; ENSG00000168036; ENSG00000146374; ENSG00000205213; ENSG00000146242; ENSG00000283085; ENSG00000107984; ENSG00000157240; ENSG00000180340; ENSG00000163251; ENSG00000155760; ENSG00000177283; ENSG00000185483; ENSG00000102312; ENSG00000167941	15
mdd	Conditioned	cbp-beta-catenin	magma	nested	wnt-signalling	SET	2	1.55586	1.3639	0.014581	0.059883	0.852452	0.059883	0.852452	0.0464394	0.680558	3146	ENSG00000005339; ENSG00000168036	2
mdd	Conditioned	rspo3-lgr4	magma	nested	wnt-signalling	SET	2	-0.616686	-0.45258	-0.0048384	0.73128	0.994041	0.73128	0.994041	0.751104	0.999297	3146	ENSG00000146374; ENSG00000205213	2
scz	Conditioned	11-beta-hydroxysteroid-dehydrogenase	magma	broad		SET	2	-0.568476	-0.43622	-0.0046578	0.71514	0.994041	0.71514	0.994041	0.737491	0.999297	3146	ENSG00000117594; ENSG00000176387	2
scz	Conditioned	80s-ribosome	magma	broad		SET	70	-1.37228	-0.17111	-0.010788	0.915	0.994041	0.915	0.994041	0.938591	0.999297	3146	ENSG00000008988; ENSG00000063177; ENSG00000071082; ENSG00000083845; ENSG00000089009; ENSG00000089157; ENSG00000096150; ENSG00000100316; ENSG00000105193; ENSG00000105372; ENSG00000105640; ENSG00000108107; ENSG00000108298; ENSG00000109475; ENSG00000110700; ENSG00000112306; ENSG00000114391; ENSG00000115268; ENSG00000116251; ENSG00000118181; ENSG00000122026; ENSG00000122406; ENSG00000124614; ENSG00000125691; ENSG00000129824; ENSG00000130255; ENSG00000131469; ENSG00000134419; ENSG00000136942; ENSG00000137154; ENSG00000137818; ENSG00000138326; ENSG00000140988; ENSG00000142534; ENSG00000142541; ENSG00000142676; ENSG00000142937; ENSG00000143947; ENSG00000144713; ENSG00000145425; ENSG00000145592; ENSG00000147403; ENSG00000147604; ENSG00000148303; ENSG00000149273; ENSG00000156482; ENSG00000161016; ENSG00000161970; ENSG00000162244; ENSG00000163682; ENSG00000164587; ENSG00000166441; ENSG00000167526; ENSG00000168028; ENSG00000170889; ENSG00000171858; ENSG00000171863; ENSG00000172809; ENSG00000174444; ENSG00000174748; ENSG00000177954; ENSG00000182774; ENSG00000182899; ENSG00000186468; ENSG00000188846; ENSG00000197728; ENSG00000197756; ENSG00000197958; ENSG00000198034; ENSG00000198242; ENSG00000198755; ENSG00000198918; ENSG00000213741; ENSG00000223367; ENSG00000226225; ENSG00000227794; ENSG00000229117; ENSG00000231500; ENSG00000233927; ENSG00000235650; ENSG00000241343; ENSG00000265681; ENSG00000274005; ENSG00000274626; ENSG00000274646; ENSG00000274950; ENSG00000275323; ENSG00000277079; ENSG00000277359; ENSG00000278081; ENSG00000278229; ENSG00000278270; ENSG00000280831; ENSG00000280858; ENSG00000291931; ENSG00000292158	96
scz	Conditioned	abl-kinase	magma	broad		SET	2	-0.288032	-0.25835	-0.0027586	0.61334	0.994041	0.61334	0.994041	0.623704	0.999297	3146	ENSG00000097007; ENSG00000186716	2
scz	Conditioned	acyl-coa-metabolism	magma	broad		SET	7	1.87702	0.61433	0.01227	0.030265	0.656579	0.030265	0.656579	0.0217208	0.511159	3146	ENSG00000076555; ENSG00000275176; ENSG00000278540; ENSG00000185000; ENSG00000285482; ENSG00000131473; ENSG00000057252; ENSG00000167780; ENSG00000205560; ENSG00000157184	10
scz	Conditioned	adam-adamts-metalloproteinase	magma	broad		SET	3	0.616343	0.42532	0.0055619	0.26884	0.994041	0.26884	0.994041	0.237666	0.904072	3146	ENSG00000160323; ENSG00000281244; ENSG00000151694; ENSG00000154736	4
scz	Conditioned	adenosine-receptor	magma	broad		SET	3	0.316042	0.15189	0.0019862	0.37599	0.994041	0.37599	0.994041	0.353741	0.98108	3146	ENSG00000128271; ENSG00000163485; ENSG00000170425; ENSG00000282608	4
scz	Conditioned	adenosine-a2-receptor	magma	nested	adenosine-receptor	SET	2	0.120271	0.065236	0.00069656	0.45214	0.994041	0.45214	0.994041	0.439626	0.995278	3146	ENSG00000128271; ENSG00000170425	2
scz	Conditioned	adrenergic-receptor	magma	broad		SET	8	-0.566379	-0.24642	-0.0052615	0.71443	0.994041	0.71443	0.994041	0.736721	0.999297	3146	ENSG00000043591; ENSG00000120907; ENSG00000150594; ENSG00000169252; ENSG00000170214; ENSG00000171873; ENSG00000184160; ENSG00000188778; ENSG00000274286	9
scz	Conditioned	adrenergic-receptor-alpha-1	magma	nested	adrenergic-receptor	SET	3	0.63106	0.46222	0.0060445	0.264	0.994041	0.264	0.994041	0.23259	0.902111	3146	ENSG00000120907; ENSG00000170214; ENSG00000171873	3
scz	Conditioned	adrenergic-receptor-alpha	magma	nested	adrenergic-receptor	SET	5	0.377295	0.20426	0.0034481	0.35298	0.994041	0.35298	0.994041	0.328326	0.974865	3146	ENSG00000120907; ENSG00000150594; ENSG00000170214; ENSG00000171873; ENSG00000184160; ENSG00000274286	6
scz	Conditioned	adrenergic-receptor-alpha-2	magma	nested	adrenergic-receptor	SET	2	-0.132134	-0.10603	-0.0011322	0.55256	0.994041	0.55256	0.994041	0.554353	0.999297	3146	ENSG00000150594; ENSG00000184160; ENSG00000274286	3
scz	Conditioned	adrenergic-receptor-beta	magma	nested	adrenergic-receptor	SET	3	-1.45457	-1.0584	-0.01384	0.92709	0.994798	0.92709	0.994798	0.948861	0.999297	3146	ENSG00000043591; ENSG00000169252; ENSG00000188778	3
scz	Conditioned	alcohol-aldehyde-metabolism	magma	broad		SET	7	-0.992933	-0.66313	-0.013245	0.83962	0.994041	0.83962	0.994041	0.868211	0.999297	3146	ENSG00000172955; ENSG00000187758; ENSG00000196344; ENSG00000196616; ENSG00000197894; ENSG00000198099; ENSG00000248144; ENSG00000111275	8
scz	Conditioned	alcohol-dehydrogenase-class-i	magma	nested	alcohol-aldehyde-metabolism	SET	2	-0.492716	-0.48639	-0.0051935	0.68889	0.994041	0.68889	0.994041	0.708568	0.999297	3146	ENSG00000187758; ENSG00000196616; ENSG00000248144	3
scz	Conditioned	alcohol-dehydrogenase	magma	nested	alcohol-aldehyde-metabolism	SET	6	-1.15094	-0.79201	-0.014646	0.87511	0.994041	0.87511	0.994041	0.902449	0.999297	3146	ENSG00000172955; ENSG00000187758; ENSG00000196344; ENSG00000196616; ENSG00000197894; ENSG00000198099; ENSG00000248144	7
scz	Conditioned	alk-ltk-kinase	magma	broad		SET	3	0.304889	0.21609	0.0028258	0.38023	0.994041	0.38023	0.994041	0.358465	0.984664	3146	ENSG00000143924; ENSG00000171094; ENSG00000181163	3
scz	Conditioned	npm-alk-nucleophosmin-alk-tyrosine-kinase-receptor	magma	nested	alk-ltk-kinase	SET	2	1.02911	0.89689	0.0095767	0.15172	0.976155	0.15172	0.976155	0.121553	0.814119	3146	ENSG00000171094; ENSG00000181163	2
scz	Conditioned	eml4-alk	magma	nested	alk-ltk-kinase	SET	2	-0.798657	-0.69944	-0.0074684	0.78775	0.994041	0.78775	0.994041	0.815344	0.999297	3146	ENSG00000143924; ENSG00000171094	2
scz	Conditioned	amino-acid-metabolism	magma	broad		SET	6	-0.668983	-0.31671	-0.0058566	0.74824	0.994041	0.74824	0.994041	0.773487	0.999297	3146	ENSG00000158104; ENSG00000021826; ENSG00000115419; ENSG00000131203; ENSG00000115758; ENSG00000171759	6
scz	Conditioned	aminopeptidase	magma	broad		SET	18	0.0414472	0.011439	0.00036627	0.48347	0.994041	0.48347	0.994041	0.475383	0.999297	3146	ENSG00000002549; ENSG00000108039; ENSG00000111142; ENSG00000113441; ENSG00000122121; ENSG00000123992; ENSG00000138792; ENSG00000141279; ENSG00000142327; ENSG00000148120; ENSG00000164024; ENSG00000164307; ENSG00000164308; ENSG00000166825; ENSG00000172878; ENSG00000172901; ENSG00000176393; ENSG00000196236; ENSG00000215440; ENSG00000292097	20
scz	Conditioned	amp-activated-protein-kinase-ampk	magma	broad		SET	7	0.974724	0.39951	0.0079795	0.16486	0.983345	0.16486	0.983345	0.133872	0.833698	3146	ENSG00000106617; ENSG00000111725; ENSG00000115592; ENSG00000131791; ENSG00000132356; ENSG00000162409; ENSG00000181929	7
scz	Conditioned	ampa-glutamate-receptor	magma	broad		SET	3	0.104154	0.076077	0.00099486	0.45852	0.994041	0.45852	0.994041	0.446892	0.999297	3146	ENSG00000120251; ENSG00000125675; ENSG00000152578; ENSG00000155511	4
scz	Conditioned	amyloid-protein-aggregation	magma	broad		SET	12	1.36531	0.43713	0.01143	0.086083	0.893786	0.086083	0.893786	0.0641635	0.703419	3146	ENSG00000080815; ENSG00000117362; ENSG00000138613; ENSG00000143801; ENSG00000162736; ENSG00000205155; ENSG00000186868; ENSG00000276155; ENSG00000277956; ENSG00000145335; ENSG00000142192; ENSG00000186318; ENSG00000132703; ENSG00000118271	14
scz	Conditioned	gamma-secretase	magma	nested	amyloid-protein-aggregation	SET	6	-0.0476278	-0.020037	-0.00037053	0.51899	0.994041	0.51899	0.994041	0.516042	0.999297	3146	ENSG00000080815; ENSG00000117362; ENSG00000138613; ENSG00000143801; ENSG00000162736; ENSG00000205155	6
scz	Conditioned	angiopoietin-tie-signaling	magma	broad		SET	4	0.666592	0.32641	0.0049287	0.25252	0.994041	0.25252	0.994041	0.220622	0.893749	3146	ENSG00000154188; ENSG00000091879; ENSG00000120156; ENSG00000066056	4
scz	Conditioned	atp-binding-cassette-transporter	magma	broad		SET	3	1.69517	1.0783	0.014101	0.045026	0.741054	0.045026	0.741054	0.0322814	0.587036	3146	ENSG00000103222; ENSG00000278183; ENSG00000165029; ENSG00000085563	4
scz	Conditioned	atp-sensitive-potassium-channel-k-atp	magma	broad		SET	4	1.90851	1.0943	0.016524	0.02817	0.649786	0.02817	0.649786	0.0202589	0.494066	3146	ENSG00000006071; ENSG00000069431; ENSG00000121361; ENSG00000187486	4
scz	Conditioned	sulfonylurea-receptor-1-kir6-2	magma	nested	atp-sensitive-potassium-channel-k-atp	SET	2	2.52418	1.8868	0.020147	0.0058021	0.299236	0.0058021	0.299236	0.00509111	0.303539	3146	ENSG00000006071; ENSG00000187486	2
scz	Conditioned	sulfonylurea-receptors-k-atp-channels	magma	nested	atp-sensitive-potassium-channel-k-atp	SET	4	1.90851	1.0943	0.016524	0.02817	0.649786	0.02817	0.649786	0.0202589	0.494066	3146	ENSG00000006071; ENSG00000069431; ENSG00000121361; ENSG00000187486	4
scz	Conditioned	sulfonylurea-receptor-2-kir6-2	magma	nested	atp-sensitive-potassium-channel-k-atp	SET	2	0.724971	0.53985	0.0057643	0.23424	0.994041	0.23424	0.994041	0.201823	0.883449	3146	ENSG00000069431; ENSG00000187486	2
scz	Conditioned	axon-guidance-neurite-outgrowth	magma	broad		SET	4	0.254592	0.14874	0.002246	0.39952	0.994041	0.39952	0.994041	0.380095	0.992506	3146	ENSG00000105695; ENSG00000099250; ENSG00000115310; ENSG00000187764	4
scz	Conditioned	b-cell-signalling	magma	broad		SET	4	-1.25413	-0.53372	-0.008059	0.89509	0.994041	0.89509	0.994041	0.920938	0.999297	3146	ENSG00000007312; ENSG00000012124; ENSG00000177455; ENSG00000156738	4
scz	Conditioned	bcl-2-apoptosis-family	magma	broad		SET	6	0.819074	0.31124	0.0057556	0.20638	0.994041	0.20638	0.994041	0.17388	0.871237	3146	ENSG00000171791; ENSG00000129473; ENSG00000171552; ENSG00000137875; ENSG00000140379; ENSG00000143384	6
scz	Conditioned	bcr-immune-receptor-kinase-tec-syk	magma	broad		SET	4	-1.01357	-0.63877	-0.0096452	0.8446	0.994041	0.8446	0.994041	0.873108	0.999297	3146	ENSG00000010671; ENSG00000074966; ENSG00000102010; ENSG00000113263; ENSG00000135605; ENSG00000165025	6
scz	Conditioned	betaine-homocysteine-s-methyltransferase	magma	broad		SET	2	0.359009	0.35268	0.0037658	0.3598	0.994041	0.3598	0.994041	0.335812	0.97542	3146	ENSG00000132840; ENSG00000145692	2
scz	Conditioned	calcitonin-cgrp-amylin-calc-ramp	magma	broad		SET	8	-1.42777	-0.57756	-0.012332	0.92331	0.994798	0.92331	0.994798	0.945649	0.999297	3146	ENSG00000004948; ENSG00000132329; ENSG00000131477; ENSG00000122679; ENSG00000110680; ENSG00000175868; ENSG00000064989; ENSG00000148926	8
scz	Conditioned	calcitonin-gene-related-peptide-receptor-calcrl-ramp1	magma	nested	calcitonin-cgrp-amylin-calc-ramp	SET	2	-0.139455	-0.10615	-0.0011335	0.55545	0.994041	0.55545	0.994041	0.557656	0.999297	3146	ENSG00000064989; ENSG00000132329	2
scz	Conditioned	amylin-receptor-amy2-calcr-ramp2	magma	nested	calcitonin-cgrp-amylin-calc-ramp	SET	2	-0.149522	-0.10582	-0.00113	0.55943	0.994041	0.55943	0.994041	0.562184	0.999297	3146	ENSG00000004948; ENSG00000131477	2
scz	Conditioned	amylin-receptor-amy1-calcr-ramp1	magma	nested	calcitonin-cgrp-amylin-calc-ramp	SET	2	-1.02947	-0.90628	-0.009677	0.84836	0.994041	0.84836	0.994041	0.87677	0.999297	3146	ENSG00000004948; ENSG00000132329	2
scz	Conditioned	amylin-receptor-amy3-calcr-ramp3	magma	nested	calcitonin-cgrp-amylin-calc-ramp	SET	2	-1.5514	-1.3677	-0.014603	0.93958	0.994798	0.93958	0.994798	0.959122	0.999297	3146	ENSG00000004948; ENSG00000122679	2
scz	Conditioned	calcitonin-gene-related-peptide	magma	nested	calcitonin-cgrp-amylin-calc-ramp	SET	2	-1.76755	-1.6435	-0.017549	0.96142	0.994824	0.96142	0.994824	0.975947	0.999297	3146	ENSG00000110680; ENSG00000175868	2
scz	Conditioned	calmodulin	magma	broad		SET	3	1.34895	0.97057	0.012692	0.088687	0.894261	0.088687	0.894261	0.0663154	0.70962	3146	ENSG00000143933; ENSG00000160014; ENSG00000198668	3
scz	Conditioned	carbohydrate-digesting-enzyme-glucosidase-amylase	magma	broad		SET	4	-1.74706	-1.0681	-0.016128	0.95968	0.994824	0.95968	0.994824	0.974675	0.999297	3146	ENSG00000090402; ENSG00000171298; ENSG00000257335; ENSG00000257743; ENSG00000278563; ENSG00000282607; ENSG00000291507; ENSG00000243480	8
scz	Conditioned	alpha-glucosidase	magma	nested	carbohydrate-digesting-enzyme-glucosidase-amylase	SET	3	-1.40364	-0.9975	-0.013044	0.91978	0.994041	0.91978	0.994041	0.942669	0.999297	3146	ENSG00000090402; ENSG00000171298; ENSG00000257335; ENSG00000257743; ENSG00000278563; ENSG00000282607; ENSG00000291507	7
scz	Conditioned	carbonic-anhydrase	magma	broad		SET	11	-0.156145	-0.050861	-0.0012733	0.56204	0.994041	0.56204	0.994041	0.565184	0.999297	3146	ENSG00000074410; ENSG00000104267; ENSG00000107159; ENSG00000118298; ENSG00000131686; ENSG00000133742; ENSG00000164879; ENSG00000167434; ENSG00000168748; ENSG00000169239; ENSG00000174990; ENSG00000185015	12
scz	Conditioned	casein-kinase	magma	broad		SET	2	-1.12681	-0.99834	-0.01066	0.87008	0.994041	0.87008	0.994041	0.897691	0.999297	3146	ENSG00000213923; ENSG00000283900; ENSG00000101266	3
scz	Conditioned	caspase	magma	broad		SET	12	1.84227	0.63494	0.016602	0.032727	0.657915	0.032727	0.657915	0.0234603	0.522136	3146	ENSG00000003400; ENSG00000064012; ENSG00000105141; ENSG00000106144; ENSG00000132906; ENSG00000137752; ENSG00000137757; ENSG00000138794; ENSG00000164305; ENSG00000165806; ENSG00000196954; ENSG00000204403; ENSG00000291983	13
scz	Conditioned	cathepsin-neutrophil-serine-protease	magma	broad		SET	4	1.4647	0.58711	0.0088651	0.071512	0.874269	0.071512	0.874269	0.0524261	0.697038	3146	ENSG00000197561; ENSG00000277571; ENSG00000143387; ENSG00000163131; ENSG00000109861	5
scz	Conditioned	cell-adhesion-junctional-protein	magma	broad		SET	15	-1.72234	-0.50785	-0.014845	0.95749	0.994824	0.95749	0.994824	0.973052	0.999297	3146	ENSG00000172270; ENSG00000170017; ENSG00000026508; ENSG00000062038; ENSG00000105388; ENSG00000143167; ENSG00000076706; ENSG00000066405; ENSG00000119888; ENSG00000076662; ENSG00000090339; ENSG00000099866; ENSG00000143217; ENSG00000149294; ENSG00000184292	15
scz	Conditioned	chemokine-ligand	magma	broad		SET	6	-0.634936	-0.31903	-0.0058996	0.73726	0.994041	0.73726	0.994041	0.761635	0.999297	3146	ENSG00000108691; ENSG00000169245; ENSG00000172156; ENSG00000006210; ENSG00000169429; ENSG00000107562	6
scz	Conditioned	chemokine-receptor	magma	broad		SET	8	-1.52666	-0.6528	-0.013938	0.93657	0.994798	0.93657	0.994798	0.956677	0.999297	3146	ENSG00000163464; ENSG00000180871; ENSG00000163823; ENSG00000121807; ENSG00000183813; ENSG00000160791; ENSG00000173585; ENSG00000121966	8
scz	Conditioned	chloride-channel-cftr	magma	broad		SET	3	0.172711	0.10524	0.0013762	0.43144	0.994041	0.43144	0.994041	0.416107	0.992615	3146	ENSG00000131620; ENSG00000114859; ENSG00000001626	3
scz	Conditioned	cholecystokinin-receptor	magma	broad		SET	2	-1.05132	-0.88737	-0.009475	0.85344	0.994041	0.85344	0.994041	0.881706	0.999297	3146	ENSG00000110148; ENSG00000163394	2
scz	Conditioned	cholesterol-mevalonate-biosynthesis	magma	broad		SET	4	-0.407242	-0.2121	-0.0032026	0.65808	0.994041	0.65808	0.994041	0.674104	0.999297	3146	ENSG00000079459; ENSG00000284967; ENSG00000116133; ENSG00000160752; ENSG00000113161	5
scz	Conditioned	cholinesterase	magma	broad		SET	2	0.705206	0.68637	0.0073289	0.24035	0.994041	0.24035	0.994041	0.208046	0.886399	3146	ENSG00000087085; ENSG00000114200	2
scz	Conditioned	chromatin-epigenetic-regulator-non-hdac	magma	broad		SET	11	0.788242	0.26064	0.006525	0.21529	0.994041	0.21529	0.994041	0.182724	0.875845	3146	ENSG00000137948; ENSG00000141867; ENSG00000169925; ENSG00000204256; ENSG00000215077; ENSG00000230678; ENSG00000234507; ENSG00000234704; ENSG00000235307; ENSG00000236227; ENSG00000118058; ENSG00000133895; ENSG00000140718; ENSG00000130816; ENSG00000119772; ENSG00000106462; ENSG00000004487; ENSG00000100462	18
scz	Conditioned	bromodomain-and-extra-terminal-motif-bet	magma	nested	chromatin-epigenetic-regulator-non-hdac	SET	3	1.10804	0.67031	0.0087656	0.13393	0.958721	0.13393	0.958721	0.105333	0.783111	3146	ENSG00000137948; ENSG00000141867; ENSG00000169925; ENSG00000204256; ENSG00000215077; ENSG00000230678; ENSG00000234507; ENSG00000234704; ENSG00000235307; ENSG00000236227	10
scz	Conditioned	menin-histone-lysine-n-methyltransferase-mll	magma	nested	chromatin-epigenetic-regulator-non-hdac	SET	2	0.00103775	0.00070264	7.5026e-06	0.49959	0.994041	0.49959	0.994041	0.493855	0.999297	3146	ENSG00000118058; ENSG00000133895	2
scz	Conditioned	coagulation-pathway	magma	broad		SET	14	-0.157762	-0.043749	-0.0012355	0.56268	0.994041	0.56268	0.994041	0.565916	0.999297	3146	ENSG00000101981; ENSG00000126218; ENSG00000117601; ENSG00000117525; ENSG00000198734; ENSG00000057593; ENSG00000185010; ENSG00000088926; ENSG00000131187; ENSG00000124491; ENSG00000127533; ENSG00000181104; ENSG00000180210; ENSG00000003436; ENSG00000115718; ENSG00000184500	16
scz	Conditioned	collagen	magma	broad		SET	23	-1.36928	-0.32793	-0.011867	0.91453	0.994041	0.91453	0.994041	0.93819	0.999297	3146	ENSG00000060718; ENSG00000080573; ENSG00000081052; ENSG00000108821; ENSG00000130635; ENSG00000134871; ENSG00000139219; ENSG00000142156; ENSG00000142173; ENSG00000163359; ENSG00000164692; ENSG00000168542; ENSG00000169031; ENSG00000171502; ENSG00000172752; ENSG00000182871; ENSG00000187498; ENSG00000188153; ENSG00000196739; ENSG00000197565; ENSG00000204248; ENSG00000204262; ENSG00000204291; ENSG00000206290; ENSG00000206384; ENSG00000215018; ENSG00000223699; ENSG00000227801; ENSG00000230930; ENSG00000232541; ENSG00000235708; ENSG00000291748; ENSG00000292234; ENSG00000114270	34
scz	Conditioned	colony-stimulating-factor-signalling	magma	broad		SET	5	0.259426	0.13115	0.0022139	0.39766	0.994041	0.39766	0.994041	0.377978	0.991999	3146	ENSG00000100368; ENSG00000198223; ENSG00000292357; ENSG00000119535; ENSG00000164400; ENSG00000182578; ENSG00000184371	7
scz	Conditioned	complement	magma	broad		SET	7	-1.10361	-0.36951	-0.0073803	0.86511	0.994041	0.86511	0.994041	0.892931	0.999297	3146	ENSG00000204359; ENSG00000239754; ENSG00000241253; ENSG00000241534; ENSG00000242335; ENSG00000243570; ENSG00000243649; ENSG00000197766; ENSG00000274619; ENSG00000197405; ENSG00000182326; ENSG00000125730; ENSG00000106804; ENSG00000203710; ENSG00000009724	15
scz	Conditioned	copper-amine-oxidase-aoc-lox	magma	broad		SET	3	0.804987	0.55371	0.0072409	0.21042	0.994041	0.21042	0.994041	0.177871	0.873894	3146	ENSG00000131471; ENSG00000002726; ENSG00000134013	3
scz	Conditioned	cyclin-dependent-kinase	magma	broad		SET	20	-1.63713	-0.40681	-0.013729	0.94919	0.994798	0.94919	0.994798	0.966687	0.999297	3146	ENSG00000058091; ENSG00000059758; ENSG00000065883; ENSG00000102225; ENSG00000105810; ENSG00000117266; ENSG00000123374; ENSG00000132964; ENSG00000134058; ENSG00000135446; ENSG00000136807; ENSG00000138395; ENSG00000155111; ENSG00000156345; ENSG00000164885; ENSG00000167258; ENSG00000170312; ENSG00000185324; ENSG00000248333; ENSG00000250506; ENSG00000277273; ENSG00000110092	22
scz	Conditioned	cyclin-dependent-kinase-4-cyclin-d1	magma	nested	cyclin-dependent-kinase	SET	2	-1.11248	-0.74161	-0.0079186	0.86702	0.994041	0.86702	0.994041	0.894764	0.999297	3146	ENSG00000110092; ENSG00000135446	2
scz	Conditioned	cdk6-cyclin-d1	magma	nested	cyclin-dependent-kinase	SET	2	-1.58113	-1.1793	-0.012592	0.94306	0.994798	0.94306	0.994798	0.961866	0.999297	3146	ENSG00000105810; ENSG00000110092	2
scz	Conditioned	cytochrome-p450-3a-drug-metabolism	magma	broad		SET	4	-0.40266	-0.28731	-0.0043382	0.6564	0.994041	0.6564	0.994041	0.672206	0.999297	3146	ENSG00000021461; ENSG00000106258; ENSG00000160868; ENSG00000160870; ENSG00000282301	5
scz	Conditioned	cytoskeletal-structural-protein	magma	broad		SET	2	0.590482	0.52916	0.0056502	0.27744	0.994041	0.27744	0.994041	0.246706	0.911937	3146	ENSG00000198947; ENSG00000196924; ENSG00000152818; ENSG00000026025	4
scz	Conditioned	digestive-lipase-gastric-pancreatic	magma	broad		SET	2	1.48466	1.2399	0.01324	0.06882	0.874269	0.06882	0.874269	0.0503134	0.697038	3146	ENSG00000182333; ENSG00000175535	2
scz	Conditioned	dna-damage-checkpoint-kinase-atr-chek-wee1-dna-pk	magma	broad		SET	7	-0.524548	-0.22907	-0.0045752	0.70005	0.994041	0.70005	0.994041	0.720917	0.999297	3146	ENSG00000097046; ENSG00000253729; ENSG00000112742; ENSG00000175054; ENSG00000149554; ENSG00000183765; ENSG00000166483	7
scz	Conditioned	dna-rna-polymerase-telomerase	magma	broad		SET	13	0.5181	0.13797	0.0037548	0.30219	0.994041	0.30219	0.994041	0.27306	0.932758	3146	ENSG00000014138; ENSG00000062822; ENSG00000077514; ENSG00000100479; ENSG00000101868; ENSG00000106628; ENSG00000146143; ENSG00000148229; ENSG00000175482; ENSG00000177084; ENSG00000198056; ENSG00000181222; ENSG00000284832; ENSG00000068654; ENSG00000148606	15
scz	Conditioned	dna-polymerase-alpha-delta-epsilon	magma	nested	dna-rna-polymerase-telomerase	SET	10	0.77414	0.2426	0.005791	0.21943	0.994041	0.21943	0.994041	0.186867	0.875845	3146	ENSG00000014138; ENSG00000062822; ENSG00000077514; ENSG00000100479; ENSG00000101868; ENSG00000106628; ENSG00000146143; ENSG00000148229; ENSG00000175482; ENSG00000177084; ENSG00000198056	11
