## Supplemental Tables for "Drug Gene-Set Analysis Identifies Established and Emerging Therapeutic Mechanisms" (part 2 of 3)

### Sheet: Table S4 (continued)
Supplementary Table 4 | Mechanism-of-action gene-set analysis results. Competitive gene-set analysis results for all mechanism-of-action gene sets, across all ten phenotypes, both implementations and both conditioning types. Columns: phenotype = phenotype analysed; condition = whether the analysis was conditioned on average gene expression (see Methods); set name = mechanism-of-action gene set identifier; analysis.type = MAGMA Z or PoPS implementation; moa level = broad or nested gene set; parent set = parent broad set of nested sets, empty for broad sets; type = MAGMA test type; ngenes = genes in the set retained in the analysis; stat = competitive test statistic (β/SE); beta = regression coefficient; beta std = standardised regression coefficient; p = primary p value, native MAGMA p-value for MAGMA analysis type and permutation-based p-value for PoPS; p fdr study = FDR-adjusted p-value across all study-wide tests; magma p = native MAGMA p-value; magma p fdr study = FDR-adjusted native MAGMA p-value; perm p = permutation-based empirical p-value; perm p fdr study = FDR-adjusted permutation-based p-value; n.tests.study = tests in the study-wide FDR denominator; ensembl = Ensembl gene identifiers in the set, semicolon-delimited; n ensembl = number of Ensembl identifiers listed.
scz	Conditioned	dopamine-receptor	magma	broad		SET	5	1.90341	0.96857	0.016351	0.028503	0.649786	0.028503	0.649786	0.0204859	0.495759	3146	ENSG00000069696; ENSG00000149295; ENSG00000151577; ENSG00000169676; ENSG00000184845; ENSG00000276825	6
scz	Conditioned	dopamine-receptors-d2-d3	magma	nested	dopamine-receptor	SET	2	2.76475	2.0643	0.022042	0.0028512	0.213548	0.0028512	0.213548	0.0029755	0.272717	3146	ENSG00000149295; ENSG00000151577	2
scz	Conditioned	d2-like-dopamine-receptor	magma	nested	dopamine-receptor	SET	3	2.22377	1.3764	0.017999	0.013091	0.452575	0.013091	0.452575	0.0100077	0.379328	3146	ENSG00000069696; ENSG00000149295; ENSG00000151577; ENSG00000276825	4
scz	Conditioned	dopamine-d1-and-d2-receptor	magma	nested	dopamine-receptor	SET	2	2.03539	1.5484	0.016533	0.020917	0.557668	0.020917	0.557668	0.0152569	0.457125	3146	ENSG00000149295; ENSG00000184845	2
scz	Conditioned	dyrk-clk-kinase	magma	broad		SET	2	-0.401433	-0.27014	-0.0028844	0.65595	0.994041	0.65595	0.994041	0.671702	0.999297	3146	ENSG00000176444; ENSG00000261893; ENSG00000157540	3
scz	Conditioned	e2f-transcription-factor	magma	broad		SET	8	0.248166	0.077815	0.0016615	0.402	0.994041	0.402	0.994041	0.382878	0.992506	3146	ENSG00000007968; ENSG00000101412; ENSG00000112242; ENSG00000129173; ENSG00000133740; ENSG00000165891; ENSG00000169016; ENSG00000205250; ENSG00000282899	9
scz	Conditioned	ectonucleotidase-enpp-nt5e	magma	broad		SET	3	-1.08481	-0.64568	-0.0084436	0.86099	0.994041	0.86099	0.994041	0.888976	0.999297	3146	ENSG00000135318; ENSG00000136960; ENSG00000154269	3
scz	Conditioned	egf-erbb-signalling	magma	broad		SET	7	-0.134397	-0.048856	-0.00097582	0.55346	0.994041	0.55346	0.994041	0.55538	0.999297	3146	ENSG00000065361; ENSG00000141736; ENSG00000146648; ENSG00000178568; ENSG00000124882; ENSG00000113070; ENSG00000163235	7
scz	Conditioned	epidermal-growth-factor-receptor	magma	nested	egf-erbb-signalling	SET	4	0.9194	0.39719	0.0059974	0.17895	0.994041	0.17895	0.994041	0.147237	0.853055	3146	ENSG00000065361; ENSG00000141736; ENSG00000146648; ENSG00000178568	4
scz	Conditioned	erbb-2-erbb-3-heterodimer	magma	nested	egf-erbb-signalling	SET	2	-0.16461	-0.081146	-0.00086644	0.56537	0.994041	0.56537	0.994041	0.569005	0.999297	3146	ENSG00000065361; ENSG00000141736	2
scz	Conditioned	egl-9-family-factors	magma	broad		SET	4	-0.392859	-0.22127	-0.0033411	0.65279	0.994041	0.65279	0.994041	0.668173	0.999297	3146	ENSG00000129521; ENSG00000135766; ENSG00000178467; ENSG00000269858	4
scz	Conditioned	eicosanoid-synthesis-metabolism	magma	broad		SET	9	-0.643751	-0.24946	-0.0056493	0.74013	0.994041	0.74013	0.994041	0.764725	0.999297	3146	ENSG00000012779; ENSG00000275565; ENSG00000073756; ENSG00000095303; ENSG00000132965; ENSG00000108839; ENSG00000120915; ENSG00000111144; ENSG00000107317; ENSG00000059377	10
scz	Conditioned	cyclooxygenase	magma	nested	eicosanoid-synthesis-metabolism	SET	2	-0.828675	-0.69085	-0.0073767	0.79635	0.994041	0.79635	0.994041	0.824335	0.999297	3146	ENSG00000073756; ENSG00000095303	2
scz	Conditioned	endocannabinoid-system	magma	broad		SET	4	-1.29113	-0.58878	-0.0088903	0.90166	0.994041	0.90166	0.994041	0.926834	0.999297	3146	ENSG00000117480; ENSG00000118432; ENSG00000188822; ENSG00000074416	4
scz	Conditioned	endothelin-receptor	magma	broad		SET	2	-0.636732	-0.55141	-0.0058877	0.73784	0.994041	0.73784	0.994041	0.762279	0.999297	3146	ENSG00000136160; ENSG00000151617	2
scz	Conditioned	ephrin-eph-receptor	magma	broad		SET	15	-1.16027	-0.34691	-0.010141	0.87702	0.994041	0.87702	0.994041	0.904243	0.999297	3146	ENSG00000044524; ENSG00000070886; ENSG00000080224; ENSG00000106123; ENSG00000116106; ENSG00000133216; ENSG00000135333; ENSG00000142627; ENSG00000145242; ENSG00000146904; ENSG00000154928; ENSG00000182580; ENSG00000183317; ENSG00000196411; ENSG00000275482; ENSG00000284816; ENSG00000125266	17
scz	Conditioned	epithelial-sodium-channel-enac	magma	broad		SET	3	0.157662	0.10564	0.0013815	0.43736	0.994041	0.43736	0.994041	0.422807	0.992615	3146	ENSG00000111319; ENSG00000166828; ENSG00000168447	3
scz	Conditioned	farnesyltransferase	magma	broad		SET	2	-0.313898	-0.30752	-0.0032836	0.6232	0.994041	0.6232	0.994041	0.634939	0.999297	3146	ENSG00000125954; ENSG00000168522; ENSG00000257365	3
scz	Conditioned	fc-receptor	magma	broad		SET	6	-0.188839	-0.10771	-0.0019918	0.57489	0.994041	0.57489	0.994041	0.579877	0.999297	3146	ENSG00000143297; ENSG00000150337; ENSG00000104870; ENSG00000104921; ENSG00000072694; ENSG00000203747	6
scz	Conditioned	fgf-fgfr-signaling	magma	broad		SET	8	-0.0317658	-0.011666	-0.00024909	0.51267	0.994041	0.51267	0.994041	0.508803	0.999297	3146	ENSG00000066468; ENSG00000068078; ENSG00000077782; ENSG00000160867; ENSG00000113578; ENSG00000134962; ENSG00000138685; ENSG00000118972	8
scz	Conditioned	fgfr4-klb	magma	nested	fgf-fgfr-signaling	SET	2	0.281422	0.20917	0.0022334	0.3892	0.994041	0.3892	0.994041	0.368493	0.989998	3146	ENSG00000134962; ENSG00000160867	2
scz	Conditioned	fgf1-klb	magma	nested	fgf-fgfr-signaling	SET	2	0.274772	0.20551	0.0021944	0.39175	0.994041	0.39175	0.994041	0.371346	0.990887	3146	ENSG00000113578; ENSG00000134962	2
scz	Conditioned	fibroblast-growth-factor-receptor	magma	nested	fgf-fgfr-signaling	SET	4	-0.272176	-0.1409	-0.0021276	0.60726	0.994041	0.60726	0.994041	0.616771	0.999297	3146	ENSG00000066468; ENSG00000068078; ENSG00000077782; ENSG00000160867	4
scz	Conditioned	fibrinogen	magma	broad		SET	3	-1.38606	-1.1929	-0.015599	0.91712	0.994041	0.91712	0.994041	0.940402	0.999297	3146	ENSG00000171557; ENSG00000171560; ENSG00000171564	3
scz	Conditioned	fibrinolytic-system	magma	broad		SET	4	0.491842	0.25383	0.0038327	0.31142	0.994041	0.31142	0.994041	0.282965	0.942519	3146	ENSG00000122194; ENSG00000106366; ENSG00000104368; ENSG00000122861	4
scz	Conditioned	focal-adhesion-kinase	magma	broad		SET	2	1.2262	1.0497	0.011208	0.11007	0.929891	0.11007	0.929891	0.0843349	0.756566	3146	ENSG00000169398; ENSG00000120899	2
scz	Conditioned	free-fatty-acid-receptors	magma	broad		SET	2	-1.60396	-1.3006	-0.013887	0.94563	0.994798	0.94563	0.994798	0.963899	0.999297	3146	ENSG00000126266; ENSG00000126262	2
scz	Conditioned	gaba-a-receptor	magma	broad		SET	13	0.818576	0.29833	0.0081187	0.20652	0.994041	0.20652	0.994041	0.174021	0.871237	3146	ENSG00000011677; ENSG00000022355; ENSG00000094755; ENSG00000102287; ENSG00000109158; ENSG00000113327; ENSG00000145863; ENSG00000145864; ENSG00000151834; ENSG00000163285; ENSG00000163288; ENSG00000166206; ENSG00000182256; ENSG00000186297; ENSG00000187730; ENSG00000268089	16
scz	Conditioned	gaba-a-receptor-alpha-1-beta-1-gamma-2	magma	nested	gaba-a-receptor	SET	3	2.35253	1.7372	0.022717	0.0093305	0.381218	0.0093305	0.381218	0.00747819	0.351649	3146	ENSG00000022355; ENSG00000113327; ENSG00000163288	3
scz	Conditioned	gaba-a-receptor-agonist-gaba-site	magma	nested	gaba-a-receptor	SET	8	1.204	0.55225	0.011791	0.11431	0.938954	0.11431	0.938954	0.0880088	0.756566	3146	ENSG00000011677; ENSG00000022355; ENSG00000109158; ENSG00000145863; ENSG00000145864; ENSG00000151834; ENSG00000163288; ENSG00000166206; ENSG00000186297	9
scz	Conditioned	gamma-aminobutyric-acid-receptor-subunit-alpha-4-beta3-delta	magma	nested	gaba-a-receptor	SET	3	1.01084	0.74042	0.0096825	0.15605	0.978043	0.15605	0.978043	0.125596	0.814119	3146	ENSG00000109158; ENSG00000166206; ENSG00000187730	3
scz	Conditioned	gaba-a-receptor-anion-channel	magma	nested	gaba-a-receptor	SET	13	0.818576	0.29833	0.0081187	0.20652	0.994041	0.20652	0.994041	0.174021	0.871237	3146	ENSG00000011677; ENSG00000022355; ENSG00000094755; ENSG00000102287; ENSG00000109158; ENSG00000113327; ENSG00000145863; ENSG00000145864; ENSG00000151834; ENSG00000163285; ENSG00000163288; ENSG00000166206; ENSG00000182256; ENSG00000186297; ENSG00000187730; ENSG00000268089	16
scz	Conditioned	gdnf-ret-signaling	magma	broad		SET	4	0.228118	0.13206	0.0019941	0.40978	0.994041	0.40978	0.994041	0.391616	0.992615	3146	ENSG00000108091; ENSG00000165731; ENSG00000170759; ENSG00000151892	4
scz	Conditioned	kinesin-1-heavy-chain-tyrosine-protein-kinase-receptor-ret	magma	nested	gdnf-ret-signaling	SET	2	0.795922	0.60237	0.0064319	0.21304	0.994041	0.21304	0.994041	0.180492	0.875772	3146	ENSG00000165731; ENSG00000170759	2
scz	Conditioned	coiled-coil-domain-containing-protein-6-tyrosine-protein-kinase-receptor-ret	magma	nested	gdnf-ret-signaling	SET	2	0.450964	0.38239	0.004083	0.32601	0.994041	0.32601	0.994041	0.298813	0.958273	3146	ENSG00000108091; ENSG00000165731	2
scz	Conditioned	glucagon-glp-secretin-receptor	magma	broad		SET	6	-1.0576	-0.51228	-0.0094731	0.85487	0.994041	0.85487	0.994041	0.883101	0.999297	3146	ENSG00000215644; ENSG00000288269; ENSG00000010310; ENSG00000112164; ENSG00000065325; ENSG00000106128; ENSG00000080293	7
scz	Conditioned	glycine-receptor	magma	broad		SET	2	-0.766719	-0.47933	-0.0051181	0.77837	0.994041	0.77837	0.994041	0.805498	0.999297	3146	ENSG00000109738; ENSG00000145888	2
scz	Conditioned	glycosphingolipid-metabolism	magma	broad		SET	2	-0.28874	-0.20737	-0.0022142	0.61361	0.994041	0.61361	0.994041	0.624016	0.999297	3146	ENSG00000177628; ENSG00000262446; ENSG00000102393; ENSG00000148154	4
scz	Conditioned	gsk3-kinase	magma	broad		SET	2	-2.60098	-2.541	-0.027132	0.99535	0.998602	0.99535	0.998602	0.997805	0.999297	3146	ENSG00000082701; ENSG00000105723	2
scz	Conditioned	guanylate-cyclase	magma	broad		SET	4	0.279712	0.18381	0.0027754	0.38985	0.994041	0.38985	0.994041	0.369217	0.989998	3146	ENSG00000061918; ENSG00000152402; ENSG00000164116; ENSG00000070019	4
scz	Conditioned	heat-shock-proteins	magma	broad		SET	3	-0.166259	-0.10264	-0.0013422	0.56602	0.994041	0.56602	0.994041	0.569745	0.999297	3146	ENSG00000204388; ENSG00000204389; ENSG00000212866; ENSG00000215328; ENSG00000224501; ENSG00000231555; ENSG00000232804; ENSG00000234475; ENSG00000235941; ENSG00000237724; ENSG00000080824; ENSG00000096384; ENSG00000109971	13
scz	Conditioned	heat-shock-protein-hsp90	magma	nested	heat-shock-proteins	SET	2	0.380055	0.26887	0.0028709	0.35196	0.994041	0.35196	0.994041	0.32718	0.974865	3146	ENSG00000080824; ENSG00000096384	2
scz	Conditioned	hemoglobin	magma	broad		SET	3	-0.268794	-0.14359	-0.0018777	0.60595	0.994041	0.60595	0.994041	0.615274	0.999297	3146	ENSG00000188536; ENSG00000206172; ENSG00000244734	3
scz	Conditioned	hgf-met-ron-signalling	magma	broad		SET	3	0.52061	0.3645	0.0047665	0.30133	0.994041	0.30133	0.994041	0.272122	0.932758	3146	ENSG00000019991; ENSG00000105976; ENSG00000164078	3
scz	Conditioned	histamine-receptor	magma	broad		SET	4	0.0522412	0.029953	0.00045227	0.47917	0.994041	0.47917	0.994041	0.470448	0.999297	3146	ENSG00000196639; ENSG00000113749; ENSG00000101180; ENSG00000134489	4
scz	Conditioned	histone-deacetylase-sirtuin	magma	broad		SET	10	-1.84531	-0.64979	-0.015511	0.9675	0.997952	0.9675	0.997952	0.98036	0.999297	3146	ENSG00000048052; ENSG00000061273; ENSG00000068024; ENSG00000094631; ENSG00000100429; ENSG00000108840; ENSG00000116478; ENSG00000147099; ENSG00000163517; ENSG00000171720; ENSG00000196591; ENSG00000096717	12
scz	Conditioned	immune-checkpoint-inhibitory	magma	broad		SET	10	-1.12939	-0.42553	-0.010158	0.87062	0.994041	0.87062	0.994041	0.898214	0.999297	3146	ENSG00000188389; ENSG00000276977; ENSG00000103855; ENSG00000163599; ENSG00000135077; ENSG00000196776; ENSG00000089692; ENSG00000091972; ENSG00000120217; ENSG00000197646; ENSG00000181847	11
scz	Conditioned	inhibitor-of-apoptosis-iap-proteins	magma	broad		SET	3	0.432746	0.26198	0.003426	0.3326	0.994041	0.3326	0.994041	0.306003	0.966346	3146	ENSG00000023445; ENSG00000110330; ENSG00000089685	3
scz	Conditioned	innate-immune-sensor-non-tlr	magma	broad		SET	6	-0.0135114	-0.0058592	-0.00010835	0.50539	0.994041	0.50539	0.994041	0.500471	0.999297	3146	ENSG00000204305; ENSG00000206320; ENSG00000229058; ENSG00000230514; ENSG00000231268; ENSG00000234729; ENSG00000237405; ENSG00000184584; ENSG00000288243; ENSG00000189403; ENSG00000170458; ENSG00000162711; ENSG00000167207; ENSG00000124731	14
scz	Conditioned	insulin-igf-signalling	magma	broad		SET	4	-0.893975	-0.4925	-0.0074366	0.81433	0.994041	0.81433	0.994041	0.842802	0.999297	3146	ENSG00000171105; ENSG00000017427; ENSG00000140443; ENSG00000167244	4
scz	Conditioned	integrin	magma	broad		SET	14	0.742662	0.1961	0.005538	0.22885	0.994041	0.22885	0.994041	0.196328	0.882621	3146	ENSG00000115232; ENSG00000150093; ENSG00000139626; ENSG00000161638; ENSG00000005961; ENSG00000259207; ENSG00000005844; ENSG00000160255; ENSG00000169896; ENSG00000138448; ENSG00000082781; ENSG00000115221; ENSG00000105855; ENSG00000164171	14
scz	Conditioned	integrin-alpha-l-beta-2-lfa-1	magma	nested	integrin	SET	2	0.897261	0.73413	0.0078388	0.1848	0.994041	0.1848	0.994041	0.152858	0.85734	3146	ENSG00000005844; ENSG00000160255	2
scz	Conditioned	integrin-alpha-4-beta-7	magma	nested	integrin	SET	2	0.843405	0.5143	0.0054915	0.19951	0.994041	0.19951	0.994041	0.167105	0.863802	3146	ENSG00000115232; ENSG00000139626	2
scz	Conditioned	integrin-alpha-v-beta-1	magma	nested	integrin	SET	2	0.699657	0.37694	0.0040248	0.24208	0.994041	0.24208	0.994041	0.209817	0.886399	3146	ENSG00000138448; ENSG00000150093	2
scz	Conditioned	integrin-alpha-v-beta-8	magma	nested	integrin	SET	2	0.698173	0.49342	0.0052685	0.24254	0.994041	0.24254	0.994041	0.210291	0.886399	3146	ENSG00000105855; ENSG00000138448	2
scz	Conditioned	integrin-alpha-4-beta-1	magma	nested	integrin	SET	2	0.491344	0.29913	0.003194	0.31159	0.994041	0.31159	0.994041	0.283152	0.942519	3146	ENSG00000115232; ENSG00000150093	2
scz	Conditioned	integrin-alpha-5-beta-1	magma	nested	integrin	SET	2	0.373991	0.22705	0.0024243	0.35421	0.994041	0.35421	0.994041	0.329664	0.974865	3146	ENSG00000150093; ENSG00000161638	2
scz	Conditioned	integrin-alpha-v-beta-5	magma	nested	integrin	SET	2	0.350165	0.24701	0.0026375	0.36311	0.994041	0.36311	0.994041	0.339479	0.97542	3146	ENSG00000082781; ENSG00000138448	2
scz	Conditioned	integrin-alpha-v-beta-6	magma	nested	integrin	SET	2	-0.29457	-0.19682	-0.0021016	0.61584	0.994041	0.61584	0.994041	0.626567	0.999297	3146	ENSG00000115221; ENSG00000138448	2
scz	Conditioned	integrin-alpha-iib-beta-3	magma	nested	integrin	SET	2	-0.30058	-0.18972	-0.0020258	0.61813	0.994041	0.61813	0.994041	0.629185	0.999297	3146	ENSG00000005961; ENSG00000259207	2
scz	Conditioned	integrin-alpha-m-beta-2	magma	nested	integrin	SET	2	-0.591083	-0.4555	-0.0048637	0.72276	0.994041	0.72276	0.994041	0.745811	0.999297	3146	ENSG00000160255; ENSG00000169896	2
scz	Conditioned	integrin-alpha-v-beta-3	magma	nested	integrin	SET	2	-1.29404	-0.87111	-0.0093014	0.90217	0.994041	0.90217	0.994041	0.927302	0.999297	3146	ENSG00000138448; ENSG00000259207	2
scz	Conditioned	integrin-signalling	magma	broad		SET	5	0.439473	0.22483	0.0037954	0.33016	0.994041	0.33016	0.994041	0.303348	0.963	3146	ENSG00000118523; ENSG00000115414; ENSG00000140545; ENSG00000118785; ENSG00000041982	5
scz	Conditioned	interferon	magma	broad		SET	21	0.630637	0.23775	0.0082215	0.26414	0.994041	0.26414	0.994041	0.232736	0.902111	3146	ENSG00000120235; ENSG00000120242; ENSG00000137080; ENSG00000147873; ENSG00000147885; ENSG00000186803; ENSG00000188379; ENSG00000197919; ENSG00000214042; ENSG00000228083; ENSG00000233816; ENSG00000234829; ENSG00000236637; ENSG00000027697; ENSG00000159128; ENSG00000262795; ENSG00000142166; ENSG00000159110; ENSG00000185436; ENSG00000243646; ENSG00000171855; ENSG00000111537	22
scz	Conditioned	interferon-alpha	magma	nested	interferon	SET	13	1.07451	0.65313	0.017775	0.14131	0.962353	0.14131	0.962353	0.111995	0.786462	3146	ENSG00000120235; ENSG00000120242; ENSG00000137080; ENSG00000147873; ENSG00000147885; ENSG00000186803; ENSG00000188379; ENSG00000197919; ENSG00000214042; ENSG00000228083; ENSG00000233816; ENSG00000234829; ENSG00000236637	13
scz	Conditioned	interferon-alpha-beta-receptor	magma	nested	interferon	SET	2	0.580794	0.51585	0.0055081	0.28069	0.994041	0.28069	0.994041	0.250105	0.912908	3146	ENSG00000142166; ENSG00000159110	2
scz	Conditioned	interferon-alpha-1-13	magma	nested	interferon	SET	2	0.394883	0.26223	0.0028	0.34647	0.994041	0.34647	0.994041	0.321178	0.97409	3146	ENSG00000197919; ENSG00000233816	2
scz	Conditioned	interferon-lambda-receptor	magma	nested	interferon	SET	2	-0.0875909	-0.076035	-0.00081188	0.5349	0.994041	0.5349	0.994041	0.534214	0.999297	3146	ENSG00000185436; ENSG00000243646	2
scz	Conditioned	interferon-gamma-receptor	magma	nested	interferon	SET	2	-0.125795	-0.13689	-0.0014616	0.55005	0.994041	0.55005	0.994041	0.551486	0.999297	3146	ENSG00000027697; ENSG00000159128; ENSG00000262795	3
scz	Conditioned	interleukin-cytokine	magma	broad		SET	20	0.20965	0.048905	0.0016505	0.41697	0.994041	0.41697	0.994041	0.399791	0.992615	3146	ENSG00000113302; ENSG00000168811; ENSG00000110944; ENSG00000112115; ENSG00000115008; ENSG00000125538; ENSG00000136634; ENSG00000169194; ENSG00000164136; ENSG00000112116; ENSG00000150782; ENSG00000162891; ENSG00000138684; ENSG00000127318; ENSG00000137033; ENSG00000113520; ENSG00000113525; ENSG00000136244; ENSG00000145839; ENSG00000145777	20
scz	Conditioned	interleukin-23	magma	nested	interleukin-cytokine	SET	2	0.785287	0.62757	0.006701	0.21615	0.994041	0.21615	0.994041	0.183601	0.875845	3146	ENSG00000110944; ENSG00000113302	2
scz	Conditioned	interleukin-12	magma	nested	interleukin-cytokine	SET	2	-0.234302	-0.18817	-0.0020092	0.59262	0.994041	0.59262	0.994041	0.600067	0.999297	3146	ENSG00000113302; ENSG00000168811	2
scz	Conditioned	interleukin-receptor	magma	broad		SET	19	-1.26148	-0.35657	-0.011729	0.89642	0.994041	0.89642	0.994041	0.922151	0.999297	3146	ENSG00000100385; ENSG00000134470; ENSG00000147168; ENSG00000134460; ENSG00000110324; ENSG00000243646; ENSG00000115602; ENSG00000196083; ENSG00000115604; ENSG00000115607; ENSG00000142677; ENSG00000115598; ENSG00000134352; ENSG00000160712; ENSG00000077238; ENSG00000131724; ENSG00000185291; ENSG00000292332; ENSG00000137070; ENSG00000115594; ENSG00000123496; ENSG00000177663; ENSG00000164509; ENSG00000091181	24
scz	Conditioned	il-33-receptor-st2	magma	nested	interleukin-receptor	SET	2	1.06253	0.8482	0.0090568	0.14401	0.966003	0.14401	0.966003	0.114463	0.799558	3146	ENSG00000115602; ENSG00000196083	2
scz	Conditioned	il36-receptor	magma	nested	interleukin-receptor	SET	2	0.297163	0.26509	0.0028305	0.38317	0.994041	0.38317	0.994041	0.361752	0.986198	3146	ENSG00000115598; ENSG00000196083	2
scz	Conditioned	il6ralpha-gp130	magma	nested	interleukin-receptor	SET	2	-0.113964	-0.090289	-0.00096407	0.54537	0.994041	0.54537	0.994041	0.546116	0.999297	3146	ENSG00000134352; ENSG00000160712	2
scz	Conditioned	il-10-receptor	magma	nested	interleukin-receptor	SET	2	-0.665018	-0.59037	-0.0063038	0.74698	0.994041	0.74698	0.994041	0.772128	0.999297	3146	ENSG00000110324; ENSG00000243646	2
scz	Conditioned	il22-receptor	magma	nested	interleukin-receptor	SET	2	-0.681911	-0.59016	-0.0063015	0.75235	0.994041	0.75235	0.994041	0.777912	0.999297	3146	ENSG00000142677; ENSG00000243646	2
scz	Conditioned	interleukin-2-receptor	magma	nested	interleukin-receptor	SET	2	-0.889115	-0.78187	-0.0083485	0.81302	0.994041	0.81302	0.994041	0.841469	0.999297	3146	ENSG00000100385; ENSG00000134460; ENSG00000147168	3
scz	Conditioned	il18-receptor	magma	nested	interleukin-receptor	SET	2	-1.15472	-0.8921	-0.0095255	0.87589	0.994041	0.87589	0.994041	0.903182	0.999297	3146	ENSG00000115604; ENSG00000115607	2
scz	Conditioned	interleukin-15-receptor	magma	nested	interleukin-receptor	SET	2	-1.21694	-1.0874	-0.011611	0.88818	0.994041	0.88818	0.994041	0.914592	0.999297	3146	ENSG00000100385; ENSG00000134470; ENSG00000147168	3
scz	Conditioned	ion-transporting-atpase-p-type	magma	broad		SET	13	0.782499	0.24547	0.0066802	0.21697	0.994041	0.21697	0.994041	0.184418	0.875845	3146	ENSG00000018625; ENSG00000069849; ENSG00000105409; ENSG00000129244; ENSG00000132681; ENSG00000137731; ENSG00000143153; ENSG00000163399; ENSG00000074370; ENSG00000174437; ENSG00000196296; ENSG00000105675; ENSG00000186009	13
scz	Conditioned	sodium-potassium-transporting-atpase	magma	nested	ion-transporting-atpase-p-type	SET	8	1.08338	0.46046	0.0098315	0.13933	0.962353	0.13933	0.962353	0.110186	0.783111	3146	ENSG00000018625; ENSG00000069849; ENSG00000105409; ENSG00000129244; ENSG00000132681; ENSG00000137731; ENSG00000143153; ENSG00000163399	8
scz	Conditioned	sarcoplasmic-endoplasmic-reticulum-calcium-atpase	magma	nested	ion-transporting-atpase-p-type	SET	3	0.801827	0.48723	0.0063716	0.21133	0.994041	0.21133	0.994041	0.17878	0.873894	3146	ENSG00000074370; ENSG00000174437; ENSG00000196296	3
scz	Conditioned	potassium-transporting-atpase	magma	nested	ion-transporting-atpase-p-type	SET	2	-0.982503	-0.70247	-0.0075007	0.83706	0.994041	0.83706	0.994041	0.865683	0.999297	3146	ENSG00000105675; ENSG00000186009	2
scz	Conditioned	iron-homeostasis	magma	broad		SET	3	0.693017	0.38389	0.0050202	0.24415	0.994041	0.24415	0.994041	0.211934	0.886399	3146	ENSG00000072274; ENSG00000106327; ENSG00000105697	3
scz	Conditioned	isocitrate-dehydrogenases	magma	broad		SET	2	1.47961	1.3231	0.014127	0.069501	0.874269	0.069501	0.874269	0.050837	0.697038	3146	ENSG00000138413; ENSG00000182054	2
scz	Conditioned	jak-tyk-kinase	magma	broad		SET	4	-0.118962	-0.07211	-0.0010888	0.54735	0.994041	0.54735	0.994041	0.548391	0.999297	3146	ENSG00000096968; ENSG00000105397; ENSG00000105639; ENSG00000162434	4
scz	Conditioned	kainate-glutamate-receptor	magma	broad		SET	5	-1.02273	-0.47335	-0.0079908	0.84678	0.994041	0.84678	0.994041	0.875237	0.999297	3146	ENSG00000105737; ENSG00000149403; ENSG00000163873; ENSG00000164418; ENSG00000171189	5
scz	Conditioned	kallikrein-kinin-system	magma	broad		SET	4	1.23386	0.70583	0.010658	0.10863	0.929891	0.10863	0.929891	0.0830909	0.756566	3146	ENSG00000100739; ENSG00000168398; ENSG00000164344; ENSG00000149131	4
scz	Conditioned	laminin	magma	broad		SET	12	-0.663073	-0.22817	-0.005966	0.74636	0.994041	0.74636	0.994041	0.771461	0.999297	3146	ENSG00000050555; ENSG00000053747; ENSG00000058085; ENSG00000091128; ENSG00000091136; ENSG00000101680; ENSG00000112769; ENSG00000130702; ENSG00000135862; ENSG00000172037; ENSG00000196569; ENSG00000196878	12
scz	Conditioned	lectin-galectin-c-type	magma	broad		SET	5	0.724296	0.28362	0.0047879	0.23445	0.994041	0.23445	0.994041	0.202034	0.883449	3146	ENSG00000054219; ENSG00000248672; ENSG00000141505; ENSG00000198178; ENSG00000100097; ENSG00000131981	6
scz	Conditioned	leukocyte-receptor-kir-lilr-klr	magma	broad		SET	5	-0.663604	-0.24915	-0.004206	0.74652	0.994041	0.74652	0.994041	0.771639	0.999297	3146	ENSG00000240403; ENSG00000273735; ENSG00000273911; ENSG00000274722; ENSG00000275083; ENSG00000275262; ENSG00000275416; ENSG00000275511; ENSG00000275566; ENSG00000275626; ENSG00000275629; ENSG00000275838; ENSG00000276004; ENSG00000276357; ENSG00000276424; ENSG00000276739; ENSG00000276882; ENSG00000277181; ENSG00000277709; ENSG00000277982; ENSG00000278361; ENSG00000278403; ENSG00000278442; ENSG00000278474; ENSG00000278656; ENSG00000278707; ENSG00000278710; ENSG00000278726; ENSG00000278758; ENSG00000278809; ENSG00000278850; ENSG00000284192; ENSG00000284213; ENSG00000284295; ENSG00000284466; ENSG00000284528; ENSG00000288389; ENSG00000125498; ENSG00000273510; ENSG00000273794; ENSG00000274692; ENSG00000274782; ENSG00000274926; ENSG00000275080; ENSG00000275196; ENSG00000275276; ENSG00000275522; ENSG00000275750; ENSG00000276310; ENSG00000276387; ENSG00000276625; ENSG00000276820; ENSG00000277356; ENSG00000277616; ENSG00000277833; ENSG00000278207; ENSG00000278248; ENSG00000278495; ENSG00000278503; ENSG00000278738; ENSG00000278755; ENSG00000278805; ENSG00000278821; ENSG00000283723; ENSG00000284100; ENSG00000284145; ENSG00000284347; ENSG00000284401; ENSG00000284514; ENSG00000284530; ENSG00000284551; ENSG00000243772; ENSG00000273887; ENSG00000273947; ENSG00000274108; ENSG00000274402; ENSG00000274410; ENSG00000274830; ENSG00000274952; ENSG00000275008; ENSG00000275623; ENSG00000275658; ENSG00000276218; ENSG00000276459; ENSG00000276590; ENSG00000277317; ENSG00000277484; ENSG00000277554; ENSG00000277924; ENSG00000278327; ENSG00000278369; ENSG00000283702; ENSG00000283708; ENSG00000283790; ENSG00000283996; ENSG00000284044; ENSG00000284132; ENSG00000284236; ENSG00000284241; ENSG00000284333; ENSG00000284504; ENSG00000284510; ENSG00000273578; ENSG00000273661; ENSG00000274412; ENSG00000275407; ENSG00000275546; ENSG00000275914; ENSG00000275960; ENSG00000276011; ENSG00000276731; ENSG00000277251; ENSG00000277725; ENSG00000278692; ENSG00000278731; ENSG00000239961; ENSG00000274185; ENSG00000276798; ENSG00000277092; ENSG00000134545	120
scz	Conditioned	lipid-mediator-receptor-prostanoid-leukotriene-paf	magma	broad		SET	12	1.14076	0.3523	0.0092116	0.127	0.958721	0.127	0.958721	0.0991402	0.7767	3146	ENSG00000213903; ENSG00000213906; ENSG00000285203; ENSG00000285456; ENSG00000050628; ENSG00000125384; ENSG00000160951; ENSG00000171522; ENSG00000173198; ENSG00000183134; ENSG00000169403; ENSG00000168229; ENSG00000122420; ENSG00000160013; ENSG00000006638	15
scz	Conditioned	prostaglandin-e2-receptor	magma	nested	lipid-mediator-receptor-prostanoid-leukotriene-paf	SET	4	1.40866	0.74501	0.011249	0.079479	0.874269	0.079479	0.874269	0.0587733	0.697038	3146	ENSG00000050628; ENSG00000125384; ENSG00000160951; ENSG00000171522	4
scz	Conditioned	lysophospholipid-s1p-lpa-receptor	magma	broad		SET	6	0.084059	0.040777	0.00075405	0.46651	0.994041	0.46651	0.994041	0.455984	0.999297	3146	ENSG00000125910; ENSG00000170989; ENSG00000180739; ENSG00000213694; ENSG00000267534; ENSG00000198121	6
scz	Conditioned	mapk-activated-protein-kinases	magma	broad		SET	4	-0.772379	-0.36067	-0.005446	0.78005	0.994041	0.78005	0.994041	0.807265	0.999297	3146	ENSG00000079277; ENSG00000099875; ENSG00000162889; ENSG00000089022	4
scz	Conditioned	mapk-map3k-signalling	magma	broad		SET	8	0.382411	0.11662	0.0024901	0.35108	0.994041	0.35108	0.994041	0.326227	0.974865	3146	ENSG00000095015; ENSG00000130758; ENSG00000173327; ENSG00000139625; ENSG00000073803; ENSG00000197442; ENSG00000107968; ENSG00000006432	8
scz	Conditioned	mapk-stress-activated-signalling	magma	broad		SET	5	0.365385	0.18848	0.0031817	0.35742	0.994041	0.35742	0.994041	0.333193	0.97542	3146	ENSG00000050748; ENSG00000107643; ENSG00000109339; ENSG00000112062; ENSG00000185386	5
scz	Conditioned	matrix-metalloproteinases	magma	broad		SET	8	-0.928251	-0.36781	-0.0078532	0.82335	0.994041	0.82335	0.994041	0.851962	0.999297	3146	ENSG00000262406; ENSG00000137745; ENSG00000157227; ENSG00000149968; ENSG00000137673; ENSG00000118113; ENSG00000100985; ENSG00000196611; ENSG00000087245	9
scz	Conditioned	melanocortin-receptor	magma	broad		SET	4	0.115937	0.063536	0.00095937	0.45385	0.994041	0.45385	0.994041	0.441565	0.995816	3146	ENSG00000258839; ENSG00000185231; ENSG00000124089; ENSG00000166603	4
scz	Conditioned	melatonin-receptor	magma	broad		SET	2	-1.70282	-1.53	-0.016337	0.95569	0.994824	0.95569	0.994824	0.971689	0.999297	3146	ENSG00000134640; ENSG00000168412	2
scz	Conditioned	metabotropic-glutamate-receptor	magma	broad		SET	4	2.29129	1.3992	0.021127	0.010982	0.416257	0.010982	0.416257	0.00858187	0.353814	3146	ENSG00000164082; ENSG00000198822; ENSG00000124493; ENSG00000168959	4
scz	Conditioned	microsomal-triglyceride-transfer-protein	magma	broad		SET	2	0.408013	0.4817	0.0051435	0.34163	0.994041	0.34163	0.994041	0.315865	0.97409	3146	ENSG00000138823; ENSG00000185624	2
scz	Conditioned	microtubule-mitotic-spindle	magma	broad		SET	13	-0.491376	-0.13133	-0.003574	0.68841	0.994041	0.68841	0.994041	0.708047	0.999297	3146	ENSG00000101162; ENSG00000104833; ENSG00000123416; ENSG00000127824; ENSG00000137267; ENSG00000137285; ENSG00000152086; ENSG00000167552; ENSG00000167553; ENSG00000176014; ENSG00000183311; ENSG00000188229; ENSG00000196230; ENSG00000224156; ENSG00000227739; ENSG00000229684; ENSG00000232421; ENSG00000232575; ENSG00000235067; ENSG00000258947; ENSG00000261456; ENSG00000292120; ENSG00000138160	23
scz	Conditioned	tubulin	magma	nested	microtubule-mitotic-spindle	SET	12	-0.483412	-0.13347	-0.0034898	0.68559	0.994041	0.68559	0.994041	0.704893	0.999297	3146	ENSG00000101162; ENSG00000104833; ENSG00000123416; ENSG00000127824; ENSG00000137267; ENSG00000137285; ENSG00000152086; ENSG00000167552; ENSG00000167553; ENSG00000176014; ENSG00000183311; ENSG00000188229; ENSG00000196230; ENSG00000224156; ENSG00000227739; ENSG00000229684; ENSG00000232421; ENSG00000232575; ENSG00000235067; ENSG00000258947; ENSG00000261456; ENSG00000292120	22
scz	Conditioned	tubulin-beta	magma	nested	microtubule-mitotic-spindle	SET	7	-0.577175	-0.21367	-0.0042676	0.71808	0.994041	0.71808	0.994041	0.74069	0.999297	3146	ENSG00000101162; ENSG00000104833; ENSG00000137267; ENSG00000137285; ENSG00000176014; ENSG00000183311; ENSG00000188229; ENSG00000196230; ENSG00000224156; ENSG00000227739; ENSG00000229684; ENSG00000232421; ENSG00000232575; ENSG00000235067; ENSG00000258947; ENSG00000261456	16
scz	Conditioned	mitochondrial-complex-i-nadh-dehydrogenase	magma	broad		SET	41	0.0250966	0.0039354	0.00019005	0.48999	0.994041	0.48999	0.994041	0.482857	0.999297	3146	ENSG00000004779; ENSG00000023228; ENSG00000065518; ENSG00000090266; ENSG00000099795; ENSG00000109390; ENSG00000110717; ENSG00000115286; ENSG00000119013; ENSG00000119421; ENSG00000123545; ENSG00000125356; ENSG00000128609; ENSG00000130414; ENSG00000131495; ENSG00000136521; ENSG00000137806; ENSG00000139180; ENSG00000140990; ENSG00000145494; ENSG00000147123; ENSG00000147684; ENSG00000151366; ENSG00000158864; ENSG00000160194; ENSG00000164182; ENSG00000164258; ENSG00000165264; ENSG00000166136; ENSG00000167792; ENSG00000168653; ENSG00000170906; ENSG00000174886; ENSG00000178057; ENSG00000178127; ENSG00000183648; ENSG00000184752; ENSG00000184983; ENSG00000185633; ENSG00000186010; ENSG00000189043; ENSG00000198695; ENSG00000198763; ENSG00000198786; ENSG00000198840; ENSG00000198886; ENSG00000198888; ENSG00000212907; ENSG00000213619; ENSG00000267855; ENSG00000272765; ENSG00000273397; ENSG00000273642; ENSG00000274359; ENSG00000275605; ENSG00000275724; ENSG00000276061; ENSG00000276220; ENSG00000276766; ENSG00000277365; ENSG00000277722; ENSG00000278365; ENSG00000281013; ENSG00000283447; ENSG00000291930; ENSG00000292058	66
scz	Conditioned	mitotic-kinase-aurora-plk	magma	broad		SET	5	-0.81997	-0.39302	-0.0066347	0.79388	0.994041	0.79388	0.994041	0.821752	0.999297	3146	ENSG00000087586; ENSG00000105146; ENSG00000178999; ENSG00000166851; ENSG00000142731	5
scz	Conditioned	monoamine-gaba-metabolism	magma	broad		SET	8	0.684847	0.2873	0.0061343	0.24672	0.994041	0.24672	0.994041	0.21458	0.887082	3146	ENSG00000069535; ENSG00000189221; ENSG00000129167; ENSG00000139287; ENSG00000093010; ENSG00000132437; ENSG00000123454; ENSG00000183044; ENSG00000112294; ENSG00000180176	10
scz	Conditioned	tryptophan-5-hydroxylase	magma	nested	monoamine-gaba-metabolism	SET	2	0.606607	0.51063	0.0054523	0.27206	0.994041	0.27206	0.994041	0.241042	0.905719	3146	ENSG00000129167; ENSG00000139287	2
scz	Conditioned	motilin-ghrelin-receptor	magma	broad		SET	2	-0.415964	-0.36228	-0.0038683	0.66128	0.994041	0.66128	0.994041	0.677692	0.999297	3146	ENSG00000121853; ENSG00000102539	2
scz	Conditioned	mucin	magma	broad		SET	3	0.237509	0.13643	0.0017841	0.40613	0.994041	0.40613	0.994041	0.387498	0.992615	3146	ENSG00000181143; ENSG00000291738; ENSG00000215182; ENSG00000291363; ENSG00000185499	5
scz	Conditioned	muscarinic-acetylcholine-receptor	magma	broad		SET	5	0.704152	0.35378	0.0059723	0.24067	0.994041	0.24067	0.994041	0.20838	0.886399	3146	ENSG00000133019; ENSG00000168539; ENSG00000180720; ENSG00000181072; ENSG00000184984	5
scz	Conditioned	myosin	magma	broad		SET	7	0.69057	0.2656	0.0053048	0.24492	0.994041	0.24492	0.994041	0.212728	0.886399	3146	ENSG00000078814; ENSG00000092054; ENSG00000106631; ENSG00000111245; ENSG00000160808; ENSG00000197616; ENSG00000198336	7
scz	Conditioned	natriuretic-peptide-receptor	magma	broad		SET	3	-0.347175	-0.25182	-0.0032931	0.63577	0.994041	0.63577	0.994041	0.649101	0.999297	3146	ENSG00000113389; ENSG00000159899; ENSG00000169418	3
scz	Conditioned	neurokinin-tachykinin-receptor	magma	broad		SET	3	-0.942067	-0.67614	-0.008842	0.82691	0.994041	0.82691	0.994041	0.855516	0.999297	3146	ENSG00000115353; ENSG00000075073; ENSG00000169836	3
scz	Conditioned	neuropeptide-y-receptor	magma	broad		SET	3	0.728909	0.50165	0.00656	0.23304	0.994041	0.23304	0.994041	0.200596	0.882621	3146	ENSG00000204174; ENSG00000264717; ENSG00000288157; ENSG00000185149; ENSG00000164129	5
scz	Conditioned	neurotrophin-trk-signaling	magma	broad		SET	4	1.15704	0.60049	0.0090671	0.12364	0.958721	0.12364	0.958721	0.0961782	0.770653	3146	ENSG00000140538; ENSG00000148053; ENSG00000198400; ENSG00000134259	4
scz	Conditioned	nf-kb-pathway-irak-ikk-nf-kb	magma	broad		SET	8	-0.417384	-0.12408	-0.0026492	0.66179	0.994041	0.66179	0.994041	0.678279	0.999297	3146	ENSG00000077150; ENSG00000109320; ENSG00000173039; ENSG00000056972; ENSG00000104365; ENSG00000184216; ENSG00000198001; ENSG00000172175; ENSG00000137275	9
scz	Conditioned	nicotinic-acetylcholine-receptor-muscle-type	magma	broad		SET	5	0.343721	0.18486	0.0031207	0.36553	0.994041	0.36553	0.994041	0.342157	0.976357	3146	ENSG00000108556; ENSG00000135902; ENSG00000138435; ENSG00000170175; ENSG00000196811; ENSG00000283946	6
scz	Conditioned	nicotinic-acetylcholine-receptor-neuronal	magma	broad		SET	9	2.13886	0.85317	0.019321	0.016231	0.490252	0.016231	0.490252	0.0121062	0.414163	3146	ENSG00000166664; ENSG00000175344; ENSG00000274542; ENSG00000275917; ENSG00000282088; ENSG00000101204; ENSG00000160716; ENSG00000169684; ENSG00000080644; ENSG00000117971; ENSG00000147434; ENSG00000129749; ENSG00000174343	13
scz	Conditioned	neuronal-acetylcholine-receptor-alpha3-beta4	magma	nested	nicotinic-acetylcholine-receptor-neuronal	SET	2	2.56442	2.3308	0.024888	0.0051713	0.285419	0.0051713	0.285419	0.00465422	0.302477	3146	ENSG00000080644; ENSG00000117971	2
scz	Conditioned	nicotinic-acetylcholine-receptor-alpha4-beta2-alpha5	magma	nested	nicotinic-acetylcholine-receptor-neuronal	SET	3	1.52257	1.0818	0.014147	0.063944	0.874269	0.063944	0.874269	0.0465099	0.680558	3146	ENSG00000101204; ENSG00000160716; ENSG00000169684	3
scz	Conditioned	neuronal-acetylcholine-receptor-alpha6-beta2	magma	nested	nicotinic-acetylcholine-receptor-neuronal	SET	2	1.15841	0.89764	0.0095847	0.12336	0.958721	0.12336	0.958721	0.095938	0.770653	3146	ENSG00000147434; ENSG00000160716	2
scz	Conditioned	neuronal-acetylcholine-receptor-alpha4-beta2	magma	nested	nicotinic-acetylcholine-receptor-neuronal	SET	2	0.780547	0.61728	0.0065911	0.21754	0.994041	0.21754	0.994041	0.184981	0.875845	3146	ENSG00000101204; ENSG00000160716	2
scz	Conditioned	neuronal-acetylcholine-receptor-alpha9-alpha10	magma	nested	nicotinic-acetylcholine-receptor-neuronal	SET	2	-0.101117	-0.086418	-0.00092274	0.54027	0.994041	0.54027	0.994041	0.540314	0.999297	3146	ENSG00000129749; ENSG00000174343	2
scz	Conditioned	nitric-oxide-synthase	magma	broad		SET	3	-0.153255	-0.10623	-0.0013891	0.5609	0.994041	0.5609	0.994041	0.563881	0.999297	3146	ENSG00000007171; ENSG00000089250; ENSG00000164867	3
scz	Conditioned	nmda-glutamate-receptor	magma	broad		SET	7	0.73774	0.27846	0.0055617	0.23034	0.994041	0.23034	0.994041	0.197838	0.882621	3146	ENSG00000105464; ENSG00000116032; ENSG00000161509; ENSG00000176884; ENSG00000183454; ENSG00000198785; ENSG00000273079	7
scz	Conditioned	glutamate-nmda-receptor	magma	nested	nmda-glutamate-receptor	SET	7	0.73774	0.27846	0.0055617	0.23034	0.994041	0.23034	0.994041	0.197838	0.882621	3146	ENSG00000105464; ENSG00000116032; ENSG00000161509; ENSG00000176884; ENSG00000183454; ENSG00000198785; ENSG00000273079	7
scz	Conditioned	glutamate-nmda-receptor-grin1-grin2b	magma	nested	nmda-glutamate-receptor	SET	2	0.513237	0.42106	0.004496	0.3039	0.994041	0.3039	0.994041	0.274902	0.932948	3146	ENSG00000176884; ENSG00000273079	2
scz	Conditioned	notch-signalling	magma	broad		SET	6	0.0807242	0.037318	0.00069008	0.46783	0.994041	0.46783	0.994041	0.45752	0.999297	3146	ENSG00000090932; ENSG00000128917; ENSG00000172889; ENSG00000148400; ENSG00000134250; ENSG00000074181	6
scz	Conditioned	nuclear-receptor-lipid-metabolic-sensor	magma	broad		SET	6	-0.935424	-0.35316	-0.0065306	0.8252	0.994041	0.8252	0.994041	0.853811	0.999297	3146	ENSG00000112033; ENSG00000132170; ENSG00000186951; ENSG00000025434; ENSG00000131408; ENSG00000012504	6
scz	Conditioned	liver-x-receptor	magma	nested	nuclear-receptor-lipid-metabolic-sensor	SET	2	-0.384945	-0.20041	-0.0021399	0.64986	0.994041	0.64986	0.994041	0.664914	0.999297	3146	ENSG00000025434; ENSG00000131408	2
scz	Conditioned	peroxisome-proliferator-activated-receptor	magma	nested	nuclear-receptor-lipid-metabolic-sensor	SET	3	-1.10752	-0.67188	-0.0087861	0.86596	0.994041	0.86596	0.994041	0.893738	0.999297	3146	ENSG00000112033; ENSG00000132170; ENSG00000186951	3
scz	Conditioned	nuclear-receptor-steroid	magma	broad		SET	6	-1.22586	-0.60826	-0.011248	0.88987	0.994041	0.88987	0.994041	0.916152	0.999297	3146	ENSG00000091831; ENSG00000140009; ENSG00000169083; ENSG00000196482; ENSG00000113580; ENSG00000151623; ENSG00000082175	7
scz	Conditioned	nuclear-receptor-vitamin-d-orphan	magma	broad		SET	3	-0.00353766	-0.0023079	-3.0181e-05	0.50141	0.994041	0.50141	0.994041	0.495927	0.999297	3146	ENSG00000101076; ENSG00000143365; ENSG00000111424	3
scz	Conditioned	opioid-receptor	magma	broad		SET	4	0.746024	0.31709	0.0047879	0.22783	0.994041	0.22783	0.994041	0.195298	0.882621	3146	ENSG00000082556; ENSG00000112038; ENSG00000116329; ENSG00000125510; ENSG00000277044	5
scz	Conditioned	opioid-receptors-mu-kappa-delta	magma	nested	opioid-receptor	SET	3	0.577086	0.38195	0.0049947	0.28195	0.994041	0.28195	0.994041	0.25144	0.912908	3146	ENSG00000082556; ENSG00000112038; ENSG00000116329	3
scz	Conditioned	orexin-receptor	magma	broad		SET	2	0.200997	0.20034	0.0021391	0.42035	0.994041	0.42035	0.994041	0.403593	0.992615	3146	ENSG00000121764; ENSG00000137252	2
scz	Conditioned	p53-mdm2-regulatory-loop	magma	broad		SET	2	-0.935607	-0.65703	-0.0070155	0.82526	0.994041	0.82526	0.994041	0.853854	0.999297	3146	ENSG00000135679; ENSG00000141510	2
scz	Conditioned	parathyroid-hormone-signalling	magma	broad		SET	2	-0.370986	-0.28527	-0.003046	0.64467	0.994041	0.64467	0.994041	0.659132	0.999297	3146	ENSG00000160801; ENSG00000087494	2
scz	Conditioned	parp-tankyrase	magma	broad		SET	5	0.395592	0.17448	0.0029455	0.3462	0.994041	0.3462	0.994041	0.320885	0.97409	3146	ENSG00000041880; ENSG00000129484; ENSG00000143799; ENSG00000291803; ENSG00000107854; ENSG00000173273; ENSG00000285372	7
scz	Conditioned	parp-1-2-and-3	magma	nested	parp-tankyrase	SET	3	0.412013	0.21278	0.0027825	0.34017	0.994041	0.34017	0.994041	0.314244	0.97409	3146	ENSG00000041880; ENSG00000129484; ENSG00000143799; ENSG00000291803	4
scz	Conditioned	tankyrase-1-2	magma	nested	parp-tankyrase	SET	2	0.0837966	0.070809	0.00075607	0.46661	0.994041	0.46661	0.994041	0.456105	0.999297	3146	ENSG00000107854; ENSG00000173273; ENSG00000285372	3
scz	Conditioned	phosphatase-tyrosine-inositol	magma	broad		SET	5	-1.02562	-0.50716	-0.0085615	0.84745	0.994041	0.84745	0.994041	0.875903	0.999297	3146	ENSG00000081237; ENSG00000262418; ENSG00000168918; ENSG00000281614; ENSG00000133731; ENSG00000179295; ENSG00000127329	7
scz	Conditioned	phosphodiesterase	magma	broad		SET	23	-1.11832	-0.24716	-0.0089443	0.86828	0.994041	0.86828	0.994041	0.895962	0.999297	3146	ENSG00000065989; ENSG00000073417; ENSG00000095464; ENSG00000105650; ENSG00000112541; ENSG00000113231; ENSG00000113448; ENSG00000115252; ENSG00000123360; ENSG00000132915; ENSG00000133256; ENSG00000138735; ENSG00000139053; ENSG00000152270; ENSG00000154678; ENSG00000156973; ENSG00000160191; ENSG00000171408; ENSG00000172572; ENSG00000184588; ENSG00000185527; ENSG00000186642; ENSG00000205268; ENSG00000284762; ENSG00000285188	25
scz	Conditioned	phosphodiesterase-4	magma	nested	phosphodiesterase	SET	4	0.582007	0.26511	0.0040031	0.28028	0.994041	0.28028	0.994041	0.249686	0.912908	3146	ENSG00000065989; ENSG00000105650; ENSG00000113448; ENSG00000184588; ENSG00000285188	5
scz	Conditioned	phosphodiesterase-7	magma	nested	phosphodiesterase	SET	2	0.0153691	0.010747	0.00011475	0.49387	0.994041	0.49387	0.994041	0.487316	0.999297	3146	ENSG00000171408; ENSG00000205268	2
scz	Conditioned	phosphodiesterase-8	magma	nested	phosphodiesterase	SET	2	-0.942823	-0.83288	-0.0088932	0.82711	0.994041	0.82711	0.994041	0.855706	0.999297	3146	ENSG00000073417; ENSG00000113231; ENSG00000284762	3
scz	Conditioned	3-5-cyclic-phosphodiesterase	magma	nested	phosphodiesterase	SET	23	-1.11832	-0.24716	-0.0089443	0.86828	0.994041	0.86828	0.994041	0.895962	0.999297	3146	ENSG00000065989; ENSG00000073417; ENSG00000095464; ENSG00000105650; ENSG00000112541; ENSG00000113231; ENSG00000113448; ENSG00000115252; ENSG00000123360; ENSG00000132915; ENSG00000133256; ENSG00000138735; ENSG00000139053; ENSG00000152270; ENSG00000154678; ENSG00000156973; ENSG00000160191; ENSG00000171408; ENSG00000172572; ENSG00000184588; ENSG00000185527; ENSG00000186642; ENSG00000205268; ENSG00000284762; ENSG00000285188	25
scz	Conditioned	phosphodiesterase-3	magma	nested	phosphodiesterase	SET	2	-1.44168	-1.2848	-0.013719	0.92529	0.994798	0.92529	0.994798	0.947333	0.999297	3146	ENSG00000152270; ENSG00000172572	2
scz	Conditioned	phospholipase-a2	magma	broad		SET	5	-0.631191	-0.26712	-0.0045093	0.73603	0.994041	0.73603	0.994041	0.760307	0.999297	3146	ENSG00000069764; ENSG00000276870; ENSG00000116711; ENSG00000146070; ENSG00000188257; ENSG00000127472	6
scz	Conditioned	pi3k-akt-mtor-cascade	magma	broad		SET	15	0.516325	0.13426	0.0039244	0.30282	0.994041	0.30282	0.994041	0.273729	0.932758	3146	ENSG00000051382; ENSG00000105647; ENSG00000105851; ENSG00000117461; ENSG00000121879; ENSG00000141506; ENSG00000145675; ENSG00000171608; ENSG00000105221; ENSG00000117020; ENSG00000142208; ENSG00000275199; ENSG00000141564; ENSG00000167965; ENSG00000198793; ENSG00000140992	16
scz	Conditioned	mtorc1	magma	nested	pi3k-akt-mtor-cascade	SET	3	1.15001	0.63224	0.0082678	0.12508	0.958721	0.12508	0.958721	0.0974326	0.770653	3146	ENSG00000141564; ENSG00000167965; ENSG00000198793	3
scz	Conditioned	serine-threonine-protein-kinase-akt	magma	nested	pi3k-akt-mtor-cascade	SET	3	0.188852	0.099478	0.0013009	0.42511	0.994041	0.42511	0.994041	0.408975	0.992615	3146	ENSG00000105221; ENSG00000117020; ENSG00000142208; ENSG00000275199	4
scz	Conditioned	pi3-kinase-class-i	magma	nested	pi3k-akt-mtor-cascade	SET	8	-0.277973	-0.1029	-0.0021971	0.60948	0.994041	0.60948	0.994041	0.619309	0.999297	3146	ENSG00000051382; ENSG00000105647; ENSG00000105851; ENSG00000117461; ENSG00000121879; ENSG00000141506; ENSG00000145675; ENSG00000171608	8
scz	Conditioned	pim-kinase	magma	broad		SET	2	1.47905	1.0343	0.011044	0.069577	0.874269	0.069577	0.874269	0.0508928	0.697038	3146	ENSG00000102096; ENSG00000137193; ENSG00000198355; ENSG00000292210	4
scz	Conditioned	pituitary-gonadal-hormone-receptor	magma	broad		SET	5	0.807477	0.47734	0.0080582	0.2097	0.994041	0.2097	0.994041	0.177164	0.873894	3146	ENSG00000170820; ENSG00000109163; ENSG00000138039; ENSG00000165409; ENSG00000174417	5
scz	Conditioned	platelet-adhesion-gp-vwf	magma	broad		SET	3	-0.464833	-0.22675	-0.0029652	0.67897	0.994041	0.67897	0.994041	0.697507	0.999297	3146	ENSG00000088053; ENSG00000274050; ENSG00000274566; ENSG00000275633; ENSG00000275931; ENSG00000276065; ENSG00000276211; ENSG00000277439; ENSG00000278316; ENSG00000278670; ENSG00000185245; ENSG00000110799	12
scz	Conditioned	potassium-channel-inward-rectifier-ca-activated	magma	broad		SET	5	0.0111356	0.0054833	9.2565e-05	0.49556	0.994041	0.49556	0.994041	0.48923	0.999297	3146	ENSG00000120457; ENSG00000162989; ENSG00000156113; ENSG00000104783; ENSG00000123700	5
scz	Conditioned	potassium-channel-two-pore-domain-k2p	magma	broad		SET	5	0.627847	0.34848	0.0058829	0.26505	0.994041	0.26505	0.994041	0.2337	0.902111	3146	ENSG00000100433; ENSG00000186795; ENSG00000082482; ENSG00000171303; ENSG00000169427	5
scz	Conditioned	potassium-channel-voltage-gated	magma	broad		SET	39	1.17519	0.22439	0.010569	0.11998	0.950932	0.11998	0.950932	0.0929778	0.7627	3146	ENSG00000026559; ENSG00000053918; ENSG00000055118; ENSG00000075043; ENSG00000089558; ENSG00000102057; ENSG00000104848; ENSG00000111262; ENSG00000116396; ENSG00000117013; ENSG00000124134; ENSG00000129159; ENSG00000130037; ENSG00000131398; ENSG00000135519; ENSG00000140015; ENSG00000143105; ENSG00000143473; ENSG00000151079; ENSG00000156486; ENSG00000158445; ENSG00000162975; ENSG00000164794; ENSG00000166006; ENSG00000168263; ENSG00000168418; ENSG00000170745; ENSG00000171126; ENSG00000171385; ENSG00000173826; ENSG00000177272; ENSG00000177301; ENSG00000178342; ENSG00000182255; ENSG00000182674; ENSG00000183960; ENSG00000184156; ENSG00000184408; ENSG00000184611; ENSG00000185760; ENSG00000281151; ENSG00000282076; ENSG00000292214	43
scz	Conditioned	voltage-gated-potassium-channel-kcnq3-kcnq4	magma	nested	potassium-channel-voltage-gated	SET	2	0.67194	0.59841	0.0063896	0.25082	0.994041	0.25082	0.994041	0.218849	0.893749	3146	ENSG00000117013; ENSG00000184156	2
scz	Conditioned	kcnq-kv7-potassium-channel	magma	nested	potassium-channel-voltage-gated	SET	5	0.597308	0.33776	0.0057018	0.27516	0.994041	0.27516	0.994041	0.244286	0.909495	3146	ENSG00000053918; ENSG00000075043; ENSG00000117013; ENSG00000184156; ENSG00000185760; ENSG00000281151; ENSG00000282076	7
scz	Conditioned	voltage-gated-potassium-channel-kqt-kcnq2-kv7-2-kcnq3-kv7-3	magma	nested	potassium-channel-voltage-gated	SET	2	0.544776	0.48868	0.0052179	0.29296	0.994041	0.29296	0.994041	0.26316	0.926279	3146	ENSG00000075043; ENSG00000184156; ENSG00000281151	3
scz	Conditioned	proteasome	magma	broad		SET	35	-0.856172	-0.14489	-0.006466	0.80405	0.994041	0.80405	0.994041	0.832278	0.999297	3146	ENSG00000008018; ENSG00000013275; ENSG00000041357; ENSG00000087191; ENSG00000099341; ENSG00000100519; ENSG00000100567; ENSG00000100764; ENSG00000100804; ENSG00000100902; ENSG00000101182; ENSG00000103035; ENSG00000106588; ENSG00000108344; ENSG00000108671; ENSG00000115233; ENSG00000126067; ENSG00000127922; ENSG00000129084; ENSG00000130706; ENSG00000136930; ENSG00000142507; ENSG00000143106; ENSG00000154611; ENSG00000159352; ENSG00000159377; ENSG00000161057; ENSG00000163636; ENSG00000165916; ENSG00000173692; ENSG00000175166; ENSG00000185627; ENSG00000197170; ENSG00000204264; ENSG00000205220; ENSG00000206298; ENSG00000222028; ENSG00000226201; ENSG00000230034; ENSG00000230669; ENSG00000231631; ENSG00000235715; ENSG00000236443; ENSG00000239836; ENSG00000240065; ENSG00000240118; ENSG00000240508; ENSG00000242711; ENSG00000243067; ENSG00000243594; ENSG00000243958; ENSG00000275903; ENSG00000277791; ENSG00000281184; ENSG00000281221	55
scz	Conditioned	20s-proteasome	magma	nested	proteasome	SET	16	-0.111797	-0.028052	-0.00084686	0.54451	0.994041	0.54451	0.994041	0.545128	0.999297	3146	ENSG00000008018; ENSG00000041357; ENSG00000100567; ENSG00000100804; ENSG00000100902; ENSG00000101182; ENSG00000106588; ENSG00000126067; ENSG00000129084; ENSG00000136930; ENSG00000142507; ENSG00000143106; ENSG00000154611; ENSG00000159377; ENSG00000204264; ENSG00000205220; ENSG00000206298; ENSG00000222028; ENSG00000226201; ENSG00000230034; ENSG00000230669; ENSG00000231631; ENSG00000235715; ENSG00000236443; ENSG00000239836; ENSG00000240065; ENSG00000240118; ENSG00000240508; ENSG00000242711; ENSG00000243067; ENSG00000243594; ENSG00000243958; ENSG00000275903; ENSG00000277791; ENSG00000281184	35
scz	Conditioned	26s-proteasome	magma	nested	proteasome	SET	35	-0.856172	-0.14489	-0.006466	0.80405	0.994041	0.80405	0.994041	0.832278	0.999297	3146	ENSG00000008018; ENSG00000013275; ENSG00000041357; ENSG00000087191; ENSG00000099341; ENSG00000100519; ENSG00000100567; ENSG00000100764; ENSG00000100804; ENSG00000100902; ENSG00000101182; ENSG00000103035; ENSG00000106588; ENSG00000108344; ENSG00000108671; ENSG00000115233; ENSG00000126067; ENSG00000127922; ENSG00000129084; ENSG00000130706; ENSG00000136930; ENSG00000142507; ENSG00000143106; ENSG00000154611; ENSG00000159352; ENSG00000159377; ENSG00000161057; ENSG00000163636; ENSG00000165916; ENSG00000173692; ENSG00000175166; ENSG00000185627; ENSG00000197170; ENSG00000204264; ENSG00000205220; ENSG00000206298; ENSG00000222028; ENSG00000226201; ENSG00000230034; ENSG00000230669; ENSG00000231631; ENSG00000235715; ENSG00000236443; ENSG00000239836; ENSG00000240065; ENSG00000240118; ENSG00000240508; ENSG00000242711; ENSG00000243067; ENSG00000243594; ENSG00000243958; ENSG00000275903; ENSG00000277791; ENSG00000281184; ENSG00000281221	55
scz	Conditioned	protein-kinase-a-pka	magma	broad		SET	3	-0.759534	-0.60484	-0.0079095	0.77623	0.994041	0.77623	0.994041	0.803238	0.999297	3146	ENSG00000072062; ENSG00000142875; ENSG00000165059; ENSG00000288516	4
scz	Conditioned	protein-kinase-c-d-signalling	magma	broad		SET	12	1.23836	0.45064	0.011783	0.1078	0.929891	0.1078	0.929891	0.0823873	0.756566	3146	ENSG00000027075; ENSG00000065675; ENSG00000067606; ENSG00000115825; ENSG00000126583; ENSG00000154229; ENSG00000163558; ENSG00000163932; ENSG00000166501; ENSG00000171132; ENSG00000184304; ENSG00000036828; ENSG00000277443	13
scz	Conditioned	protein-phosphatase-ppp	magma	broad		SET	4	-0.757529	-0.42183	-0.0063695	0.77563	0.994041	0.77563	0.994041	0.802607	0.999297	3146	ENSG00000113575; ENSG00000104695; ENSG00000138814; ENSG00000011485	4
scz	Conditioned	purine-metabolism	magma	broad		SET	7	1.09816	0.36629	0.007316	0.13607	0.958721	0.13607	0.958721	0.107271	0.783111	3146	ENSG00000159131; ENSG00000262473; ENSG00000106348; ENSG00000178035; ENSG00000198805; ENSG00000291814; ENSG00000128059; ENSG00000163655; ENSG00000158125	9
scz	Conditioned	inosine-5-monophosphate-dehydrogenase-impdh	magma	nested	purine-metabolism	SET	2	2.12433	1.3126	0.014016	0.016827	0.490252	0.016827	0.490252	0.0125018	0.41896	3146	ENSG00000106348; ENSG00000178035	2
scz	Conditioned	purine-receptor	magma	broad		SET	6	-0.349286	-0.15947	-0.0029489	0.63656	0.994041	0.63656	0.994041	0.649986	0.999297	3146	ENSG00000109991; ENSG00000089041; ENSG00000169860; ENSG00000169313; ENSG00000175591; ENSG00000186912; ENSG00000171631	7
scz	Conditioned	pyrimidine-metabolism	magma	broad		SET	6	1.63828	0.64178	0.011868	0.050692	0.797385	0.050692	0.797385	0.0364627	0.603746	3146	ENSG00000158825; ENSG00000102967; ENSG00000188641; ENSG00000025708; ENSG00000176890; ENSG00000114491	6
scz	Conditioned	pyruvate-dehydrogenase-kinase	magma	broad		SET	3	-0.411353	-0.24413	-0.0031924	0.65959	0.994041	0.65959	0.994041	0.675796	0.999297	3146	ENSG00000004799; ENSG00000005882; ENSG00000067992; ENSG00000152256	4
scz	Conditioned	raf-mek-erk-cascade	magma	broad		SET	6	0.409102	0.1796	0.0033213	0.34123	0.994041	0.34123	0.994041	0.315431	0.97409	3146	ENSG00000078061; ENSG00000132155; ENSG00000157764; ENSG00000126934; ENSG00000169032; ENSG00000100030; ENSG00000102882	7
scz	Conditioned	mitogen-activated-protein-kinase-erk1-erk2	magma	nested	raf-mek-erk-cascade	SET	2	1.6557	1.1857	0.01266	0.048905	0.777952	0.048905	0.777952	0.035116	0.597161	3146	ENSG00000100030; ENSG00000102882	2
scz	Conditioned	b-raf-raf-proto-oncogene-serine-threonine-protein-kinase	magma	nested	raf-mek-erk-cascade	SET	2	0.265768	0.19164	0.0020462	0.39521	0.994041	0.39521	0.994041	0.375211	0.991999	3146	ENSG00000132155; ENSG00000157764	2
scz	Conditioned	raf-serine-threonine-protein-kinase	magma	nested	raf-mek-erk-cascade	SET	2	0.265768	0.19164	0.0020462	0.39521	0.994041	0.39521	0.994041	0.375211	0.991999	3146	ENSG00000078061; ENSG00000132155; ENSG00000157764	3
scz	Conditioned	dual-specificity-mitogen-activated-protein-kinase-kinase-mek1-2	magma	nested	raf-mek-erk-cascade	SET	2	-1.51589	-1.3142	-0.014032	0.93521	0.994798	0.93521	0.994798	0.955576	0.999297	3146	ENSG00000126934; ENSG00000169032	2
scz	Conditioned	ras-gtpase	magma	broad		SET	3	0.659575	0.42443	0.0055502	0.25477	0.994041	0.25477	0.994041	0.222957	0.894671	3146	ENSG00000133703; ENSG00000174775; ENSG00000213281; ENSG00000276536	4
scz	Conditioned	redox-oxidative-stress	magma	broad		SET	9	-0.143137	-0.047085	-0.0010663	0.55691	0.994041	0.55691	0.994041	0.559327	0.999297	3146	ENSG00000079999; ENSG00000116044; ENSG00000084207; ENSG00000104687; ENSG00000005381; ENSG00000007952; ENSG00000086991; ENSG00000181019; ENSG00000136810; ENSG00000198431	10
scz	Conditioned	relaxin-receptor	magma	broad		SET	2	-1.23849	-1.1004	-0.01175	0.89223	0.994041	0.89223	0.994041	0.918327	0.999297	3146	ENSG00000171509; ENSG00000133105	2
scz	Conditioned	renin-angiotensin-neprilysin-system	magma	broad		SET	7	1.13278	0.50495	0.010085	0.12866	0.958721	0.12866	0.958721	0.100624	0.778429	3146	ENSG00000180772; ENSG00000159640; ENSG00000135744; ENSG00000117298; ENSG00000196549; ENSG00000130368; ENSG00000143839; ENSG00000144891	8
scz	Conditioned	retinoid-signalling-metabolism	magma	broad		SET	7	0.242669	0.11727	0.0023422	0.40413	0.994041	0.40413	0.994041	0.385245	0.992506	3146	ENSG00000077092; ENSG00000131759; ENSG00000143171; ENSG00000172819; ENSG00000186350; ENSG00000204231; ENSG00000206289; ENSG00000227322; ENSG00000228333; ENSG00000231321; ENSG00000235712; ENSG00000095596; ENSG00000116745	13
scz	Conditioned	retinoid-receptor	magma	nested	retinoid-signalling-metabolism	SET	5	0.248225	0.14682	0.0024785	0.40198	0.994041	0.40198	0.994041	0.382849	0.992506	3146	ENSG00000077092; ENSG00000131759; ENSG00000143171; ENSG00000172819; ENSG00000186350; ENSG00000204231; ENSG00000206289; ENSG00000227322; ENSG00000228333; ENSG00000231321; ENSG00000235712	11
scz	Conditioned	retinoic-acid-receptor	magma	nested	retinoid-signalling-metabolism	SET	3	0.182006	0.14304	0.0018706	0.42779	0.994041	0.42779	0.994041	0.411995	0.992615	3146	ENSG00000077092; ENSG00000131759; ENSG00000172819	3
scz	Conditioned	retinoid-x-receptor	magma	nested	retinoid-signalling-metabolism	SET	2	0.168806	0.15151	0.0016178	0.43298	0.994041	0.43298	0.994041	0.417813	0.992615	3146	ENSG00000143171; ENSG00000186350; ENSG00000204231; ENSG00000206289; ENSG00000227322; ENSG00000228333; ENSG00000231321; ENSG00000235712	8
scz	Conditioned	rho-effector-kinase-rock-pak	magma	broad		SET	3	-0.46762	-0.33223	-0.0043445	0.67997	0.994041	0.67997	0.994041	0.698618	0.999297	3146	ENSG00000067900; ENSG00000134318; ENSG00000130669	3
scz	Conditioned	ribosomal-s6-kinase-rsk-s6k	magma	broad		SET	4	0.592896	0.37889	0.0057211	0.27663	0.994041	0.27663	0.994041	0.245846	0.910992	3146	ENSG00000071242; ENSG00000072133; ENSG00000117676; ENSG00000177189; ENSG00000281877; ENSG00000108443; ENSG00000175634	7
scz	Conditioned	ribosomal-protein-s6-kinase-p70s6k	magma	nested	ribosomal-s6-kinase-rsk-s6k	SET	2	1.05281	1.2381	0.013219	0.14623	0.969522	0.14623	0.969522	0.116475	0.805271	3146	ENSG00000108443; ENSG00000175634	2
scz	Conditioned	p90rsk	magma	nested	ribosomal-s6-kinase-rsk-s6k	SET	2	0.0247966	0.018868	0.00020147	0.49011	0.994041	0.49011	0.994041	0.482992	0.999297	3146	ENSG00000071242; ENSG00000072133; ENSG00000117676; ENSG00000177189; ENSG00000281877	5
scz	Conditioned	ros-kinase	magma	broad		SET	3	-1.33727	-0.86523	-0.011315	0.90942	0.994041	0.90942	0.994041	0.933739	0.999297	3146	ENSG00000019582; ENSG00000047936; ENSG00000124145	3
scz	Conditioned	cd74-ros1	magma	nested	ros-kinase	SET	2	-0.545816	-0.41148	-0.0043937	0.7074	0.994041	0.7074	0.994041	0.729011	0.999297	3146	ENSG00000019582; ENSG00000047936	2
scz	Conditioned	ros1-sdc4	magma	nested	ros-kinase	SET	2	-2.76663	-2.4932	-0.026622	0.99716	0.998602	0.99716	0.998602	0.998687	0.999297	3146	ENSG00000047936; ENSG00000124145	2
scz	Conditioned	ryanodine-receptor	magma	broad		SET	2	0.559024	0.49349	0.0052693	0.28808	0.994041	0.28808	0.994041	0.257949	0.922167	3146	ENSG00000196218; ENSG00000198838	2
scz	Conditioned	selectin	magma	broad		SET	4	-0.93605	-0.55519	-0.0083832	0.82537	0.994041	0.82537	0.994041	0.853971	0.999297	3146	ENSG00000007908; ENSG00000174175; ENSG00000188404; ENSG00000110876	4
scz	Conditioned	serotonin-receptor	magma	broad		SET	16	-0.200956	-0.061796	-0.0018655	0.57963	0.994041	0.57963	0.994041	0.5853	0.999297	3146	ENSG00000102468; ENSG00000135312; ENSG00000135914; ENSG00000147246; ENSG00000148680; ENSG00000149305; ENSG00000157219; ENSG00000158748; ENSG00000164270; ENSG00000166736; ENSG00000168830; ENSG00000178084; ENSG00000178394; ENSG00000179097; ENSG00000179546; ENSG00000186038; ENSG00000186090	17
scz	Conditioned	serotonin-2-5-ht2-receptor	magma	nested	serotonin-receptor	SET	2	0.010168	0.011255	0.00012018	0.49594	0.994041	0.49594	0.994041	0.489667	0.999297	3146	ENSG00000102468; ENSG00000135914; ENSG00000147246	3
scz	Conditioned	serotonin-5-ht-receptor	magma	nested	serotonin-receptor	SET	16	-0.200956	-0.061796	-0.0018655	0.57963	0.994041	0.57963	0.994041	0.5853	0.999297	3146	ENSG00000102468; ENSG00000135312; ENSG00000135914; ENSG00000147246; ENSG00000148680; ENSG00000149305; ENSG00000157219; ENSG00000158748; ENSG00000164270; ENSG00000166736; ENSG00000168830; ENSG00000178084; ENSG00000178394; ENSG00000179097; ENSG00000179546; ENSG00000186038; ENSG00000186090	17
scz	Conditioned	serotonin-3-5-ht3-receptor	magma	nested	serotonin-receptor	SET	5	-0.354482	-0.19466	-0.0032861	0.63851	0.994041	0.63851	0.994041	0.652176	0.999297	3146	ENSG00000149305; ENSG00000166736; ENSG00000178084; ENSG00000186038; ENSG00000186090	5
scz	Conditioned	siglec	magma	broad		SET	3	-0.662352	-0.45744	-0.0059819	0.74612	0.994041	0.74612	0.994041	0.771213	0.999297	3146	ENSG00000105383; ENSG00000142512; ENSG00000105366	3
scz	Conditioned	sodium-glucose-cotransporter-sglt	magma	broad		SET	2	-0.0517345	-0.033436	-0.00035702	0.52063	0.994041	0.52063	0.994041	0.517918	0.999297	3146	ENSG00000100170; ENSG00000140675	2
scz	Conditioned	solute-carrier-non-nt-transport	magma	broad		SET	12	-1.30003	-0.47	-0.012289	0.90319	0.994041	0.90319	0.994041	0.928228	0.999297	3146	ENSG00000203463; ENSG00000204385; ENSG00000206378; ENSG00000228263; ENSG00000229077; ENSG00000231479; ENSG00000232180; ENSG00000235336; ENSG00000066230; ENSG00000281861; ENSG00000100652; ENSG00000112759; ENSG00000125255; ENSG00000074803; ENSG00000157765; ENSG00000168065; ENSG00000197891; ENSG00000197901; ENSG00000149452; ENSG00000070915; ENSG00000141424	21
scz	Conditioned	solute-carrier-nt-transport	magma	broad		SET	6	1.03452	0.39862	0.0073714	0.15046	0.976155	0.15046	0.976155	0.120387	0.814119	3146	ENSG00000103546; ENSG00000108576; ENSG00000142319; ENSG00000276996; ENSG00000157103; ENSG00000196517; ENSG00000165646	7
scz	Conditioned	monoamine-transporter	magma	nested	solute-carrier-nt-transport	SET	3	0.759623	0.41009	0.0053628	0.22374	0.994041	0.22374	0.994041	0.191175	0.880395	3146	ENSG00000103546; ENSG00000108576; ENSG00000142319; ENSG00000276996	4
scz	Conditioned	monoamine-transporters-norepinephrine-dopamine	magma	nested	solute-carrier-nt-transport	SET	2	0.623723	0.55255	0.0058999	0.26641	0.994041	0.26641	0.994041	0.235131	0.903187	3146	ENSG00000103546; ENSG00000142319; ENSG00000276996	3
scz	Conditioned	somatostatin-receptor	magma	broad		SET	4	-1.13303	-0.7002	-0.010573	0.87139	0.994041	0.87139	0.994041	0.898937	0.999297	3146	ENSG00000132671; ENSG00000139874; ENSG00000162009; ENSG00000180616; ENSG00000278195	5
scz	Conditioned	src-brk-family-kinase	magma	broad		SET	11	0.372852	0.13083	0.0032754	0.35463	0.994041	0.35463	0.994041	0.330132	0.974865	3146	ENSG00000000938; ENSG00000010810; ENSG00000101336; ENSG00000111816; ENSG00000125508; ENSG00000136573; ENSG00000176105; ENSG00000182866; ENSG00000197122; ENSG00000254087; ENSG00000285369; ENSG00000291971; ENSG00000101213	13
scz	Conditioned	src	magma	nested	src-brk-family-kinase	SET	10	0.371153	0.11989	0.0028618	0.35527	0.994041	0.35527	0.994041	0.33082	0.974865	3146	ENSG00000000938; ENSG00000010810; ENSG00000101336; ENSG00000111816; ENSG00000125508; ENSG00000136573; ENSG00000176105; ENSG00000182866; ENSG00000197122; ENSG00000254087; ENSG00000285369; ENSG00000291971	12
scz	Conditioned	steroid-biosynthesis-cyp-hsd-srd	magma	broad		SET	8	-0.292151	-0.10757	-0.0022967	0.61491	0.994041	0.61491	0.994041	0.625502	0.999297	3146	ENSG00000128039; ENSG00000145545; ENSG00000277893; ENSG00000140459; ENSG00000288362; ENSG00000203859; ENSG00000160882; ENSG00000179142; ENSG00000148795; ENSG00000137869; ENSG00000101846	11
scz	Conditioned	steroid-5-alpha-reductase	magma	nested	steroid-biosynthesis-cyp-hsd-srd	SET	2	-0.880904	-0.50452	-0.005387	0.81081	0.994041	0.81081	0.994041	0.839221	0.999297	3146	ENSG00000128039; ENSG00000145545; ENSG00000277893	3
scz	Conditioned	synaptic-vesicle-protein	magma	broad		SET	5	-1.82397	-0.69712	-0.011768	0.96591	0.997293	0.96591	0.997293	0.979233	0.999297	3146	ENSG00000122012; ENSG00000159164; ENSG00000185518; ENSG00000132639; ENSG00000220205	5
scz	Conditioned	t-cell-signalling	magma	broad		SET	12	-1.06857	-0.33084	-0.0086505	0.85735	0.994041	0.85735	0.994041	0.885478	0.999297	3146	ENSG00000160654; ENSG00000167286; ENSG00000198851; ENSG00000160223; ENSG00000163600; ENSG00000013725; ENSG00000116824; ENSG00000010610; ENSG00000110448; ENSG00000178562; ENSG00000121594; ENSG00000114013	12
scz	Conditioned	tam-receptor-gas6-signaling	magma	broad		SET	3	0.601645	0.37672	0.0049264	0.27371	0.994041	0.27371	0.994041	0.242769	0.907067	3146	ENSG00000183087; ENSG00000153208; ENSG00000167601	3
scz	Conditioned	tgf-beta-bmp-activin-ligand	magma	broad		SET	6	0.6436	0.30571	0.0056532	0.25993	0.994041	0.25993	0.994041	0.228346	0.902111	3146	ENSG00000092969; ENSG00000105329; ENSG00000119699; ENSG00000163217; ENSG00000263761; ENSG00000138379; ENSG00000122641	7
scz	Conditioned	tgf-beta-bmp-activin-receptor	magma	broad		SET	11	-0.468894	-0.17644	-0.0044172	0.68043	0.994041	0.68043	0.994041	0.699133	0.999297	3146	ENSG00000115170; ENSG00000121989; ENSG00000114739; ENSG00000107779; ENSG00000138696; ENSG00000204217; ENSG00000106991; ENSG00000182175; ENSG00000139567; ENSG00000106799; ENSG00000241186	11
scz	Conditioned	thyroid-hormone-signalling-metabolism	magma	broad		SET	4	1.1874	0.64256	0.0097024	0.11754	0.949447	0.11754	0.949447	0.0908572	0.756566	3146	ENSG00000126351; ENSG00000151090; ENSG00000115705; ENSG00000211452	4
scz	Conditioned	tnf-ligand-superfamily	magma	broad		SET	8	-0.631694	-0.26943	-0.0057528	0.7362	0.994041	0.7362	0.994041	0.760488	0.999297	3146	ENSG00000173503; ENSG00000204487; ENSG00000206437; ENSG00000223448; ENSG00000223919; ENSG00000226275; ENSG00000226979; ENSG00000227507; ENSG00000230279; ENSG00000231314; ENSG00000231408; ENSG00000236237; ENSG00000236925; ENSG00000238114; ENSG00000238130; ENSG00000204490; ENSG00000206439; ENSG00000223952; ENSG00000228321; ENSG00000228849; ENSG00000228978; ENSG00000230108; ENSG00000232810; ENSG00000239697; ENSG00000248871; ENSG00000102245; ENSG00000125726; ENSG00000120659; ENSG00000161955; ENSG00000102524; ENSG00000125735; ENSG00000117586; ENSG00000117560	33
scz	Conditioned	tnf-receptor-superfamily	magma	broad		SET	13	-0.312544	-0.10163	-0.0027658	0.62268	0.994041	0.62268	0.994041	0.634346	0.999297	3146	ENSG00000139193; ENSG00000104689; ENSG00000067182; ENSG00000120889; ENSG00000006327; ENSG00000159958; ENSG00000048462; ENSG00000186891; ENSG00000111321; ENSG00000186827; ENSG00000101017; ENSG00000120949; ENSG00000049249	13
scz	Conditioned	toll-like-receptor	magma	broad		SET	6	0.34877	0.16606	0.0030708	0.36363	0.994041	0.36363	0.994041	0.340053	0.97542	3146	ENSG00000136869; ENSG00000154589; ENSG00000137462; ENSG00000164342; ENSG00000187554; ENSG00000196664; ENSG00000101916; ENSG00000239732	8
scz	Conditioned	topoisomerase	magma	broad		SET	3	-1.14475	-0.47427	-0.006202	0.87383	0.994041	0.87383	0.994041	0.901248	0.999297	3146	ENSG00000077097; ENSG00000131747; ENSG00000198900	3
scz	Conditioned	transient-receptor-potential-trp-channel	magma	broad		SET	5	-0.0181575	-0.010379	-0.00017521	0.50724	0.994041	0.50724	0.994041	0.502603	0.999297	3146	ENSG00000104321; ENSG00000144481; ENSG00000167723; ENSG00000111199; ENSG00000196689	5
scz	Conditioned	translation-control-non-ribosomal	magma	broad		SET	4	-0.269114	-0.13055	-0.0019712	0.60607	0.994041	0.60607	0.994041	0.615418	0.999297	3146	ENSG00000114503; ENSG00000136937; ENSG00000101210; ENSG00000167658	4
scz	Conditioned	troponin	magma	broad		SET	6	-0.0409076	-0.013846	-0.00025605	0.51632	0.994041	0.51632	0.994041	0.512967	0.999297	3146	ENSG00000101470; ENSG00000130595; ENSG00000130598; ENSG00000288219; ENSG00000288250; ENSG00000114854; ENSG00000118194; ENSG00000129991	8
scz	Conditioned	fast-skeletal-troponin-complex	magma	nested	troponin	SET	3	0.195117	0.10582	0.0013838	0.42265	0.994041	0.42265	0.994041	0.406199	0.992615	3146	ENSG00000101470; ENSG00000130595; ENSG00000130598; ENSG00000288219; ENSG00000288250	5
scz	Conditioned	troponin-cardiac-muscle	magma	nested	troponin	SET	3	-0.207473	-0.089558	-0.0011712	0.58218	0.994041	0.58218	0.994041	0.588183	0.999297	3146	ENSG00000114854; ENSG00000118194; ENSG00000129991	3
scz	Conditioned	type-i-cytokine-receptor-epor-mpl-ghr-lepr-osmr	magma	broad		SET	6	0.582153	0.22474	0.004156	0.28023	0.994041	0.28023	0.994041	0.249635	0.912908	3146	ENSG00000100368; ENSG00000187266; ENSG00000112964; ENSG00000116678; ENSG00000145623; ENSG00000117400	6
scz	Conditioned	tyrosinase	magma	broad		SET	2	-0.559254	-0.494	-0.0052748	0.712	0.994041	0.712	0.994041	0.73404	0.999297	3146	ENSG00000107165; ENSG00000077498	2
scz	Conditioned	ubiquitin-conjugation-nae-crl4-crbn	magma	broad		SET	6	1.14215	0.38486	0.0071169	0.1267	0.958721	0.1267	0.958721	0.0988781	0.7767	3146	ENSG00000100387; ENSG00000113851; ENSG00000139842; ENSG00000167986; ENSG00000144744; ENSG00000159593	6
scz	Conditioned	crl4-crbn-e3-ubiquitin-ligase	magma	nested	ubiquitin-conjugation-nae-crl4-crbn	SET	4	1.58362	0.6623	0.010001	0.056648	0.838978	0.056648	0.838978	0.0409335	0.640185	3146	ENSG00000100387; ENSG00000113851; ENSG00000139842; ENSG00000167986	4
scz	Conditioned	nedd8-activating-enzyme	magma	nested	ubiquitin-conjugation-nae-crl4-crbn	SET	2	-0.224169	-0.12664	-0.0013522	0.58869	0.994041	0.58869	0.994041	0.595613	0.999297	3146	ENSG00000144744; ENSG00000159593	2
scz	Conditioned	vasopressin-oxytocin-receptor	magma	broad		SET	3	-1.30145	-0.9539	-0.012474	0.90344	0.994041	0.90344	0.994041	0.928458	0.999297	3146	ENSG00000126895; ENSG00000166148; ENSG00000198049; ENSG00000180914	4
scz	Conditioned	vasopressin-receptor	magma	nested	vasopressin-oxytocin-receptor	SET	2	-0.371499	-0.33342	-0.0035601	0.64486	0.994041	0.64486	0.994041	0.659347	0.999297	3146	ENSG00000126895; ENSG00000166148; ENSG00000198049	3
scz	Conditioned	vasopressin-v1-receptor	magma	nested	vasopressin-oxytocin-receptor	SET	2	-0.371499	-0.33342	-0.0035601	0.64486	0.994041	0.64486	0.994041	0.659347	0.999297	3146	ENSG00000166148; ENSG00000198049	2
scz	Conditioned	vegf-pdgf-growth-factor-ligand	magma	broad		SET	5	0.396335	0.16891	0.0028514	0.34593	0.994041	0.34593	0.994041	0.320584	0.97409	3146	ENSG00000119630; ENSG00000100311; ENSG00000112715; ENSG00000173511; ENSG00000150630	5
scz	Conditioned	vegfr-pdgfr-kit-flt-receptor-kinase	magma	broad		SET	7	-0.511767	-0.24573	-0.0049079	0.69559	0.994041	0.69559	0.994041	0.716003	0.999297	3146	ENSG00000037280; ENSG00000102755; ENSG00000128052; ENSG00000113721; ENSG00000134853; ENSG00000157404; ENSG00000122025	7
scz	Conditioned	vascular-endothelial-growth-factor-receptor	magma	nested	vegfr-pdgfr-kit-flt-receptor-kinase	SET	3	-0.363317	-0.26367	-0.003448	0.64181	0.994041	0.64181	0.994041	0.655889	0.999297	3146	ENSG00000037280; ENSG00000102755; ENSG00000128052	3
scz	Conditioned	vascular-endothelial-growth-factor-receptor-1-and-2-flt-1-and-kdr	magma	nested	vegfr-pdgfr-kit-flt-receptor-kinase	SET	2	-0.39807	-0.35675	-0.0038093	0.65471	0.994041	0.65471	0.994041	0.67032	0.999297	3146	ENSG00000102755; ENSG00000128052	2
scz	Conditioned	platelet-derived-growth-factor-receptor	magma	nested	vegfr-pdgfr-kit-flt-receptor-kinase	SET	2	-0.528548	-0.47045	-0.0050233	0.70144	0.994041	0.70144	0.994041	0.722467	0.999297	3146	ENSG00000113721; ENSG00000134853	2
scz	Conditioned	vitamin-k-cycle-warfarin	magma	broad		SET	2	-0.819126	-0.38707	-0.004133	0.79364	0.994041	0.79364	0.994041	0.8215	0.999297	3146	ENSG00000115486; ENSG00000167397	2
scz	Conditioned	voltage-gated-calcium-channel	magma	broad		SET	25	5.76126	1.4349	0.054132	4.2565e-09	6.69547e-06	4.2565e-09	6.69547e-06	3.06521e-06	0.00786515	3146	ENSG00000006116; ENSG00000006283; ENSG00000007402; ENSG00000067191; ENSG00000075429; ENSG00000075461; ENSG00000081248; ENSG00000100346; ENSG00000102001; ENSG00000105605; ENSG00000108878; ENSG00000130433; ENSG00000141837; ENSG00000142408; ENSG00000148408; ENSG00000151062; ENSG00000151067; ENSG00000153956; ENSG00000157388; ENSG00000157445; ENSG00000165995; ENSG00000166862; ENSG00000167535; ENSG00000182389; ENSG00000196557; ENSG00000198216; ENSG00000284953; ENSG00000285479	28
scz	Conditioned	voltage-gated-l-type-calcium-channel	magma	nested	voltage-gated-calcium-channel	SET	3	4.06628	2.962	0.038734	2.3998e-05	0.00838863	2.3998e-05	0.00838863	0.000160617	0.0842169	3146	ENSG00000081248; ENSG00000102001; ENSG00000151067; ENSG00000157388; ENSG00000285479	5
scz	Conditioned	voltage-gated-t-type-calcium-channel	magma	nested	voltage-gated-calcium-channel	SET	3	3.27505	2.3657	0.030936	0.00052939	0.0793077	0.00052939	0.0793077	0.000966257	0.17356	3146	ENSG00000006283; ENSG00000100346; ENSG00000196557	3
scz	Conditioned	voltage-gated-sodium-channel	magma	broad		SET	10	0.80048	0.31374	0.0074891	0.21172	0.994041	0.21172	0.994041	0.179168	0.873894	3146	ENSG00000007314; ENSG00000136531; ENSG00000136546; ENSG00000144285; ENSG00000153253; ENSG00000168356; ENSG00000169432; ENSG00000183873; ENSG00000185313; ENSG00000196876	10
scz	Conditioned	wnt-signalling	magma	broad		SET	13	0.24129	0.079435	0.0021618	0.40467	0.994041	0.40467	0.994041	0.385834	0.992506	3146	ENSG00000005339; ENSG00000168036; ENSG00000146374; ENSG00000205213; ENSG00000146242; ENSG00000283085; ENSG00000107984; ENSG00000157240; ENSG00000180340; ENSG00000163251; ENSG00000155760; ENSG00000177283; ENSG00000185483; ENSG00000102312; ENSG00000167941	15
scz	Conditioned	rspo3-lgr4	magma	nested	wnt-signalling	SET	2	1.21646	0.94594	0.0101	0.11191	0.929891	0.11191	0.929891	0.0859401	0.756566	3146	ENSG00000146374; ENSG00000205213	2
scz	Conditioned	cbp-beta-catenin	magma	nested	wnt-signalling	SET	2	0.0833838	0.074425	0.00079469	0.46677	0.994041	0.46677	0.994041	0.456293	0.999297	3146	ENSG00000005339; ENSG00000168036	2
t2d	Conditioned	80s-ribosome	magma	broad		SET	40	0.599568	0.11098	0.0066501	0.27439	0.994041	0.27439	0.994041	0.235414	0.903187	3146	ENSG00000008988; ENSG00000063177; ENSG00000071082; ENSG00000083845; ENSG00000089009; ENSG00000089157; ENSG00000096150; ENSG00000100316; ENSG00000105193; ENSG00000105372; ENSG00000105640; ENSG00000108107; ENSG00000108298; ENSG00000109475; ENSG00000110700; ENSG00000112306; ENSG00000114391; ENSG00000115268; ENSG00000116251; ENSG00000118181; ENSG00000122026; ENSG00000122406; ENSG00000124614; ENSG00000125691; ENSG00000129824; ENSG00000130255; ENSG00000131469; ENSG00000134419; ENSG00000136942; ENSG00000137154; ENSG00000137818; ENSG00000138326; ENSG00000140988; ENSG00000142534; ENSG00000142541; ENSG00000142676; ENSG00000142937; ENSG00000143947; ENSG00000144713; ENSG00000145425; ENSG00000145592; ENSG00000147403; ENSG00000147604; ENSG00000148303; ENSG00000149273; ENSG00000156482; ENSG00000161016; ENSG00000161970; ENSG00000162244; ENSG00000163682; ENSG00000164587; ENSG00000166441; ENSG00000167526; ENSG00000168028; ENSG00000170889; ENSG00000171858; ENSG00000171863; ENSG00000172809; ENSG00000174444; ENSG00000174748; ENSG00000177954; ENSG00000182774; ENSG00000182899; ENSG00000186468; ENSG00000188846; ENSG00000197728; ENSG00000197756; ENSG00000197958; ENSG00000198034; ENSG00000198242; ENSG00000198755; ENSG00000198918; ENSG00000213741; ENSG00000223367; ENSG00000226225; ENSG00000227794; ENSG00000229117; ENSG00000231500; ENSG00000233927; ENSG00000235650; ENSG00000241343; ENSG00000265681; ENSG00000274005; ENSG00000274626; ENSG00000274646; ENSG00000274950; ENSG00000275323; ENSG00000277079; ENSG00000277359; ENSG00000278081; ENSG00000278229; ENSG00000278270; ENSG00000280831; ENSG00000280858; ENSG00000291931; ENSG00000292158	96
t2d	Conditioned	acyl-coa-metabolism	magma	broad		SET	4	2.97662	1.472	0.027937	0.0014605	0.158439	0.0014605	0.158439	0.00349699	0.28913	3146	ENSG00000076555; ENSG00000275176; ENSG00000278540; ENSG00000185000; ENSG00000285482; ENSG00000131473; ENSG00000057252; ENSG00000167780; ENSG00000205560; ENSG00000157184	10
t2d	Conditioned	adam-adamts-metalloproteinase	magma	broad		SET	2	-0.659867	-0.34321	-0.0046063	0.74532	0.994041	0.74532	0.994041	0.770877	0.999297	3146	ENSG00000160323; ENSG00000281244; ENSG00000151694; ENSG00000154736	4
t2d	Conditioned	adrenergic-receptor	magma	broad		SET	7	0.538212	0.26423	0.0066329	0.29522	0.994041	0.29522	0.994041	0.256947	0.921623	3146	ENSG00000043591; ENSG00000120907; ENSG00000150594; ENSG00000169252; ENSG00000170214; ENSG00000171873; ENSG00000184160; ENSG00000188778; ENSG00000274286	9
t2d	Conditioned	adrenergic-receptor-beta	magma	nested	adrenergic-receptor	SET	3	1.27496	0.98168	0.016136	0.10118	0.929891	0.10118	0.929891	0.0767545	0.756566	3146	ENSG00000043591; ENSG00000169252; ENSG00000188778	3
t2d	Conditioned	adrenergic-receptor-alpha-2	magma	nested	adrenergic-receptor	SET	2	-0.131481	-0.11237	-0.0015081	0.5523	0.994041	0.5523	0.994041	0.547236	0.999297	3146	ENSG00000150594; ENSG00000184160; ENSG00000274286	3
t2d	Conditioned	adrenergic-receptor-alpha	magma	nested	adrenergic-receptor	SET	4	-0.355161	-0.22552	-0.0042802	0.63876	0.994041	0.63876	0.994041	0.648923	0.999297	3146	ENSG00000120907; ENSG00000150594; ENSG00000170214; ENSG00000171873; ENSG00000184160; ENSG00000274286	6
t2d	Conditioned	adrenergic-receptor-alpha-1	magma	nested	adrenergic-receptor	SET	2	-0.383918	-0.36349	-0.0048785	0.64948	0.994041	0.64948	0.994041	0.661448	0.999297	3146	ENSG00000120907; ENSG00000170214; ENSG00000171873	3
t2d	Conditioned	alcohol-aldehyde-metabolism	magma	broad		SET	6	-1.17516	-0.87432	-0.020321	0.88002	0.994041	0.88002	0.994041	0.911128	0.999297	3146	ENSG00000172955; ENSG00000187758; ENSG00000196344; ENSG00000196616; ENSG00000197894; ENSG00000198099; ENSG00000248144; ENSG00000111275	8
t2d	Conditioned	alcohol-dehydrogenase-class-i	magma	nested	alcohol-aldehyde-metabolism	SET	2	0.120122	0.12399	0.0016641	0.4522	0.994041	0.4522	0.994041	0.430627	0.992615	3146	ENSG00000187758; ENSG00000196616; ENSG00000248144	3
t2d	Conditioned	alcohol-dehydrogenase	magma	nested	alcohol-aldehyde-metabolism	SET	6	-1.17516	-0.87432	-0.020321	0.88002	0.994041	0.88002	0.994041	0.911128	0.999297	3146	ENSG00000172955; ENSG00000187758; ENSG00000196344; ENSG00000196616; ENSG00000197894; ENSG00000198099; ENSG00000248144	7
t2d	Conditioned	alk-ltk-kinase	magma	broad		SET	3	-0.891994	-0.7712	-0.012676	0.81379	0.994041	0.81379	0.994041	0.84504	0.999297	3146	ENSG00000143924; ENSG00000171094; ENSG00000181163	3
t2d	Conditioned	npm-alk-nucleophosmin-alk-tyrosine-kinase-receptor	magma	nested	alk-ltk-kinase	SET	2	-0.628282	-0.57986	-0.0077825	0.73508	0.994041	0.73508	0.994041	0.759519	0.999297	3146	ENSG00000171094; ENSG00000181163	2
t2d	Conditioned	eml4-alk	magma	nested	alk-ltk-kinase	SET	2	-1.23932	-1.4417	-0.019349	0.89236	0.994041	0.89236	0.994041	0.922528	0.999297	3146	ENSG00000143924; ENSG00000171094	2
t2d	Conditioned	amino-acid-metabolism	magma	broad		SET	4	-1.86643	-1.1863	-0.022515	0.969	0.998019	0.969	0.998019	0.984214	0.999297	3146	ENSG00000158104; ENSG00000021826; ENSG00000115419; ENSG00000131203; ENSG00000115758; ENSG00000171759	6
t2d	Conditioned	aminopeptidase	magma	broad		SET	13	0.00205816	0.00065894	2.2536e-05	0.49918	0.994041	0.49918	0.994041	0.485199	0.999297	3146	ENSG00000002549; ENSG00000108039; ENSG00000111142; ENSG00000113441; ENSG00000122121; ENSG00000123992; ENSG00000138792; ENSG00000141279; ENSG00000142327; ENSG00000148120; ENSG00000164024; ENSG00000164307; ENSG00000164308; ENSG00000166825; ENSG00000172878; ENSG00000172901; ENSG00000176393; ENSG00000196236; ENSG00000215440; ENSG00000292097	20
t2d	Conditioned	amp-activated-protein-kinase-ampk	magma	broad		SET	6	0.200305	0.079345	0.0018442	0.42062	0.994041	0.42062	0.994041	0.394514	0.992615	3146	ENSG00000106617; ENSG00000111725; ENSG00000115592; ENSG00000131791; ENSG00000132356; ENSG00000162409; ENSG00000181929	7
t2d	Conditioned	ampa-glutamate-receptor	magma	broad		SET	3	-0.467128	-0.35967	-0.0059119	0.67979	0.994041	0.67979	0.994041	0.696557	0.999297	3146	ENSG00000120251; ENSG00000125675; ENSG00000152578; ENSG00000155511	4
t2d	Conditioned	amyloid-protein-aggregation	magma	broad		SET	6	-1.36922	-0.53594	-0.012457	0.91452	0.994041	0.91452	0.994041	0.942361	0.999297	3146	ENSG00000080815; ENSG00000117362; ENSG00000138613; ENSG00000143801; ENSG00000162736; ENSG00000205155; ENSG00000186868; ENSG00000276155; ENSG00000277956; ENSG00000145335; ENSG00000142192; ENSG00000186318; ENSG00000132703; ENSG00000118271	14
t2d	Conditioned	gamma-secretase	magma	nested	amyloid-protein-aggregation	SET	3	-1.08397	-0.53252	-0.008753	0.8608	0.994041	0.8608	0.994041	0.892553	0.999297	3146	ENSG00000080815; ENSG00000117362; ENSG00000138613; ENSG00000143801; ENSG00000162736; ENSG00000205155	6
t2d	Conditioned	angiopoietin-tie-signaling	magma	broad		SET	4	-1.78122	-0.92839	-0.01762	0.96255	0.994824	0.96255	0.994824	0.979916	0.999297	3146	ENSG00000154188; ENSG00000091879; ENSG00000120156; ENSG00000066056	4
t2d	Conditioned	atp-binding-cassette-transporter	magma	broad		SET	2	-0.127064	-0.092438	-0.0012406	0.55055	0.994041	0.55055	0.994041	0.545194	0.999297	3146	ENSG00000103222; ENSG00000278183; ENSG00000165029; ENSG00000085563	4
t2d	Conditioned	atp-sensitive-potassium-channel-k-atp	magma	broad		SET	4	4.17175	2.564	0.048663	1.5231e-05	0.00684525	1.5231e-05	0.00684525	0.000436723	0.137393	3146	ENSG00000006071; ENSG00000069431; ENSG00000121361; ENSG00000187486	4
t2d	Conditioned	sulfonylurea-receptors-k-atp-channels	magma	nested	atp-sensitive-potassium-channel-k-atp	SET	4	4.17175	2.564	0.048663	1.5231e-05	0.00684525	1.5231e-05	0.00684525	0.000436723	0.137393	3146	ENSG00000006071; ENSG00000069431; ENSG00000121361; ENSG00000187486	4
t2d	Conditioned	sulfonylurea-receptor-1-kir6-2	magma	nested	atp-sensitive-potassium-channel-k-atp	SET	2	4.06991	3.2471	0.043581	2.3689e-05	0.00838863	2.3689e-05	0.00838863	0.000528951	0.1419	3146	ENSG00000006071; ENSG00000187486	2
t2d	Conditioned	sulfonylurea-receptor-2-kir6-2	magma	nested	atp-sensitive-potassium-channel-k-atp	SET	2	3.2383	2.5728	0.03453	0.00060313	0.0862476	0.00060313	0.0862476	0.00222673	0.241562	3146	ENSG00000069431; ENSG00000187486	2
t2d	Conditioned	axon-guidance-neurite-outgrowth	magma	broad		SET	3	0.608607	0.4541	0.0074641	0.2714	0.994041	0.2714	0.994041	0.232335	0.902111	3146	ENSG00000105695; ENSG00000099250; ENSG00000115310; ENSG00000187764	4
t2d	Conditioned	bcr-immune-receptor-kinase-tec-syk	magma	broad		SET	4	-0.948803	-0.61732	-0.011716	0.82863	0.994041	0.82863	0.994041	0.860418	0.999297	3146	ENSG00000010671; ENSG00000074966; ENSG00000102010; ENSG00000113263; ENSG00000135605; ENSG00000165025	6
t2d	Conditioned	betaine-homocysteine-s-methyltransferase	magma	broad		SET	2	1.88412	1.8975	0.025468	0.029781	0.656579	0.029781	0.656579	0.0246941	0.528252	3146	ENSG00000132840; ENSG00000145692	2
t2d	Conditioned	calcitonin-cgrp-amylin-calc-ramp	magma	broad		SET	7	0.0369539	0.01746	0.0004383	0.48526	0.994041	0.48526	0.994041	0.469066	0.999297	3146	ENSG00000004948; ENSG00000132329; ENSG00000131477; ENSG00000122679; ENSG00000110680; ENSG00000175868; ENSG00000064989; ENSG00000148926	8
t2d	Conditioned	amylin-receptor-amy3-calcr-ramp3	magma	nested	calcitonin-cgrp-amylin-calc-ramp	SET	2	1.47663	1.373	0.018427	0.069905	0.874269	0.069905	0.874269	0.0528732	0.697038	3146	ENSG00000004948; ENSG00000122679	2
t2d	Conditioned	amylin-receptor-amy1-calcr-ramp1	magma	nested	calcitonin-cgrp-amylin-calc-ramp	SET	2	0.601329	0.55674	0.0074721	0.27382	0.994041	0.27382	0.994041	0.234814	0.903187	3146	ENSG00000004948; ENSG00000132329	2
t2d	Conditioned	calcitonin-gene-related-peptide-receptor-calcrl-ramp1	magma	nested	calcitonin-cgrp-amylin-calc-ramp	SET	2	-0.383035	-0.29162	-0.0039139	0.64915	0.994041	0.64915	0.994041	0.661054	0.999297	3146	ENSG00000064989; ENSG00000132329	2
t2d	Conditioned	calcitonin-gene-related-peptide	magma	nested	calcitonin-cgrp-amylin-calc-ramp	SET	2	-1.34175	-1.309	-0.017569	0.91016	0.994041	0.91016	0.994041	0.938525	0.999297	3146	ENSG00000110680; ENSG00000175868	2
t2d	Conditioned	carbohydrate-digesting-enzyme-glucosidase-amylase	magma	broad		SET	3	-0.659526	-0.50215	-0.0082538	0.74522	0.994041	0.74522	0.994041	0.770762	0.999297	3146	ENSG00000090402; ENSG00000171298; ENSG00000257335; ENSG00000257743; ENSG00000278563; ENSG00000282607; ENSG00000291507; ENSG00000243480	8
t2d	Conditioned	alpha-glucosidase	magma	nested	carbohydrate-digesting-enzyme-glucosidase-amylase	SET	2	-1.12525	-1.0597	-0.014223	0.86975	0.994041	0.86975	0.994041	0.901256	0.999297	3146	ENSG00000090402; ENSG00000171298; ENSG00000257335; ENSG00000257743; ENSG00000278563; ENSG00000282607; ENSG00000291507	7
t2d	Conditioned	carbonic-anhydrase	magma	broad		SET	7	0.0293965	0.012679	0.00031829	0.48827	0.994041	0.48827	0.994041	0.472553	0.999297	3146	ENSG00000074410; ENSG00000104267; ENSG00000107159; ENSG00000118298; ENSG00000131686; ENSG00000133742; ENSG00000164879; ENSG00000167434; ENSG00000168748; ENSG00000169239; ENSG00000174990; ENSG00000185015	12
t2d	Conditioned	caspase	magma	broad		SET	11	0.976256	0.36717	0.011552	0.16448	0.983345	0.16448	0.983345	0.12988	0.823359	3146	ENSG00000003400; ENSG00000064012; ENSG00000105141; ENSG00000106144; ENSG00000132906; ENSG00000137752; ENSG00000137757; ENSG00000138794; ENSG00000164305; ENSG00000165806; ENSG00000196954; ENSG00000204403; ENSG00000291983	13
t2d	Conditioned	cathepsin-neutrophil-serine-protease	magma	broad		SET	3	-1.28635	-0.78812	-0.012954	0.90082	0.994041	0.90082	0.994041	0.930254	0.999297	3146	ENSG00000197561; ENSG00000277571; ENSG00000143387; ENSG00000163131; ENSG00000109861	5
t2d	Conditioned	cell-adhesion-junctional-protein	magma	broad		SET	9	0.155552	0.06487	0.0018463	0.4382	0.994041	0.4382	0.994041	0.414544	0.992615	3146	ENSG00000172270; ENSG00000170017; ENSG00000026508; ENSG00000062038; ENSG00000105388; ENSG00000143167; ENSG00000076706; ENSG00000066405; ENSG00000119888; ENSG00000076662; ENSG00000090339; ENSG00000099866; ENSG00000143217; ENSG00000149294; ENSG00000184292	15
t2d	Conditioned	chemokine-ligand	magma	broad		SET	3	-0.522253	-0.44368	-0.0072928	0.69925	0.994041	0.69925	0.994041	0.718764	0.999297	3146	ENSG00000108691; ENSG00000169245; ENSG00000172156; ENSG00000006210; ENSG00000169429; ENSG00000107562	6
t2d	Conditioned	chemokine-receptor	magma	broad		SET	8	-1.09687	-0.51794	-0.013899	0.86364	0.994041	0.86364	0.994041	0.895335	0.999297	3146	ENSG00000163464; ENSG00000180871; ENSG00000163823; ENSG00000121807; ENSG00000183813; ENSG00000160791; ENSG00000173585; ENSG00000121966	8
t2d	Conditioned	chloride-channel-cftr	magma	broad		SET	3	-0.191548	-0.12646	-0.0020786	0.57595	0.994041	0.57595	0.994041	0.575077	0.999297	3146	ENSG00000131620; ENSG00000114859; ENSG00000001626	3
t2d	Conditioned	cholecystokinin-receptor	magma	broad		SET	2	0.216917	0.19495	0.0026165	0.41414	0.994041	0.41414	0.994041	0.387117	0.992615	3146	ENSG00000110148; ENSG00000163394	2
t2d	Conditioned	cholesterol-mevalonate-biosynthesis	magma	broad		SET	4	-0.693995	-0.30034	-0.0057001	0.75615	0.994041	0.75615	0.994041	0.782941	0.999297	3146	ENSG00000079459; ENSG00000284967; ENSG00000116133; ENSG00000160752; ENSG00000113161	5
t2d	Conditioned	cholinesterase	magma	broad		SET	2	0.175075	0.11195	0.0015025	0.43051	0.994041	0.43051	0.994041	0.405774	0.992615	3146	ENSG00000087085; ENSG00000114200	2
t2d	Conditioned	chromatin-epigenetic-regulator-non-hdac	magma	broad		SET	7	3.39997	1.2891	0.032361	0.0003382	0.0559988	0.0003382	0.0559988	0.0016841	0.230356	3146	ENSG00000137948; ENSG00000141867; ENSG00000169925; ENSG00000204256; ENSG00000215077; ENSG00000230678; ENSG00000234507; ENSG00000234704; ENSG00000235307; ENSG00000236227; ENSG00000118058; ENSG00000133895; ENSG00000140718; ENSG00000130816; ENSG00000119772; ENSG00000106462; ENSG00000004487; ENSG00000100462	18
t2d	Conditioned	bromodomain-and-extra-terminal-motif-bet	magma	nested	chromatin-epigenetic-regulator-non-hdac	SET	2	1.08144	0.9342	0.012538	0.13976	0.962353	0.13976	0.962353	0.108336	0.783111	3146	ENSG00000137948; ENSG00000141867; ENSG00000169925; ENSG00000204256; ENSG00000215077; ENSG00000230678; ENSG00000234507; ENSG00000234704; ENSG00000235307; ENSG00000236227	10
t2d	Conditioned	menin-histone-lysine-n-methyltransferase-mll	magma	nested	chromatin-epigenetic-regulator-non-hdac	SET	2	1.07954	0.86347	0.011589	0.14019	0.962353	0.14019	0.962353	0.108701	0.783111	3146	ENSG00000118058; ENSG00000133895	2
t2d	Conditioned	coagulation-pathway	magma	broad		SET	11	-0.710494	-0.1954	-0.0061479	0.7613	0.994041	0.7613	0.994041	0.788627	0.999297	3146	ENSG00000101981; ENSG00000126218; ENSG00000117601; ENSG00000117525; ENSG00000198734; ENSG00000057593; ENSG00000185010; ENSG00000088926; ENSG00000131187; ENSG00000124491; ENSG00000127533; ENSG00000181104; ENSG00000180210; ENSG00000003436; ENSG00000115718; ENSG00000184500	16
t2d	Conditioned	collagen	magma	broad		SET	16	-0.795712	-0.24013	-0.0091098	0.78689	0.994041	0.78689	0.994041	0.816501	0.999297	3146	ENSG00000060718; ENSG00000080573; ENSG00000081052; ENSG00000108821; ENSG00000130635; ENSG00000134871; ENSG00000139219; ENSG00000142156; ENSG00000142173; ENSG00000163359; ENSG00000164692; ENSG00000168542; ENSG00000169031; ENSG00000171502; ENSG00000172752; ENSG00000182871; ENSG00000187498; ENSG00000188153; ENSG00000196739; ENSG00000197565; ENSG00000204248; ENSG00000204262; ENSG00000204291; ENSG00000206290; ENSG00000206384; ENSG00000215018; ENSG00000223699; ENSG00000227801; ENSG00000230930; ENSG00000232541; ENSG00000235708; ENSG00000291748; ENSG00000292234; ENSG00000114270	34
t2d	Conditioned	colony-stimulating-factor-signalling	magma	broad		SET	4	0.330487	0.19658	0.0037309	0.37052	0.994041	0.37052	0.994041	0.338136	0.97542	3146	ENSG00000100368; ENSG00000198223; ENSG00000292357; ENSG00000119535; ENSG00000164400; ENSG00000182578; ENSG00000184371	7
t2d	Conditioned	complement	magma	broad		SET	4	-0.238713	-0.11463	-0.0021755	0.59433	0.994041	0.59433	0.994041	0.596687	0.999297	3146	ENSG00000204359; ENSG00000239754; ENSG00000241253; ENSG00000241534; ENSG00000242335; ENSG00000243570; ENSG00000243649; ENSG00000197766; ENSG00000274619; ENSG00000197405; ENSG00000182326; ENSG00000125730; ENSG00000106804; ENSG00000203710; ENSG00000009724	15
t2d	Conditioned	copper-amine-oxidase-aoc-lox	magma	broad		SET	2	2.32666	1.902	0.025527	0.010002	0.398307	0.010002	0.398307	0.0109802	0.397053	3146	ENSG00000131471; ENSG00000002726; ENSG00000134013	3
t2d	Conditioned	cyclin-dependent-kinase	magma	broad		SET	15	0.731535	0.18491	0.0067926	0.23223	0.994041	0.23223	0.994041	0.193269	0.880395	3146	ENSG00000058091; ENSG00000059758; ENSG00000065883; ENSG00000102225; ENSG00000105810; ENSG00000117266; ENSG00000123374; ENSG00000132964; ENSG00000134058; ENSG00000135446; ENSG00000136807; ENSG00000138395; ENSG00000155111; ENSG00000156345; ENSG00000164885; ENSG00000167258; ENSG00000170312; ENSG00000185324; ENSG00000248333; ENSG00000250506; ENSG00000277273; ENSG00000110092	22
t2d	Conditioned	cdk6-cyclin-d1	magma	nested	cyclin-dependent-kinase	SET	2	3.93135	3.1358	0.042086	4.2522e-05	0.0109534	4.2522e-05	0.0109534	0.000676572	0.1419	3146	ENSG00000105810; ENSG00000110092	2
t2d	Conditioned	cyclin-dependent-kinase-4-cyclin-d1	magma	nested	cyclin-dependent-kinase	SET	2	2.54094	1.9053	0.025572	0.0055341	0.295089	0.0055341	0.295089	0.00748903	0.351649	3146	ENSG00000110092; ENSG00000135446	2
t2d	Conditioned	cytochrome-p450-3a-drug-metabolism	magma	broad		SET	4	-0.319717	-0.18001	-0.0034164	0.62541	0.994041	0.62541	0.994041	0.633323	0.999297	3146	ENSG00000021461; ENSG00000106258; ENSG00000160868; ENSG00000160870; ENSG00000282301	5
t2d	Conditioned	cytoskeletal-structural-protein	magma	broad		SET	2	-2.1907	-2.0715	-0.027803	0.98575	0.998602	0.98575	0.998602	0.994205	0.999297	3146	ENSG00000198947; ENSG00000196924; ENSG00000152818; ENSG00000026025	4
t2d	Conditioned	digestive-lipase-gastric-pancreatic	magma	broad		SET	2	-0.128508	-0.11561	-0.0015516	0.55113	0.994041	0.55113	0.994041	0.545854	0.999297	3146	ENSG00000182333; ENSG00000175535	2
t2d	Conditioned	dna-damage-checkpoint-kinase-atr-chek-wee1-dna-pk	magma	broad		SET	6	1.58232	0.832	0.019337	0.056803	0.838978	0.056803	0.838978	0.0434118	0.662978	3146	ENSG00000097046; ENSG00000253729; ENSG00000112742; ENSG00000175054; ENSG00000149554; ENSG00000183765; ENSG00000166483	7
t2d	Conditioned	dna-rna-polymerase-telomerase	magma	broad		SET	9	-0.859616	-0.28645	-0.0081529	0.80499	0.994041	0.80499	0.994041	0.835837	0.999297	3146	ENSG00000014138; ENSG00000062822; ENSG00000077514; ENSG00000100479; ENSG00000101868; ENSG00000106628; ENSG00000146143; ENSG00000148229; ENSG00000175482; ENSG00000177084; ENSG00000198056; ENSG00000181222; ENSG00000284832; ENSG00000068654; ENSG00000148606	15
t2d	Conditioned	dna-polymerase-alpha-delta-epsilon	magma	nested	dna-rna-polymerase-telomerase	SET	7	-0.654138	-0.23965	-0.006016	0.74348	0.994041	0.74348	0.994041	0.768826	0.999297	3146	ENSG00000014138; ENSG00000062822; ENSG00000077514; ENSG00000100479; ENSG00000101868; ENSG00000106628; ENSG00000146143; ENSG00000148229; ENSG00000175482; ENSG00000177084; ENSG00000198056	11
t2d	Conditioned	dopamine-receptor	magma	broad		SET	5	-0.184389	-0.1016	-0.0021558	0.57314	0.994041	0.57314	0.994041	0.571806	0.999297	3146	ENSG00000069696; ENSG00000149295; ENSG00000151577; ENSG00000169676; ENSG00000184845; ENSG00000276825	6
t2d	Conditioned	dopamine-d1-and-d2-receptor	magma	nested	dopamine-receptor	SET	2	0.698236	0.5752	0.0077199	0.24252	0.994041	0.24252	0.994041	0.203376	0.883449	3146	ENSG00000149295; ENSG00000184845	2
t2d	Conditioned	dopamine-receptors-d2-d3	magma	nested	dopamine-receptor	SET	2	0.612575	0.49493	0.0066426	0.27009	0.994041	0.27009	0.994041	0.231001	0.902111	3146	ENSG00000149295; ENSG00000151577	2
t2d	Conditioned	d2-like-dopamine-receptor	magma	nested	dopamine-receptor	SET	3	0.526014	0.35568	0.0058464	0.29944	0.994041	0.29944	0.994041	0.261337	0.926279	3146	ENSG00000069696; ENSG00000149295; ENSG00000151577; ENSG00000276825	4
t2d	Conditioned	e2f-transcription-factor	magma	broad		SET	5	1.35778	0.60477	0.012832	0.087282	0.894261	0.087282	0.894261	0.065935	0.70962	3146	ENSG00000007968; ENSG00000101412; ENSG00000112242; ENSG00000129173; ENSG00000133740; ENSG00000165891; ENSG00000169016; ENSG00000205250; ENSG00000282899	9
t2d	Conditioned	ectonucleotidase-enpp-nt5e	magma	broad		SET	3	-0.475019	-0.32897	-0.0054072	0.68261	0.994041	0.68261	0.994041	0.699829	0.999297	3146	ENSG00000135318; ENSG00000136960; ENSG00000154269	3
t2d	Conditioned	egf-erbb-signalling	magma	broad		SET	6	-0.549988	-0.25751	-0.0059851	0.70883	0.994041	0.70883	0.994041	0.729707	0.999297	3146	ENSG00000065361; ENSG00000141736; ENSG00000146648; ENSG00000178568; ENSG00000124882; ENSG00000113070; ENSG00000163235	7
t2d	Conditioned	epidermal-growth-factor-receptor	magma	nested	egf-erbb-signalling	SET	3	-0.182542	-0.1123	-0.0018459	0.57242	0.994041	0.57242	0.994041	0.570945	0.999297	3146	ENSG00000065361; ENSG00000141736; ENSG00000146648; ENSG00000178568	4
t2d	Conditioned	egl-9-family-factors	magma	broad		SET	2	0.0115513	0.0087432	0.00011735	0.49539	0.994041	0.49539	0.994041	0.480817	0.999297	3146	ENSG00000129521; ENSG00000135766; ENSG00000178467; ENSG00000269858	4
t2d	Conditioned	eicosanoid-synthesis-metabolism	magma	broad		SET	6	-1.35027	-0.71922	-0.016716	0.91152	0.994041	0.91152	0.994041	0.939736	0.999297	3146	ENSG00000012779; ENSG00000275565; ENSG00000073756; ENSG00000095303; ENSG00000132965; ENSG00000108839; ENSG00000120915; ENSG00000111144; ENSG00000107317; ENSG00000059377	10
t2d	Conditioned	cyclooxygenase	magma	nested	eicosanoid-synthesis-metabolism	SET	2	-0.652827	-0.57751	-0.0077509	0.74306	0.994041	0.74306	0.994041	0.768371	0.999297	3146	ENSG00000073756; ENSG00000095303	2
t2d	Conditioned	endocannabinoid-system	magma	broad		SET	4	-1.08262	-0.5733	-0.010881	0.8605	0.994041	0.8605	0.994041	0.89226	0.999297	3146	ENSG00000117480; ENSG00000118432; ENSG00000188822; ENSG00000074416	4
t2d	Conditioned	ephrin-eph-receptor	magma	broad		SET	14	-0.903189	-0.29798	-0.010576	0.81678	0.994041	0.81678	0.994041	0.848194	0.999297	3146	ENSG00000044524; ENSG00000070886; ENSG00000080224; ENSG00000106123; ENSG00000116106; ENSG00000133216; ENSG00000135333; ENSG00000142627; ENSG00000145242; ENSG00000146904; ENSG00000154928; ENSG00000182580; ENSG00000183317; ENSG00000196411; ENSG00000275482; ENSG00000284816; ENSG00000125266	17
t2d	Conditioned	fc-receptor	magma	broad		SET	4	0.637275	0.34005	0.0064538	0.26198	0.994041	0.26198	0.994041	0.222773	0.894671	3146	ENSG00000143297; ENSG00000150337; ENSG00000104870; ENSG00000104921; ENSG00000072694; ENSG00000203747	6
t2d	Conditioned	fgf-fgfr-signaling	magma	broad		SET	8	1.38091	0.55297	0.014839	0.083666	0.885208	0.083666	0.885208	0.0631581	0.702104	3146	ENSG00000066468; ENSG00000068078; ENSG00000077782; ENSG00000160867; ENSG00000113578; ENSG00000134962; ENSG00000138685; ENSG00000118972	8
t2d	Conditioned	fibroblast-growth-factor-receptor	magma	nested	fgf-fgfr-signaling	SET	4	1.232	0.67702	0.012849	0.10899	0.929891	0.10899	0.929891	0.0829596	0.756566	3146	ENSG00000066468; ENSG00000068078; ENSG00000077782; ENSG00000160867	4
t2d	Conditioned	fgf1-klb	magma	nested	fgf-fgfr-signaling	SET	2	1.10127	0.93289	0.012521	0.1354	0.958721	0.1354	0.958721	0.104641	0.783111	3146	ENSG00000113578; ENSG00000134962	2
t2d	Conditioned	fgfr4-klb	magma	nested	fgf-fgfr-signaling	SET	2	0.108249	0.090932	0.0012204	0.4569	0.994041	0.4569	0.994041	0.436056	0.994082	3146	ENSG00000134962; ENSG00000160867	2
t2d	Conditioned	fibrinogen	magma	broad		SET	3	-0.539609	-0.48724	-0.0080087	0.70526	0.994041	0.70526	0.994041	0.72565	0.999297	3146	ENSG00000171557; ENSG00000171560; ENSG00000171564	3
t2d	Conditioned	fibrinolytic-system	magma	broad		SET	4	0.326038	0.17503	0.0033219	0.3722	0.994041	0.3722	0.994041	0.340005	0.97542	3146	ENSG00000122194; ENSG00000106366; ENSG00000104368; ENSG00000122861	4
t2d	Conditioned	focal-adhesion-kinase	magma	broad		SET	2	-0.527127	-0.48279	-0.0064797	0.70094	0.994041	0.70094	0.994041	0.720697	0.999297	3146	ENSG00000169398; ENSG00000120899	2
t2d	Conditioned	gaba-a-receptor	magma	broad		SET	10	-1.58952	-0.70697	-0.021209	0.94401	0.994798	0.94401	0.994798	0.966478	0.999297	3146	ENSG00000011677; ENSG00000022355; ENSG00000094755; ENSG00000102287; ENSG00000109158; ENSG00000113327; ENSG00000145863; ENSG00000145864; ENSG00000151834; ENSG00000163285; ENSG00000163288; ENSG00000166206; ENSG00000182256; ENSG00000186297; ENSG00000187730; ENSG00000268089	16
t2d	Conditioned	gamma-aminobutyric-acid-receptor-subunit-alpha-4-beta3-delta	magma	nested	gaba-a-receptor	SET	2	-1.0078	-0.91225	-0.012244	0.84321	0.994041	0.84321	0.994041	0.875136	0.999297	3146	ENSG00000109158; ENSG00000166206; ENSG00000187730	3
t2d	Conditioned	gaba-a-receptor-alpha-1-beta-1-gamma-2	magma	nested	gaba-a-receptor	SET	3	-1.08676	-0.84688	-0.01392	0.86142	0.994041	0.86142	0.994041	0.893183	0.999297	3146	ENSG00000022355; ENSG00000113327; ENSG00000163288	3
t2d	Conditioned	gaba-a-receptor-agonist-gaba-site	magma	nested	gaba-a-receptor	SET	6	-1.55832	-0.88274	-0.020517	0.94041	0.994798	0.94041	0.994798	0.963659	0.999297	3146	ENSG00000011677; ENSG00000022355; ENSG00000109158; ENSG00000145863; ENSG00000145864; ENSG00000151834; ENSG00000163288; ENSG00000166206; ENSG00000186297	9
t2d	Conditioned	gaba-a-receptor-anion-channel	magma	nested	gaba-a-receptor	SET	10	-1.58952	-0.70697	-0.021209	0.94401	0.994798	0.94401	0.994798	0.966478	0.999297	3146	ENSG00000011677; ENSG00000022355; ENSG00000094755; ENSG00000102287; ENSG00000109158; ENSG00000113327; ENSG00000145863; ENSG00000145864; ENSG00000151834; ENSG00000163285; ENSG00000163288; ENSG00000166206; ENSG00000182256; ENSG00000186297; ENSG00000187730; ENSG00000268089	16
t2d	Conditioned	gdnf-ret-signaling	magma	broad		SET	4	-1.05362	-0.68735	-0.013045	0.85396	0.994041	0.85396	0.994041	0.88582	0.999297	3146	ENSG00000108091; ENSG00000165731; ENSG00000170759; ENSG00000151892	4
t2d	Conditioned	kinesin-1-heavy-chain-tyrosine-protein-kinase-receptor-ret	magma	nested	gdnf-ret-signaling	SET	2	-0.701421	-0.63097	-0.0084684	0.75847	0.994041	0.75847	0.994041	0.785494	0.999297	3146	ENSG00000165731; ENSG00000170759	2
t2d	Conditioned	coiled-coil-domain-containing-protein-6-tyrosine-protein-kinase-receptor-ret	magma	nested	gdnf-ret-signaling	SET	2	-1.20292	-1.0791	-0.014483	0.88549	0.994041	0.88549	0.994041	0.916194	0.999297	3146	ENSG00000108091; ENSG00000165731	2
t2d	Conditioned	glucagon-glp-secretin-receptor	magma	broad		SET	3	-0.500842	-0.38074	-0.0062582	0.69175	0.994041	0.69175	0.994041	0.710246	0.999297	3146	ENSG00000215644; ENSG00000288269; ENSG00000010310; ENSG00000112164; ENSG00000065325; ENSG00000106128; ENSG00000080293	7
t2d	Conditioned	glycine-receptor	magma	broad		SET	2	0.658281	0.62459	0.0083828	0.25518	0.994041	0.25518	0.994041	0.215937	0.890351	3146	ENSG00000109738; ENSG00000145888	2
t2d	Conditioned	glycosphingolipid-metabolism	magma	broad		SET	2	1.11473	0.85913	0.011531	0.1325	0.958721	0.1325	0.958721	0.102191	0.778429	3146	ENSG00000177628; ENSG00000262446; ENSG00000102393; ENSG00000148154	4
t2d	Conditioned	guanylate-cyclase	magma	broad		SET	4	1.22582	0.75737	0.014374	0.11015	0.929891	0.11015	0.929891	0.0838963	0.756566	3146	ENSG00000061918; ENSG00000152402; ENSG00000164116; ENSG00000070019	4
t2d	Conditioned	heat-shock-proteins	magma	broad		SET	2	0.617129	0.47016	0.0063102	0.26858	0.994041	0.26858	0.994041	0.22947	0.902111	3146	ENSG00000204388; ENSG00000204389; ENSG00000212866; ENSG00000215328; ENSG00000224501; ENSG00000231555; ENSG00000232804; ENSG00000234475; ENSG00000235941; ENSG00000237724; ENSG00000080824; ENSG00000096384; ENSG00000109971	13
t2d	Conditioned	hgf-met-ron-signalling	magma	broad		SET	3	-0.518715	-0.36738	-0.0060386	0.69801	0.994041	0.69801	0.994041	0.717359	0.999297	3146	ENSG00000019991; ENSG00000105976; ENSG00000164078	3
t2d	Conditioned	histamine-receptor	magma	broad		SET	2	1.45021	1.3175	0.017683	0.073508	0.874269	0.073508	0.874269	0.0555606	0.697038	3146	ENSG00000196639; ENSG00000113749; ENSG00000101180; ENSG00000134489	4
t2d	Conditioned	histone-deacetylase-sirtuin	magma	broad		SET	8	-0.741209	-0.30563	-0.0082016	0.7707	0.994041	0.7707	0.994041	0.798944	0.999297	3146	ENSG00000048052; ENSG00000061273; ENSG00000068024; ENSG00000094631; ENSG00000100429; ENSG00000108840; ENSG00000116478; ENSG00000147099; ENSG00000163517; ENSG00000171720; ENSG00000196591; ENSG00000096717	12
t2d	Conditioned	immune-checkpoint-inhibitory	magma	broad		SET	9	-2.28763	-0.97055	-0.027624	0.98891	0.998602	0.98891	0.998602	0.995822	0.999297	3146	ENSG00000188389; ENSG00000276977; ENSG00000103855; ENSG00000163599; ENSG00000135077; ENSG00000196776; ENSG00000089692; ENSG00000091972; ENSG00000120217; ENSG00000197646; ENSG00000181847	11
t2d	Conditioned	inhibitor-of-apoptosis-iap-proteins	magma	broad		SET	2	-1.04064	-0.81002	-0.010872	0.85096	0.994041	0.85096	0.994041	0.882838	0.999297	3146	ENSG00000023445; ENSG00000110330; ENSG00000089685	3
t2d	Conditioned	innate-immune-sensor-non-tlr	magma	broad		SET	4	0.344057	0.20117	0.0038179	0.36541	0.994041	0.36541	0.994041	0.332476	0.97542	3146	ENSG00000204305; ENSG00000206320; ENSG00000229058; ENSG00000230514; ENSG00000231268; ENSG00000234729; ENSG00000237405; ENSG00000184584; ENSG00000288243; ENSG00000189403; ENSG00000170458; ENSG00000162711; ENSG00000167207; ENSG00000124731	14
t2d	Conditioned	integrin	magma	broad		SET	9	-0.167065	-0.057148	-0.0016265	0.56634	0.994041	0.56634	0.994041	0.563738	0.999297	3146	ENSG00000115232; ENSG00000150093; ENSG00000139626; ENSG00000161638; ENSG00000005961; ENSG00000259207; ENSG00000005844; ENSG00000160255; ENSG00000169896; ENSG00000138448; ENSG00000082781; ENSG00000115221; ENSG00000105855; ENSG00000164171	14
t2d	Conditioned	integrin-alpha-5-beta-1	magma	nested	integrin	SET	2	0.135485	0.094096	0.0012629	0.44612	0.994041	0.44612	0.994041	0.423641	0.992615	3146	ENSG00000150093; ENSG00000161638	2
t2d	Conditioned	integrin-alpha-4-beta-7	magma	nested	integrin	SET	2	-0.116841	-0.073749	-0.00098981	0.54651	0.994041	0.54651	0.994041	0.540439	0.999297	3146	ENSG00000115232; ENSG00000139626	2
t2d	Conditioned	integrin-alpha-4-beta-1	magma	nested	integrin	SET	2	-0.119363	-0.081536	-0.0010943	0.54751	0.994041	0.54751	0.994041	0.541611	0.999297	3146	ENSG00000115232; ENSG00000150093	2
t2d	Conditioned	integrin-alpha-v-beta-6	magma	nested	integrin	SET	2	-0.166501	-0.10876	-0.0014597	0.56612	0.994041	0.56612	0.994041	0.563484	0.999297	3146	ENSG00000115221; ENSG00000138448	2
t2d	Conditioned	integrin-alpha-v-beta-8	magma	nested	integrin	SET	2	-0.257665	-0.18119	-0.0024318	0.60166	0.994041	0.60166	0.994041	0.605324	0.999297	3146	ENSG00000105855; ENSG00000138448	2
t2d	Conditioned	integrin-alpha-v-beta-5	magma	nested	integrin	SET	2	-0.440082	-0.3087	-0.0041432	0.67006	0.994041	0.67006	0.994041	0.685338	0.999297	3146	ENSG00000082781; ENSG00000138448	2
t2d	Conditioned	integrin-alpha-v-beta-1	magma	nested	integrin	SET	2	-0.688394	-0.40311	-0.0054102	0.75439	0.994041	0.75439	0.994041	0.781	0.999297	3146	ENSG00000138448; ENSG00000150093	2
t2d	Conditioned	integrin-signalling	magma	broad		SET	4	-2.21042	-1.4356	-0.027246	0.98645	0.998602	0.98645	0.998602	0.994581	0.999297	3146	ENSG00000118523; ENSG00000115414; ENSG00000140545; ENSG00000118785; ENSG00000041982	5
t2d	Conditioned	interferon	magma	broad		SET	16	0.118618	0.05936	0.002252	0.45279	0.994041	0.45279	0.994041	0.431311	0.992615	3146	ENSG00000120235; ENSG00000120242; ENSG00000137080; ENSG00000147873; ENSG00000147885; ENSG00000186803; ENSG00000188379; ENSG00000197919; ENSG00000214042; ENSG00000228083; ENSG00000233816; ENSG00000234829; ENSG00000236637; ENSG00000027697; ENSG00000159128; ENSG00000262795; ENSG00000142166; ENSG00000159110; ENSG00000185436; ENSG00000243646; ENSG00000171855; ENSG00000111537	22
t2d	Conditioned	interferon-alpha	magma	nested	interferon	SET	13	0.663972	0.43287	0.014804	0.25336	0.994041	0.25336	0.994041	0.214139	0.887082	3146	ENSG00000120235; ENSG00000120242; ENSG00000137080; ENSG00000147873; ENSG00000147885; ENSG00000186803; ENSG00000188379; ENSG00000197919; ENSG00000214042; ENSG00000228083; ENSG00000233816; ENSG00000234829; ENSG00000236637	13
t2d	Conditioned	interferon-alpha-1-13	magma	nested	interferon	SET	2	-0.0318476	-0.019692	-0.00026429	0.5127	0.994041	0.5127	0.994041	0.501015	0.999297	3146	ENSG00000197919; ENSG00000233816	2
t2d	Conditioned	interleukin-cytokine	magma	broad		SET	19	-0.992865	-0.27829	-0.011503	0.8396	0.994041	0.8396	0.994041	0.871518	0.999297	3146	ENSG00000113302; ENSG00000168811; ENSG00000110944; ENSG00000112115; ENSG00000115008; ENSG00000125538; ENSG00000136634; ENSG00000169194; ENSG00000164136; ENSG00000112116; ENSG00000150782; ENSG00000162891; ENSG00000138684; ENSG00000127318; ENSG00000137033; ENSG00000113520; ENSG00000113525; ENSG00000136244; ENSG00000145839; ENSG00000145777	20
t2d	Conditioned	interleukin-23	magma	nested	interleukin-cytokine	SET	2	0.454812	0.32087	0.0043065	0.32463	0.994041	0.32463	0.994041	0.288033	0.945878	3146	ENSG00000110944; ENSG00000113302	2
t2d	Conditioned	interleukin-12	magma	nested	interleukin-cytokine	SET	2	0.00566684	0.0048375	6.4926e-05	0.49774	0.994041	0.49774	0.994041	0.483546	0.999297	3146	ENSG00000113302; ENSG00000168811	2
t2d	Conditioned	interleukin-receptor	magma	broad		SET	15	-0.904559	-0.31428	-0.011545	0.81714	0.994041	0.81714	0.994041	0.848571	0.999297	3146	ENSG00000100385; ENSG00000134470; ENSG00000147168; ENSG00000134460; ENSG00000110324; ENSG00000243646; ENSG00000115602; ENSG00000196083; ENSG00000115604; ENSG00000115607; ENSG00000142677; ENSG00000115598; ENSG00000134352; ENSG00000160712; ENSG00000077238; ENSG00000131724; ENSG00000185291; ENSG00000292332; ENSG00000137070; ENSG00000115594; ENSG00000123496; ENSG00000177663; ENSG00000164509; ENSG00000091181	24
t2d	Conditioned	il36-receptor	magma	nested	interleukin-receptor	SET	2	0.119544	0.10842	0.0014552	0.45242	0.994041	0.45242	0.994041	0.430898	0.992615	3146	ENSG00000115598; ENSG00000196083	2
t2d	Conditioned	il6ralpha-gp130	magma	nested	interleukin-receptor	SET	2	0.0446503	0.039228	0.00052649	0.48219	0.994041	0.48219	0.994041	0.465526	0.999297	3146	ENSG00000134352; ENSG00000160712	2
t2d	Conditioned	il18-receptor	magma	nested	interleukin-receptor	SET	2	-0.0453261	-0.038165	-0.00051222	0.51808	0.994041	0.51808	0.994041	0.507302	0.999297	3146	ENSG00000115604; ENSG00000115607	2
t2d	Conditioned	il-33-receptor-st2	magma	nested	interleukin-receptor	SET	2	-0.381197	-0.32985	-0.004427	0.64847	0.994041	0.64847	0.994041	0.660259	0.999297	3146	ENSG00000115602; ENSG00000196083	2
t2d	Conditioned	ion-transporting-atpase-p-type	magma	broad		SET	6	0.608826	0.33178	0.0077112	0.27133	0.994041	0.27133	0.994041	0.232261	0.902111	3146	ENSG00000018625; ENSG00000069849; ENSG00000105409; ENSG00000129244; ENSG00000132681; ENSG00000137731; ENSG00000143153; ENSG00000163399; ENSG00000074370; ENSG00000174437; ENSG00000196296; ENSG00000105675; ENSG00000186009	13
t2d	Conditioned	sodium-potassium-transporting-atpase	magma	nested	ion-transporting-atpase-p-type	SET	6	0.608826	0.33178	0.0077112	0.27133	0.994041	0.27133	0.994041	0.232261	0.902111	3146	ENSG00000018625; ENSG00000069849; ENSG00000105409; ENSG00000129244; ENSG00000132681; ENSG00000137731; ENSG00000143153; ENSG00000163399	8
t2d	Conditioned	iron-homeostasis	magma	broad		SET	2	0.0283984	0.019278	0.00025874	0.48867	0.994041	0.48867	0.994041	0.473016	0.999297	3146	ENSG00000072274; ENSG00000106327; ENSG00000105697	3
t2d	Conditioned	jak-tyk-kinase	magma	broad		SET	2	0.225747	0.21401	0.0028723	0.4107	0.994041	0.4107	0.994041	0.383261	0.992506	3146	ENSG00000096968; ENSG00000105397; ENSG00000105639; ENSG00000162434	4
t2d	Conditioned	kainate-glutamate-receptor	magma	broad		SET	3	-1.01767	-0.78378	-0.012883	0.84557	0.994041	0.84557	0.994041	0.877502	0.999297	3146	ENSG00000105737; ENSG00000149403; ENSG00000163873; ENSG00000164418; ENSG00000171189	5
t2d	Conditioned	kallikrein-kinin-system	magma	broad		SET	2	-0.940436	-0.71902	-0.0096502	0.82649	0.994041	0.82649	0.994041	0.858225	0.999297	3146	ENSG00000100739; ENSG00000168398; ENSG00000164344; ENSG00000149131	4
t2d	Conditioned	laminin	magma	broad		SET	9	0.406032	0.17433	0.0049617	0.34237	0.994041	0.34237	0.994041	0.307167	0.966346	3146	ENSG00000050555; ENSG00000053747; ENSG00000058085; ENSG00000091128; ENSG00000091136; ENSG00000101680; ENSG00000112769; ENSG00000130702; ENSG00000135862; ENSG00000172037; ENSG00000196569; ENSG00000196878	12
t2d	Conditioned	lectin-galectin-c-type	magma	broad		SET	2	-0.040458	-0.025938	-0.00034812	0.51614	0.994041	0.51614	0.994041	0.505055	0.999297	3146	ENSG00000054219; ENSG00000248672; ENSG00000141505; ENSG00000198178; ENSG00000100097; ENSG00000131981	6
t2d	Conditioned	lipid-mediator-receptor-prostanoid-leukotriene-paf	magma	broad		SET	5	-1.03645	-0.4644	-0.0098538	0.84999	0.994041	0.84999	0.994041	0.881866	0.999297	3146	ENSG00000213903; ENSG00000213906; ENSG00000285203; ENSG00000285456; ENSG00000050628; ENSG00000125384; ENSG00000160951; ENSG00000171522; ENSG00000173198; ENSG00000183134; ENSG00000169403; ENSG00000168229; ENSG00000122420; ENSG00000160013; ENSG00000006638	15
t2d	Conditioned	prostaglandin-e2-receptor	magma	nested	lipid-mediator-receptor-prostanoid-leukotriene-paf	SET	2	0.302014	0.2108	0.0028292	0.38132	0.994041	0.38132	0.994041	0.350158	0.979906	3146	ENSG00000050628; ENSG00000125384; ENSG00000160951; ENSG00000171522	4
t2d	Conditioned	lysophospholipid-s1p-lpa-receptor	magma	broad		SET	3	-1.30258	-1.0086	-0.016578	0.90362	0.994041	0.90362	0.994041	0.932756	0.999297	3146	ENSG00000125910; ENSG00000170989; ENSG00000180739; ENSG00000213694; ENSG00000267534; ENSG00000198121	6
t2d	Conditioned	mapk-activated-protein-kinases	magma	broad		SET	2	-0.029286	-0.015456	-0.00020744	0.51168	0.994041	0.51168	0.994041	0.49982	0.999297	3146	ENSG00000079277; ENSG00000099875; ENSG00000162889; ENSG00000089022	4
t2d	Conditioned	mapk-map3k-signalling	magma	broad		SET	6	0.758018	0.30821	0.0071634	0.22423	0.994041	0.22423	0.994041	0.185506	0.875845	3146	ENSG00000095015; ENSG00000130758; ENSG00000173327; ENSG00000139625; ENSG00000073803; ENSG00000197442; ENSG00000107968; ENSG00000006432	8
t2d	Conditioned	mapk-stress-activated-signalling	magma	broad		SET	4	-0.236943	-0.14653	-0.002781	0.59365	0.994041	0.59365	0.994041	0.595878	0.999297	3146	ENSG00000050748; ENSG00000107643; ENSG00000109339; ENSG00000112062; ENSG00000185386	5
t2d	Conditioned	matrix-metalloproteinases	magma	broad		SET	5	-0.841586	-0.46639	-0.0098959	0.79998	0.994041	0.79998	0.994041	0.830525	0.999297	3146	ENSG00000262406; ENSG00000137745; ENSG00000157227; ENSG00000149968; ENSG00000137673; ENSG00000118113; ENSG00000100985; ENSG00000196611; ENSG00000087245	9
t2d	Conditioned	melatonin-receptor	magma	broad		SET	2	2.67181	2.5398	0.034088	0.0037779	0.237705	0.0037779	0.237705	0.0059499	0.327418	3146	ENSG00000134640; ENSG00000168412	2
t2d	Conditioned	metabotropic-glutamate-receptor	magma	broad		SET	4	-0.0341419	-0.020478	-0.00038865	0.51362	0.994041	0.51362	0.994041	0.502105	0.999297	3146	ENSG00000164082; ENSG00000198822; ENSG00000124493; ENSG00000168959	4
t2d	Conditioned	microtubule-mitotic-spindle	magma	broad		SET	9	0.370921	0.12651	0.0036007	0.35535	0.994041	0.35535	0.994041	0.321394	0.97409	3146	ENSG00000101162; ENSG00000104833; ENSG00000123416; ENSG00000127824; ENSG00000137267; ENSG00000137285; ENSG00000152086; ENSG00000167552; ENSG00000167553; ENSG00000176014; ENSG00000183311; ENSG00000188229; ENSG00000196230; ENSG00000224156; ENSG00000227739; ENSG00000229684; ENSG00000232421; ENSG00000232575; ENSG00000235067; ENSG00000258947; ENSG00000261456; ENSG00000292120; ENSG00000138160	23
t2d	Conditioned	tubulin-beta	magma	nested	microtubule-mitotic-spindle	SET	3	0.383136	0.20951	0.0034437	0.35081	0.994041	0.35081	0.994041	0.31643	0.97409	3146	ENSG00000101162; ENSG00000104833; ENSG00000137267; ENSG00000137285; ENSG00000176014; ENSG00000183311; ENSG00000188229; ENSG00000196230; ENSG00000224156; ENSG00000227739; ENSG00000229684; ENSG00000232421; ENSG00000232575; ENSG00000235067; ENSG00000258947; ENSG00000261456	16
t2d	Conditioned	tubulin	magma	nested	microtubule-mitotic-spindle	SET	8	-0.1873	-0.067031	-0.0017988	0.57429	0.994041	0.57429	0.994041	0.573147	0.999297	3146	ENSG00000101162; ENSG00000104833; ENSG00000123416; ENSG00000127824; ENSG00000137267; ENSG00000137285; ENSG00000152086; ENSG00000167552; ENSG00000167553; ENSG00000176014; ENSG00000183311; ENSG00000188229; ENSG00000196230; ENSG00000224156; ENSG00000227739; ENSG00000229684; ENSG00000232421; ENSG00000232575; ENSG00000235067; ENSG00000258947; ENSG00000261456; ENSG00000292120	22
t2d	Conditioned	mitochondrial-complex-i-nadh-dehydrogenase	magma	broad		SET	27	-1.21759	-0.24034	-0.011838	0.88829	0.994041	0.88829	0.994041	0.918787	0.999297	3146	ENSG00000004779; ENSG00000023228; ENSG00000065518; ENSG00000090266; ENSG00000099795; ENSG00000109390; ENSG00000110717; ENSG00000115286; ENSG00000119013; ENSG00000119421; ENSG00000123545; ENSG00000125356; ENSG00000128609; ENSG00000130414; ENSG00000131495; ENSG00000136521; ENSG00000137806; ENSG00000139180; ENSG00000140990; ENSG00000145494; ENSG00000147123; ENSG00000147684; ENSG00000151366; ENSG00000158864; ENSG00000160194; ENSG00000164182; ENSG00000164258; ENSG00000165264; ENSG00000166136; ENSG00000167792; ENSG00000168653; ENSG00000170906; ENSG00000174886; ENSG00000178057; ENSG00000178127; ENSG00000183648; ENSG00000184752; ENSG00000184983; ENSG00000185633; ENSG00000186010; ENSG00000189043; ENSG00000198695; ENSG00000198763; ENSG00000198786; ENSG00000198840; ENSG00000198886; ENSG00000198888; ENSG00000212907; ENSG00000213619; ENSG00000267855; ENSG00000272765; ENSG00000273397; ENSG00000273642; ENSG00000274359; ENSG00000275605; ENSG00000275724; ENSG00000276061; ENSG00000276220; ENSG00000276766; ENSG00000277365; ENSG00000277722; ENSG00000278365; ENSG00000281013; ENSG00000283447; ENSG00000291930; ENSG00000292058	66
t2d	Conditioned	monoamine-gaba-metabolism	magma	broad		SET	5	2.4523	1.3546	0.028743	0.0071048	0.333607	0.0071048	0.333607	0.00876446	0.353814	3146	ENSG00000069535; ENSG00000189221; ENSG00000129167; ENSG00000139287; ENSG00000093010; ENSG00000132437; ENSG00000123454; ENSG00000183044; ENSG00000112294; ENSG00000180176	10
t2d	Conditioned	mucin	magma	broad		SET	2	0.776913	0.53196	0.0071396	0.21861	0.994041	0.21861	0.994041	0.180065	0.875772	3146	ENSG00000181143; ENSG00000291738; ENSG00000215182; ENSG00000291363; ENSG00000185499	5
t2d	Conditioned	muscarinic-acetylcholine-receptor	magma	broad		SET	4	-0.184089	-0.11195	-0.0021247	0.57303	0.994041	0.57303	0.994041	0.571664	0.999297	3146	ENSG00000133019; ENSG00000168539; ENSG00000180720; ENSG00000181072; ENSG00000184984	5
t2d	Conditioned	myosin	magma	broad		SET	2	0.643188	0.4458	0.0059833	0.26006	0.994041	0.26006	0.994041	0.220842	0.893749	3146	ENSG00000078814; ENSG00000092054; ENSG00000106631; ENSG00000111245; ENSG00000160808; ENSG00000197616; ENSG00000198336	7
t2d	Conditioned	natriuretic-peptide-receptor	magma	broad		SET	3	-0.641178	-0.33524	-0.0055102	0.73929	0.994041	0.73929	0.994041	0.764204	0.999297	3146	ENSG00000113389; ENSG00000159899; ENSG00000169418	3
t2d	Conditioned	neurokinin-tachykinin-receptor	magma	broad		SET	3	-0.252117	-0.19532	-0.0032104	0.59952	0.994041	0.59952	0.994041	0.602804	0.999297	3146	ENSG00000115353; ENSG00000075073; ENSG00000169836	3
t2d	Conditioned	neuropeptide-y-receptor	magma	broad		SET	3	-1.26247	-0.92102	-0.015139	0.8966	0.994041	0.8966	0.994041	0.926406	0.999297	3146	ENSG00000204174; ENSG00000264717; ENSG00000288157; ENSG00000185149; ENSG00000164129	5
t2d	Conditioned	neurotrophin-trk-signaling	magma	broad		SET	3	1.45129	0.94482	0.01553	0.073363	0.874269	0.073363	0.874269	0.0554486	0.697038	3146	ENSG00000140538; ENSG00000148053; ENSG00000198400; ENSG00000134259	4
t2d	Conditioned	nf-kb-pathway-irak-ikk-nf-kb	magma	broad		SET	7	-0.6769	-0.24407	-0.006127	0.75076	0.994041	0.75076	0.994041	0.776927	0.999297	3146	ENSG00000077150; ENSG00000109320; ENSG00000173039; ENSG00000056972; ENSG00000104365; ENSG00000184216; ENSG00000198001; ENSG00000172175; ENSG00000137275	9
t2d	Conditioned	nicotinic-acetylcholine-receptor-muscle-type	magma	broad		SET	3	-0.853678	-0.69048	-0.011349	0.80335	0.994041	0.80335	0.994041	0.834098	0.999297	3146	ENSG00000108556; ENSG00000135902; ENSG00000138435; ENSG00000170175; ENSG00000196811; ENSG00000283946	6
t2d	Conditioned	nicotinic-acetylcholine-receptor-neuronal	magma	broad		SET	4	-0.662571	-0.40224	-0.007634	0.74619	0.994041	0.74619	0.994041	0.771837	0.999297	3146	ENSG00000166664; ENSG00000175344; ENSG00000274542; ENSG00000275917; ENSG00000282088; ENSG00000101204; ENSG00000160716; ENSG00000169684; ENSG00000080644; ENSG00000117971; ENSG00000147434; ENSG00000129749; ENSG00000174343	13
t2d	Conditioned	neuronal-acetylcholine-receptor-alpha9-alpha10	magma	nested	nicotinic-acetylcholine-receptor-neuronal	SET	2	-0.0570672	-0.050323	-0.0006754	0.52275	0.994041	0.52275	0.994041	0.512752	0.999297	3146	ENSG00000129749; ENSG00000174343	2
t2d	Conditioned	neuronal-acetylcholine-receptor-alpha6-beta2	magma	nested	nicotinic-acetylcholine-receptor-neuronal	SET	2	-0.85784	-0.71676	-0.0096198	0.8045	0.994041	0.8045	0.994041	0.835319	0.999297	3146	ENSG00000147434; ENSG00000160716	2
t2d	Conditioned	nmda-glutamate-receptor	magma	broad		SET	3	0.829891	0.59943	0.0098529	0.20331	0.994041	0.20331	0.994041	0.165463	0.863802	3146	ENSG00000105464; ENSG00000116032; ENSG00000161509; ENSG00000176884; ENSG00000183454; ENSG00000198785; ENSG00000273079	7
t2d	Conditioned	glutamate-nmda-receptor-grin1-grin2b	magma	nested	nmda-glutamate-receptor	SET	2	1.11891	0.95858	0.012865	0.1316	0.958721	0.1316	0.958721	0.101441	0.778429	3146	ENSG00000176884; ENSG00000273079	2
t2d	Conditioned	glutamate-nmda-receptor	magma	nested	nmda-glutamate-receptor	SET	3	0.829891	0.59943	0.0098529	0.20331	0.994041	0.20331	0.994041	0.165463	0.863802	3146	ENSG00000105464; ENSG00000116032; ENSG00000161509; ENSG00000176884; ENSG00000183454; ENSG00000198785; ENSG00000273079	7
t2d	Conditioned	notch-signalling	magma	broad		SET	3	2.58895	1.7259	0.028369	0.0048194	0.27323	0.0048194	0.27323	0.00688376	0.349295	3146	ENSG00000090932; ENSG00000128917; ENSG00000172889; ENSG00000148400; ENSG00000134250; ENSG00000074181	6
t2d	Conditioned	nuclear-receptor-lipid-metabolic-sensor	magma	broad		SET	3	1.82275	1.002	0.01647	0.034182	0.676331	0.034182	0.676331	0.0277074	0.551692	3146	ENSG00000112033; ENSG00000132170; ENSG00000186951; ENSG00000025434; ENSG00000131408; ENSG00000012504	6
t2d	Conditioned	peroxisome-proliferator-activated-receptor	magma	nested	nuclear-receptor-lipid-metabolic-sensor	SET	2	2.836	2.5889	0.034747	0.0022881	0.189431	0.0022881	0.189431	0.00446727	0.302477	3146	ENSG00000112033; ENSG00000132170; ENSG00000186951	3
t2d	Conditioned	nuclear-receptor-steroid	magma	broad		SET	5	0.138055	0.0823	0.0017462	0.4451	0.994041	0.4451	0.994041	0.422476	0.992615	3146	ENSG00000091831; ENSG00000140009; ENSG00000169083; ENSG00000196482; ENSG00000113580; ENSG00000151623; ENSG00000082175	7
t2d	Conditioned	nuclear-receptor-vitamin-d-orphan	magma	broad		SET	2	-0.428597	-0.3642	-0.004888	0.66589	0.994041	0.66589	0.994041	0.680513	0.999297	3146	ENSG00000101076; ENSG00000143365; ENSG00000111424	3
t2d	Conditioned	opioid-receptor	magma	broad		SET	3	0.838628	0.57602	0.009468	0.20085	0.994041	0.20085	0.994041	0.163157	0.861231	3146	ENSG00000082556; ENSG00000112038; ENSG00000116329; ENSG00000125510; ENSG00000277044	5
t2d	Conditioned	opioid-receptors-mu-kappa-delta	magma	nested	opioid-receptor	SET	3	0.838628	0.57602	0.009468	0.20085	0.994041	0.20085	0.994041	0.163157	0.861231	3146	ENSG00000082556; ENSG00000112038; ENSG00000116329	3
t2d	Conditioned	orexin-receptor	magma	broad		SET	2	0.993282	0.92109	0.012362	0.1603	0.978043	0.1603	0.978043	0.126161	0.814119	3146	ENSG00000121764; ENSG00000137252	2
t2d	Conditioned	parathyroid-hormone-signalling	magma	broad		SET	2	1.0787	0.89946	0.012072	0.14038	0.962353	0.14038	0.962353	0.108857	0.783111	3146	ENSG00000160801; ENSG00000087494	2
t2d	Conditioned	parp-tankyrase	magma	broad		SET	4	-0.445194	-0.24361	-0.0046234	0.6719	0.994041	0.6719	0.994041	0.687478	0.999297	3146	ENSG00000041880; ENSG00000129484; ENSG00000143799; ENSG00000291803; ENSG00000107854; ENSG00000173273; ENSG00000285372	7
t2d	Conditioned	tankyrase-1-2	magma	nested	parp-tankyrase	SET	2	0.0429991	0.038307	0.00051413	0.48285	0.994041	0.48285	0.994041	0.466303	0.999297	3146	ENSG00000107854; ENSG00000173273; ENSG00000285372	3
t2d	Conditioned	parp-1-2-and-3	magma	nested	parp-tankyrase	SET	2	-0.596599	-0.41299	-0.0055429	0.72461	0.994041	0.72461	0.994041	0.747724	0.999297	3146	ENSG00000041880; ENSG00000129484; ENSG00000143799; ENSG00000291803	4
t2d	Conditioned	phosphatase-tyrosine-inositol	magma	broad		SET	3	-0.00196026	-0.0010942	-1.7985e-05	0.50078	0.994041	0.50078	0.994041	0.487065	0.999297	3146	ENSG00000081237; ENSG00000262418; ENSG00000168918; ENSG00000281614; ENSG00000133731; ENSG00000179295; ENSG00000127329	7
t2d	Conditioned	phosphodiesterase	magma	broad		SET	18	1.43612	0.36805	0.014809	0.075499	0.874269	0.075499	0.874269	0.0570412	0.697038	3146	ENSG00000065989; ENSG00000073417; ENSG00000095464; ENSG00000105650; ENSG00000112541; ENSG00000113231; ENSG00000113448; ENSG00000115252; ENSG00000123360; ENSG00000132915; ENSG00000133256; ENSG00000138735; ENSG00000139053; ENSG00000152270; ENSG00000154678; ENSG00000156973; ENSG00000160191; ENSG00000171408; ENSG00000172572; ENSG00000184588; ENSG00000185527; ENSG00000186642; ENSG00000205268; ENSG00000284762; ENSG00000285188	25
t2d	Conditioned	phosphodiesterase-3	magma	nested	phosphodiesterase	SET	2	1.93	1.3267	0.017806	0.026815	0.634286	0.026815	0.634286	0.0226809	0.513338	3146	ENSG00000152270; ENSG00000172572	2
t2d	Conditioned	3-5-cyclic-phosphodiesterase	magma	nested	phosphodiesterase	SET	18	1.43612	0.36805	0.014809	0.075499	0.874269	0.075499	0.874269	0.0570412	0.697038	3146	ENSG00000065989; ENSG00000073417; ENSG00000095464; ENSG00000105650; ENSG00000112541; ENSG00000113231; ENSG00000113448; ENSG00000115252; ENSG00000123360; ENSG00000132915; ENSG00000133256; ENSG00000138735; ENSG00000139053; ENSG00000152270; ENSG00000154678; ENSG00000156973; ENSG00000160191; ENSG00000171408; ENSG00000172572; ENSG00000184588; ENSG00000185527; ENSG00000186642; ENSG00000205268; ENSG00000284762; ENSG00000285188	25
t2d	Conditioned	phosphodiesterase-4	magma	nested	phosphodiesterase	SET	2	0.84064	0.78541	0.010541	0.20028	0.994041	0.20028	0.994041	0.162642	0.861231	3146	ENSG00000065989; ENSG00000105650; ENSG00000113448; ENSG00000184588; ENSG00000285188	5
t2d	Conditioned	phosphodiesterase-7	magma	nested	phosphodiesterase	SET	2	0.340203	0.27285	0.003662	0.36686	0.994041	0.36686	0.994041	0.33407	0.97542	3146	ENSG00000171408; ENSG00000205268	2
t2d	Conditioned	phospholipase-a2	magma	broad		SET	4	-0.733785	-0.40174	-0.0076246	0.76845	0.994041	0.76845	0.994041	0.796478	0.999297	3146	ENSG00000069764; ENSG00000276870; ENSG00000116711; ENSG00000146070; ENSG00000188257; ENSG00000127472	6
t2d	Conditioned	pi3k-akt-mtor-cascade	magma	broad		SET	8	1.22438	0.60035	0.016111	0.11042	0.929891	0.11042	0.929891	0.0841215	0.756566	3146	ENSG00000051382; ENSG00000105647; ENSG00000105851; ENSG00000117461; ENSG00000121879; ENSG00000141506; ENSG00000145675; ENSG00000171608; ENSG00000105221; ENSG00000117020; ENSG00000142208; ENSG00000275199; ENSG00000141564; ENSG00000167965; ENSG00000198793; ENSG00000140992	16
t2d	Conditioned	pi3-kinase-class-i	magma	nested	pi3k-akt-mtor-cascade	SET	6	0.690399	0.39593	0.0092022	0.24498	0.994041	0.24498	0.994041	0.205774	0.886399	3146	ENSG00000051382; ENSG00000105647; ENSG00000105851; ENSG00000117461; ENSG00000121879; ENSG00000141506; ENSG00000145675; ENSG00000171608	8
t2d	Conditioned	pituitary-gonadal-hormone-receptor	magma	broad		SET	4	1.71189	1.2661	0.024029	0.043473	0.739276	0.043473	0.739276	0.0340942	0.597161	3146	ENSG00000170820; ENSG00000109163; ENSG00000138039; ENSG00000165409; ENSG00000174417	5
t2d	Conditioned	potassium-channel-inward-rectifier-ca-activated	magma	broad		SET	3	-0.935845	-0.65468	-0.010761	0.82531	0.994041	0.82531	0.994041	0.857039	0.999297	3146	ENSG00000120457; ENSG00000162989; ENSG00000156113; ENSG00000104783; ENSG00000123700	5
t2d	Conditioned	potassium-channel-two-pore-domain-k2p	magma	broad		SET	4	-0.337734	-0.22027	-0.0041805	0.63221	0.994041	0.63221	0.994041	0.641257	0.999297	3146	ENSG00000100433; ENSG00000186795; ENSG00000082482; ENSG00000171303; ENSG00000169427	5
t2d	Conditioned	potassium-channel-voltage-gated	magma	broad		SET	27	1.50365	0.3831	0.01887	0.066354	0.874269	0.066354	0.874269	0.0502736	0.697038	3146	ENSG00000026559; ENSG00000053918; ENSG00000055118; ENSG00000075043; ENSG00000089558; ENSG00000102057; ENSG00000104848; ENSG00000111262; ENSG00000116396; ENSG00000117013; ENSG00000124134; ENSG00000129159; ENSG00000130037; ENSG00000131398; ENSG00000135519; ENSG00000140015; ENSG00000143105; ENSG00000143473; ENSG00000151079; ENSG00000156486; ENSG00000158445; ENSG00000162975; ENSG00000164794; ENSG00000166006; ENSG00000168263; ENSG00000168418; ENSG00000170745; ENSG00000171126; ENSG00000171385; ENSG00000173826; ENSG00000177272; ENSG00000177301; ENSG00000178342; ENSG00000182255; ENSG00000182674; ENSG00000183960; ENSG00000184156; ENSG00000184408; ENSG00000184611; ENSG00000185760; ENSG00000281151; ENSG00000282076; ENSG00000292214	43
t2d	Conditioned	kcnq-kv7-potassium-channel	magma	nested	potassium-channel-voltage-gated	SET	4	2.79087	1.8475	0.035063	0.0026335	0.202073	0.0026335	0.202073	0.00482823	0.302477	3146	ENSG00000053918; ENSG00000075043; ENSG00000117013; ENSG00000184156; ENSG00000185760; ENSG00000281151; ENSG00000282076	7
t2d	Conditioned	voltage-gated-potassium-channel-kcnq3-kcnq4	magma	nested	potassium-channel-voltage-gated	SET	2	-1.03819	-0.96781	-0.012989	0.8504	0.994041	0.8504	0.994041	0.882276	0.999297	3146	ENSG00000117013; ENSG00000184156	2
t2d	Conditioned	proteasome	magma	broad		SET	16	0.276753	0.072797	0.0027617	0.39099	0.994041	0.39099	0.994041	0.360972	0.98553	3146	ENSG00000008018; ENSG00000013275; ENSG00000041357; ENSG00000087191; ENSG00000099341; ENSG00000100519; ENSG00000100567; ENSG00000100764; ENSG00000100804; ENSG00000100902; ENSG00000101182; ENSG00000103035; ENSG00000106588; ENSG00000108344; ENSG00000108671; ENSG00000115233; ENSG00000126067; ENSG00000127922; ENSG00000129084; ENSG00000130706; ENSG00000136930; ENSG00000142507; ENSG00000143106; ENSG00000154611; ENSG00000159352; ENSG00000159377; ENSG00000161057; ENSG00000163636; ENSG00000165916; ENSG00000173692; ENSG00000175166; ENSG00000185627; ENSG00000197170; ENSG00000204264; ENSG00000205220; ENSG00000206298; ENSG00000222028; ENSG00000226201; ENSG00000230034; ENSG00000230669; ENSG00000231631; ENSG00000235715; ENSG00000236443; ENSG00000239836; ENSG00000240065; ENSG00000240118; ENSG00000240508; ENSG00000242711; ENSG00000243067; ENSG00000243594; ENSG00000243958; ENSG00000275903; ENSG00000277791; ENSG00000281184; ENSG00000281221	55
t2d	Conditioned	26s-proteasome	magma	nested	proteasome	SET	16	0.276753	0.072797	0.0027617	0.39099	0.994041	0.39099	0.994041	0.360972	0.98553	3146	ENSG00000008018; ENSG00000013275; ENSG00000041357; ENSG00000087191; ENSG00000099341; ENSG00000100519; ENSG00000100567; ENSG00000100764; ENSG00000100804; ENSG00000100902; ENSG00000101182; ENSG00000103035; ENSG00000106588; ENSG00000108344; ENSG00000108671; ENSG00000115233; ENSG00000126067; ENSG00000127922; ENSG00000129084; ENSG00000130706; ENSG00000136930; ENSG00000142507; ENSG00000143106; ENSG00000154611; ENSG00000159352; ENSG00000159377; ENSG00000161057; ENSG00000163636; ENSG00000165916; ENSG00000173692; ENSG00000175166; ENSG00000185627; ENSG00000197170; ENSG00000204264; ENSG00000205220; ENSG00000206298; ENSG00000222028; ENSG00000226201; ENSG00000230034; ENSG00000230669; ENSG00000231631; ENSG00000235715; ENSG00000236443; ENSG00000239836; ENSG00000240065; ENSG00000240118; ENSG00000240508; ENSG00000242711; ENSG00000243067; ENSG00000243594; ENSG00000243958; ENSG00000275903; ENSG00000277791; ENSG00000281184; ENSG00000281221	55
t2d	Conditioned	20s-proteasome	magma	nested	proteasome	SET	7	0.175725	0.073859	0.0018541	0.43026	0.994041	0.43026	0.994041	0.40548	0.992615	3146	ENSG00000008018; ENSG00000041357; ENSG00000100567; ENSG00000100804; ENSG00000100902; ENSG00000101182; ENSG00000106588; ENSG00000126067; ENSG00000129084; ENSG00000136930; ENSG00000142507; ENSG00000143106; ENSG00000154611; ENSG00000159377; ENSG00000204264; ENSG00000205220; ENSG00000206298; ENSG00000222028; ENSG00000226201; ENSG00000230034; ENSG00000230669; ENSG00000231631; ENSG00000235715; ENSG00000236443; ENSG00000239836; ENSG00000240065; ENSG00000240118; ENSG00000240508; ENSG00000242711; ENSG00000243067; ENSG00000243594; ENSG00000243958; ENSG00000275903; ENSG00000277791; ENSG00000281184	35
t2d	Conditioned	protein-kinase-a-pka	magma	broad		SET	2	-0.370106	-0.34113	-0.0045784	0.64434	0.994041	0.64434	0.994041	0.655448	0.999297	3146	ENSG00000072062; ENSG00000142875; ENSG00000165059; ENSG00000288516	4
t2d	Conditioned	protein-kinase-c-d-signalling	magma	broad		SET	7	-0.899616	-0.44101	-0.011071	0.81583	0.994041	0.81583	0.994041	0.847199	0.999297	3146	ENSG00000027075; ENSG00000065675; ENSG00000067606; ENSG00000115825; ENSG00000126583; ENSG00000154229; ENSG00000163558; ENSG00000163932; ENSG00000166501; ENSG00000171132; ENSG00000184304; ENSG00000036828; ENSG00000277443	13
t2d	Conditioned	protein-phosphatase-ppp	magma	broad		SET	3	1.38706	0.95772	0.015742	0.082729	0.882256	0.082729	0.882256	0.0624525	0.701552	3146	ENSG00000113575; ENSG00000104695; ENSG00000138814; ENSG00000011485	4
t2d	Conditioned	purine-metabolism	magma	broad		SET	5	-0.100437	-0.038868	-0.00082469	0.54	0.994041	0.54	0.994041	0.532867	0.999297	3146	ENSG00000159131; ENSG00000262473; ENSG00000106348; ENSG00000178035; ENSG00000198805; ENSG00000291814; ENSG00000128059; ENSG00000163655; ENSG00000158125	9
t2d	Conditioned	inosine-5-monophosphate-dehydrogenase-impdh	magma	nested	purine-metabolism	SET	2	0.332935	0.2062	0.0027674	0.3696	0.994041	0.3696	0.994041	0.337105	0.97542	3146	ENSG00000106348; ENSG00000178035	2
t2d	Conditioned	purine-receptor	magma	broad		SET	5	-0.248979	-0.12742	-0.0027037	0.59831	0.994041	0.59831	0.994041	0.601379	0.999297	3146	ENSG00000109991; ENSG00000089041; ENSG00000169860; ENSG00000169313; ENSG00000175591; ENSG00000186912; ENSG00000171631	7
t2d	Conditioned	pyrimidine-metabolism	magma	broad		SET	3	0.937384	0.64388	0.010583	0.17429	0.989437	0.17429	0.989437	0.138639	0.846271	3146	ENSG00000158825; ENSG00000102967; ENSG00000188641; ENSG00000025708; ENSG00000176890; ENSG00000114491	6
t2d	Conditioned	pyruvate-dehydrogenase-kinase	magma	broad		SET	2	-0.964794	-0.91613	-0.012296	0.83267	0.994041	0.83267	0.994041	0.864531	0.999297	3146	ENSG00000004799; ENSG00000005882; ENSG00000067992; ENSG00000152256	4
t2d	Conditioned	raf-mek-erk-cascade	magma	broad		SET	2	0.994236	0.76418	0.010256	0.16007	0.978043	0.16007	0.978043	0.125959	0.814119	3146	ENSG00000078061; ENSG00000132155; ENSG00000157764; ENSG00000126934; ENSG00000169032; ENSG00000100030; ENSG00000102882	7
t2d	Conditioned	b-raf-raf-proto-oncogene-serine-threonine-protein-kinase	magma	nested	raf-mek-erk-cascade	SET	2	0.994236	0.76418	0.010256	0.16007	0.978043	0.16007	0.978043	0.125959	0.814119	3146	ENSG00000132155; ENSG00000157764	2
t2d	Conditioned	raf-serine-threonine-protein-kinase	magma	nested	raf-mek-erk-cascade	SET	2	0.994236	0.76418	0.010256	0.16007	0.978043	0.16007	0.978043	0.125959	0.814119	3146	ENSG00000078061; ENSG00000132155; ENSG00000157764	3
t2d	Conditioned	ras-gtpase	magma	broad		SET	3	0.621959	0.48427	0.0079599	0.26699	0.994041	0.26699	0.994041	0.227848	0.901646	3146	ENSG00000133703; ENSG00000174775; ENSG00000213281; ENSG00000276536	4
t2d	Conditioned	redox-oxidative-stress	magma	broad		SET	5	-0.734213	-0.35613	-0.0075563	0.76858	0.994041	0.76858	0.994041	0.79662	0.999297	3146	ENSG00000079999; ENSG00000116044; ENSG00000084207; ENSG00000104687; ENSG00000005381; ENSG00000007952; ENSG00000086991; ENSG00000181019; ENSG00000136810; ENSG00000198431	10
t2d	Conditioned	renin-angiotensin-neprilysin-system	magma	broad		SET	6	-0.675424	-0.35118	-0.0081621	0.75029	0.994041	0.75029	0.994041	0.776393	0.999297	3146	ENSG00000180772; ENSG00000159640; ENSG00000135744; ENSG00000117298; ENSG00000196549; ENSG00000130368; ENSG00000143839; ENSG00000144891	8
t2d	Conditioned	retinoid-signalling-metabolism	magma	broad		SET	6	-1.38868	-0.73389	-0.017057	0.91752	0.994041	0.91752	0.994041	0.944918	0.999297	3146	ENSG00000077092; ENSG00000131759; ENSG00000143171; ENSG00000172819; ENSG00000186350; ENSG00000204231; ENSG00000206289; ENSG00000227322; ENSG00000228333; ENSG00000231321; ENSG00000235712; ENSG00000095596; ENSG00000116745	13
t2d	Conditioned	retinoic-acid-receptor	magma	nested	retinoid-signalling-metabolism	SET	2	-0.419301	-0.38091	-0.0051123	0.6625	0.994041	0.6625	0.994041	0.676572	0.999297	3146	ENSG00000077092; ENSG00000131759; ENSG00000172819	3
t2d	Conditioned	retinoid-receptor	magma	nested	retinoid-signalling-metabolism	SET	4	-1.34507	-0.88265	-0.016752	0.91069	0.994041	0.91069	0.994041	0.939	0.999297	3146	ENSG00000077092; ENSG00000131759; ENSG00000143171; ENSG00000172819; ENSG00000186350; ENSG00000204231; ENSG00000206289; ENSG00000227322; ENSG00000228333; ENSG00000231321; ENSG00000235712	11
t2d	Conditioned	retinoid-x-receptor	magma	nested	retinoid-signalling-metabolism	SET	2	-1.50531	-1.4267	-0.019148	0.93386	0.994798	0.93386	0.994798	0.958487	0.999297	3146	ENSG00000143171; ENSG00000186350; ENSG00000204231; ENSG00000206289; ENSG00000227322; ENSG00000228333; ENSG00000231321; ENSG00000235712	8
t2d	Conditioned	ribosomal-s6-kinase-rsk-s6k	magma	broad		SET	3	-0.003448	-0.0019235	-3.1617e-05	0.50138	0.994041	0.50138	0.994041	0.487761	0.999297	3146	ENSG00000071242; ENSG00000072133; ENSG00000117676; ENSG00000177189; ENSG00000281877; ENSG00000108443; ENSG00000175634	7
t2d	Conditioned	p90rsk	magma	nested	ribosomal-s6-kinase-rsk-s6k	SET	2	-0.417022	-0.35225	-0.0047277	0.66167	0.994041	0.66167	0.994041	0.675605	0.999297	3146	ENSG00000071242; ENSG00000072133; ENSG00000117676; ENSG00000177189; ENSG00000281877	5
t2d	Conditioned	ros-kinase	magma	broad		SET	2	-1.23643	-0.9632	-0.012927	0.89184	0.994041	0.89184	0.994041	0.922048	0.999297	3146	ENSG00000019582; ENSG00000047936; ENSG00000124145	3
t2d	Conditioned	cd74-ros1	magma	nested	ros-kinase	SET	2	-1.23643	-0.9632	-0.012927	0.89184	0.994041	0.89184	0.994041	0.922048	0.999297	3146	ENSG00000019582; ENSG00000047936	2
t2d	Conditioned	selectin	magma	broad		SET	3	-1.02438	-0.82703	-0.013594	0.84716	0.994041	0.84716	0.994041	0.879091	0.999297	3146	ENSG00000007908; ENSG00000174175; ENSG00000188404; ENSG00000110876	4
t2d	Conditioned	serotonin-receptor	magma	broad		SET	15	1.21775	0.41909	0.015395	0.11167	0.929891	0.11167	0.929891	0.0851334	0.756566	3146	ENSG00000102468; ENSG00000135312; ENSG00000135914; ENSG00000147246; ENSG00000148680; ENSG00000149305; ENSG00000157219; ENSG00000158748; ENSG00000164270; ENSG00000166736; ENSG00000168830; ENSG00000178084; ENSG00000178394; ENSG00000179097; ENSG00000179546; ENSG00000186038; ENSG00000186090	17
t2d	Conditioned	serotonin-5-ht-receptor	magma	nested	serotonin-receptor	SET	15	1.21775	0.41909	0.015395	0.11167	0.929891	0.11167	0.929891	0.0851334	0.756566	3146	ENSG00000102468; ENSG00000135312; ENSG00000135914; ENSG00000147246; ENSG00000148680; ENSG00000149305; ENSG00000157219; ENSG00000158748; ENSG00000164270; ENSG00000166736; ENSG00000168830; ENSG00000178084; ENSG00000178394; ENSG00000179097; ENSG00000179546; ENSG00000186038; ENSG00000186090	17
t2d	Conditioned	serotonin-3-5-ht3-receptor	magma	nested	serotonin-receptor	SET	5	0.699372	0.4378	0.0092894	0.24216	0.994041	0.24216	0.994041	0.203036	0.883449	3146	ENSG00000149305; ENSG00000166736; ENSG00000178084; ENSG00000186038; ENSG00000186090	5
t2d	Conditioned	solute-carrier-non-nt-transport	magma	broad		SET	7	-1.2752	-0.61021	-0.015318	0.89886	0.994041	0.89886	0.994041	0.928465	0.999297	3146	ENSG00000203463; ENSG00000204385; ENSG00000206378; ENSG00000228263; ENSG00000229077; ENSG00000231479; ENSG00000232180; ENSG00000235336; ENSG00000066230; ENSG00000281861; ENSG00000100652; ENSG00000112759; ENSG00000125255; ENSG00000074803; ENSG00000157765; ENSG00000168065; ENSG00000197891; ENSG00000197901; ENSG00000149452; ENSG00000070915; ENSG00000141424	21
t2d	Conditioned	solute-carrier-nt-transport	magma	broad		SET	4	-1.94165	-1.2212	-0.023177	0.97389	0.998019	0.97389	0.998019	0.987349	0.999297	3146	ENSG00000103546; ENSG00000108576; ENSG00000142319; ENSG00000276996; ENSG00000157103; ENSG00000196517; ENSG00000165646	7
t2d	Conditioned	src-brk-family-kinase	magma	broad		SET	6	-0.145439	-0.068695	-0.0015966	0.55782	0.994041	0.55782	0.994041	0.553703	0.999297	3146	ENSG00000000938; ENSG00000010810; ENSG00000101336; ENSG00000111816; ENSG00000125508; ENSG00000136573; ENSG00000176105; ENSG00000182866; ENSG00000197122; ENSG00000254087; ENSG00000285369; ENSG00000291971; ENSG00000101213	13
t2d	Conditioned	src	magma	nested	src-brk-family-kinase	SET	6	-0.145439	-0.068695	-0.0015966	0.55782	0.994041	0.55782	0.994041	0.553703	0.999297	3146	ENSG00000000938; ENSG00000010810; ENSG00000101336; ENSG00000111816; ENSG00000125508; ENSG00000136573; ENSG00000176105; ENSG00000182866; ENSG00000197122; ENSG00000254087; ENSG00000285369; ENSG00000291971	12
t2d	Conditioned	steroid-biosynthesis-cyp-hsd-srd	magma	broad		SET	6	-0.49113	-0.22868	-0.0053151	0.68833	0.994041	0.68833	0.994041	0.706309	0.999297	3146	ENSG00000128039; ENSG00000145545; ENSG00000277893; ENSG00000140459; ENSG00000288362; ENSG00000203859; ENSG00000160882; ENSG00000179142; ENSG00000148795; ENSG00000137869; ENSG00000101846	11
t2d	Conditioned	steroid-5-alpha-reductase	magma	nested	steroid-biosynthesis-cyp-hsd-srd	SET	2	-0.286199	-0.20149	-0.0027042	0.61263	0.994041	0.61263	0.994041	0.618284	0.999297	3146	ENSG00000128039; ENSG00000145545; ENSG00000277893	3
t2d	Conditioned	synaptic-vesicle-protein	magma	broad		SET	2	-1.11739	-0.55227	-0.0074122	0.86807	0.994041	0.86807	0.994041	0.899655	0.999297	3146	ENSG00000122012; ENSG00000159164; ENSG00000185518; ENSG00000132639; ENSG00000220205	5
t2d	Conditioned	t-cell-signalling	magma	broad		SET	11	-1.56078	-0.57577	-0.018116	0.9407	0.994798	0.9407	0.994798	0.963886	0.999297	3146	ENSG00000160654; ENSG00000167286; ENSG00000198851; ENSG00000160223; ENSG00000163600; ENSG00000013725; ENSG00000116824; ENSG00000010610; ENSG00000110448; ENSG00000178562; ENSG00000121594; ENSG00000114013	12
t2d	Conditioned	tgf-beta-bmp-activin-ligand	magma	broad		SET	4	-0.714454	-0.47967	-0.0091035	0.76252	0.994041	0.76252	0.994041	0.789964	0.999297	3146	ENSG00000092969; ENSG00000105329; ENSG00000119699; ENSG00000163217; ENSG00000263761; ENSG00000138379; ENSG00000122641	7
t2d	Conditioned	tgf-beta-bmp-activin-receptor	magma	broad		SET	10	0.846298	0.36467	0.01094	0.1987	0.994041	0.1987	0.994041	0.161159	0.860108	3146	ENSG00000115170; ENSG00000121989; ENSG00000114739; ENSG00000107779; ENSG00000138696; ENSG00000204217; ENSG00000106991; ENSG00000182175; ENSG00000139567; ENSG00000106799; ENSG00000241186	11
t2d	Conditioned	thyroid-hormone-signalling-metabolism	magma	broad		SET	3	-0.180435	-0.10189	-0.0016747	0.57159	0.994041	0.57159	0.994041	0.569949	0.999297	3146	ENSG00000126351; ENSG00000151090; ENSG00000115705; ENSG00000211452	4
t2d	Conditioned	tnf-ligand-superfamily	magma	broad		SET	2	-1.03859	-0.96118	-0.0129	0.85049	0.994041	0.85049	0.994041	0.882362	0.999297	3146	ENSG00000173503; ENSG00000204487; ENSG00000206437; ENSG00000223448; ENSG00000223919; ENSG00000226275; ENSG00000226979; ENSG00000227507; ENSG00000230279; ENSG00000231314; ENSG00000231408; ENSG00000236237; ENSG00000236925; ENSG00000238114; ENSG00000238130; ENSG00000204490; ENSG00000206439; ENSG00000223952; ENSG00000228321; ENSG00000228849; ENSG00000228978; ENSG00000230108; ENSG00000232810; ENSG00000239697; ENSG00000248871; ENSG00000102245; ENSG00000125726; ENSG00000120659; ENSG00000161955; ENSG00000102524; ENSG00000125735; ENSG00000117586; ENSG00000117560	33
t2d	Conditioned	tnf-receptor-superfamily	magma	broad		SET	9	-0.530476	-0.22689	-0.0064578	0.7021	0.994041	0.7021	0.994041	0.722035	0.999297	3146	ENSG00000139193; ENSG00000104689; ENSG00000067182; ENSG00000120889; ENSG00000006327; ENSG00000159958; ENSG00000048462; ENSG00000186891; ENSG00000111321; ENSG00000186827; ENSG00000101017; ENSG00000120949; ENSG00000049249	13
t2d	Conditioned	toll-like-receptor	magma	broad		SET	6	-0.573399	-0.29604	-0.0068807	0.71681	0.994041	0.71681	0.994041	0.738843	0.999297	3146	ENSG00000136869; ENSG00000154589; ENSG00000137462; ENSG00000164342; ENSG00000187554; ENSG00000196664; ENSG00000101916; ENSG00000239732	8
t2d	Conditioned	transient-receptor-potential-trp-channel	magma	broad		SET	2	0.0308484	0.029028	0.00038959	0.4877	0.994041	0.4877	0.994041	0.471875	0.999297	3146	ENSG00000104321; ENSG00000144481; ENSG00000167723; ENSG00000111199; ENSG00000196689	5
t2d	Conditioned	translation-control-non-ribosomal	magma	broad		SET	2	0.653264	0.74152	0.0099521	0.2568	0.994041	0.2568	0.994041	0.217556	0.893513	3146	ENSG00000114503; ENSG00000136937; ENSG00000101210; ENSG00000167658	4
t2d	Conditioned	troponin	magma	broad		SET	4	-0.241852	-0.10434	-0.0019803	0.59555	0.994041	0.59555	0.994041	0.598114	0.999297	3146	ENSG00000101470; ENSG00000130595; ENSG00000130598; ENSG00000288219; ENSG00000288250; ENSG00000114854; ENSG00000118194; ENSG00000129991	8
t2d	Conditioned	fast-skeletal-troponin-complex	magma	nested	troponin	SET	2	-0.0535424	-0.044513	-0.00059743	0.52135	0.994041	0.52135	0.994041	0.511127	0.999297	3146	ENSG00000101470; ENSG00000130595; ENSG00000130598; ENSG00000288219; ENSG00000288250	5
t2d	Conditioned	troponin-cardiac-muscle	magma	nested	troponin	SET	2	-0.249926	-0.12588	-0.0016895	0.59867	0.994041	0.59867	0.994041	0.60181	0.999297	3146	ENSG00000114854; ENSG00000118194; ENSG00000129991	3
t2d	Conditioned	type-i-cytokine-receptor-epor-mpl-ghr-lepr-osmr	magma	broad		SET	4	1.62981	0.79336	0.015057	0.051586	0.807411	0.051586	0.807411	0.0397089	0.629773	3146	ENSG00000100368; ENSG00000187266; ENSG00000112964; ENSG00000116678; ENSG00000145623; ENSG00000117400	6
t2d	Conditioned	tyrosinase	magma	broad		SET	2	-1.5862	-1.4777	-0.019833	0.94364	0.994798	0.94364	0.994798	0.966191	0.999297	3146	ENSG00000107165; ENSG00000077498	2
t2d	Conditioned	ubiquitin-conjugation-nae-crl4-crbn	magma	broad		SET	3	-0.135774	-0.080218	-0.0013185	0.554	0.994041	0.554	0.994041	0.549225	0.999297	3146	ENSG00000100387; ENSG00000113851; ENSG00000139842; ENSG00000167986; ENSG00000144744; ENSG00000159593	6
t2d	Conditioned	crl4-crbn-e3-ubiquitin-ligase	magma	nested	ubiquitin-conjugation-nae-crl4-crbn	SET	2	0.845931	0.8181	0.01098	0.19881	0.994041	0.19881	0.994041	0.161253	0.860108	3146	ENSG00000100387; ENSG00000113851; ENSG00000139842; ENSG00000167986	4
t2d	Conditioned	vasopressin-oxytocin-receptor	magma	broad		SET	2	-0.494864	-0.46974	-0.0063045	0.68965	0.994041	0.68965	0.994041	0.707845	0.999297	3146	ENSG00000126895; ENSG00000166148; ENSG00000198049; ENSG00000180914	4
t2d	Conditioned	vegf-pdgf-growth-factor-ligand	magma	broad		SET	3	0.177483	0.10094	0.0016592	0.42956	0.994041	0.42956	0.994041	0.404709	0.992615	3146	ENSG00000119630; ENSG00000100311; ENSG00000112715; ENSG00000173511; ENSG00000150630	5
t2d	Conditioned	vegfr-pdgfr-kit-flt-receptor-kinase	magma	broad		SET	5	-0.708231	-0.4228	-0.0089711	0.76059	0.994041	0.76059	0.994041	0.787851	0.999297	3146	ENSG00000037280; ENSG00000102755; ENSG00000128052; ENSG00000113721; ENSG00000134853; ENSG00000157404; ENSG00000122025	7
t2d	Conditioned	platelet-derived-growth-factor-receptor	magma	nested	vegfr-pdgfr-kit-flt-receptor-kinase	SET	2	-0.58228	-0.54428	-0.0073049	0.7198	0.994041	0.7198	0.994041	0.742274	0.999297	3146	ENSG00000113721; ENSG00000134853	2
t2d	Conditioned	vascular-endothelial-growth-factor-receptor	magma	nested	vegfr-pdgfr-kit-flt-receptor-kinase	SET	2	-0.78184	-0.7388	-0.0099157	0.78284	0.994041	0.78284	0.994041	0.812145	0.999297	3146	ENSG00000037280; ENSG00000102755; ENSG00000128052	3
t2d	Conditioned	voltage-gated-calcium-channel	magma	broad		SET	12	0.110158	0.041361	0.0013591	0.45614	0.994041	0.45614	0.994041	0.435173	0.994082	3146	ENSG00000006116; ENSG00000006283; ENSG00000007402; ENSG00000067191; ENSG00000075429; ENSG00000075461; ENSG00000081248; ENSG00000100346; ENSG00000102001; ENSG00000105605; ENSG00000108878; ENSG00000130433; ENSG00000141837; ENSG00000142408; ENSG00000148408; ENSG00000151062; ENSG00000151067; ENSG00000153956; ENSG00000157388; ENSG00000157445; ENSG00000165995; ENSG00000166862; ENSG00000167535; ENSG00000182389; ENSG00000196557; ENSG00000198216; ENSG00000284953; ENSG00000285479	28
t2d	Conditioned	voltage-gated-l-type-calcium-channel	magma	nested	voltage-gated-calcium-channel	SET	3	0.308383	0.23327	0.0038342	0.3789	0.994041	0.3789	0.994041	0.347475	0.979906	3146	ENSG00000081248; ENSG00000102001; ENSG00000151067; ENSG00000157388; ENSG00000285479	5
t2d	Conditioned	voltage-gated-sodium-channel	magma	broad		SET	9	0.735135	0.34358	0.0097789	0.23113	0.994041	0.23113	0.994041	0.1922	0.880395	3146	ENSG00000007314; ENSG00000136531; ENSG00000136546; ENSG00000144285; ENSG00000153253; ENSG00000168356; ENSG00000169432; ENSG00000183873; ENSG00000185313; ENSG00000196876	10
t2d	Conditioned	wnt-signalling	magma	broad		SET	10	1.45847	0.59179	0.017754	0.072368	0.874269	0.072368	0.874269	0.0547132	0.697038	3146	ENSG00000005339; ENSG00000168036; ENSG00000146374; ENSG00000205213; ENSG00000146242; ENSG00000283085; ENSG00000107984; ENSG00000157240; ENSG00000180340; ENSG00000163251; ENSG00000155760; ENSG00000177283; ENSG00000185483; ENSG00000102312; ENSG00000167941	15
t2d	Conditioned	rspo3-lgr4	magma	nested	wnt-signalling	SET	2	2.1263	2.0172	0.027073	0.016751	0.490252	0.016751	0.490252	0.0157766	0.467681	3146	ENSG00000146374; ENSG00000205213	2
adhd	Unconditioned	11-beta-hydroxysteroid-dehydrogenase	magma	broad		SET	2	1.00878	0.67468	0.0071966	0.15655	0.986352	0.15655	0.986352	0.144502	0.86092	3146	ENSG00000117594; ENSG00000176387	2
adhd	Unconditioned	80s-ribosome	magma	broad		SET	69	1.39543	0.14366	0.0089837	0.081448	0.886628	0.081448	0.886628	0.0721057	0.743195	3146	ENSG00000008988; ENSG00000063177; ENSG00000071082; ENSG00000083845; ENSG00000089009; ENSG00000089157; ENSG00000096150; ENSG00000100316; ENSG00000105193; ENSG00000105372; ENSG00000105640; ENSG00000108107; ENSG00000108298; ENSG00000109475; ENSG00000110700; ENSG00000112306; ENSG00000114391; ENSG00000115268; ENSG00000116251; ENSG00000118181; ENSG00000122026; ENSG00000122406; ENSG00000124614; ENSG00000125691; ENSG00000129824; ENSG00000130255; ENSG00000131469; ENSG00000134419; ENSG00000136942; ENSG00000137154; ENSG00000137818; ENSG00000138326; ENSG00000140988; ENSG00000142534; ENSG00000142541; ENSG00000142676; ENSG00000142937; ENSG00000143947; ENSG00000144713; ENSG00000145425; ENSG00000145592; ENSG00000147403; ENSG00000147604; ENSG00000148303; ENSG00000149273; ENSG00000156482; ENSG00000161016; ENSG00000161970; ENSG00000162244; ENSG00000163682; ENSG00000164587; ENSG00000166441; ENSG00000167526; ENSG00000168028; ENSG00000170889; ENSG00000171858; ENSG00000171863; ENSG00000172809; ENSG00000174444; ENSG00000174748; ENSG00000177954; ENSG00000182774; ENSG00000182899; ENSG00000186468; ENSG00000188846; ENSG00000197728; ENSG00000197756; ENSG00000197958; ENSG00000198034; ENSG00000198242; ENSG00000198755; ENSG00000198918; ENSG00000213741; ENSG00000223367; ENSG00000226225; ENSG00000227794; ENSG00000229117; ENSG00000231500; ENSG00000233927; ENSG00000235650; ENSG00000241343; ENSG00000265681; ENSG00000274005; ENSG00000274626; ENSG00000274646; ENSG00000274950; ENSG00000275323; ENSG00000277079; ENSG00000277359; ENSG00000278081; ENSG00000278229; ENSG00000278270; ENSG00000280831; ENSG00000280858; ENSG00000291931; ENSG00000292158	96
adhd	Unconditioned	abl-kinase	magma	broad		SET	2	-0.53204	-0.41589	-0.0044362	0.70265	0.994908	0.70265	0.994908	0.713066	0.999477	3146	ENSG00000097007; ENSG00000186716	2
adhd	Unconditioned	acyl-coa-metabolism	magma	broad		SET	7	-0.75662	-0.21572	-0.0043042	0.77535	0.994908	0.77535	0.994908	0.787125	0.999477	3146	ENSG00000076555; ENSG00000275176; ENSG00000278540; ENSG00000185000; ENSG00000285482; ENSG00000131473; ENSG00000057252; ENSG00000167780; ENSG00000205560; ENSG00000157184	10
adhd	Unconditioned	adam-adamts-metalloproteinase	magma	broad		SET	3	-0.23676	-0.095045	-0.0012416	0.59358	0.994908	0.59358	0.994908	0.599542	0.999477	3146	ENSG00000160323; ENSG00000281244; ENSG00000151694; ENSG00000154736	4
adhd	Unconditioned	adenosine-receptor	magma	broad		SET	3	0.41718	0.22262	0.0029082	0.33828	0.994908	0.33828	0.994908	0.330595	0.981499	3146	ENSG00000128271; ENSG00000163485; ENSG00000170425; ENSG00000282608	4
adhd	Unconditioned	adenosine-a2-receptor	magma	nested	adenosine-receptor	SET	2	0.405279	0.27148	0.0028958	0.34264	0.994908	0.34264	0.994908	0.335157	0.983467	3146	ENSG00000128271; ENSG00000170425	2
adhd	Unconditioned	adrenergic-receptor	magma	broad		SET	8	-0.19099	-0.072494	-0.0015463	0.57573	0.994908	0.57573	0.994908	0.580827	0.999477	3146	ENSG00000043591; ENSG00000120907; ENSG00000150594; ENSG00000169252; ENSG00000170214; ENSG00000171873; ENSG00000184160; ENSG00000188778; ENSG00000274286	9
adhd	Unconditioned	adrenergic-receptor-alpha-2	magma	nested	adrenergic-receptor	SET	2	0.797931	0.56073	0.0059812	0.21246	0.994908	0.21246	0.994908	0.200618	0.887306	3146	ENSG00000150594; ENSG00000184160; ENSG00000274286	3
adhd	Unconditioned	adrenergic-receptor-beta	magma	nested	adrenergic-receptor	SET	3	0.664271	0.42059	0.0054944	0.25327	0.994908	0.25327	0.994908	0.24226	0.914023	3146	ENSG00000043591; ENSG00000169252; ENSG00000188778	3
adhd	Unconditioned	adrenergic-receptor-alpha	magma	nested	adrenergic-receptor	SET	5	-0.734276	-0.34732	-0.0058572	0.7686	0.994908	0.7686	0.994908	0.780314	0.999477	3146	ENSG00000120907; ENSG00000150594; ENSG00000170214; ENSG00000171873; ENSG00000184160; ENSG00000274286	6
adhd	Unconditioned	adrenergic-receptor-alpha-1	magma	nested	adrenergic-receptor	SET	3	-1.71693	-1.0966	-0.014326	0.957	0.995593	0.957	0.995593	0.961211	0.999477	3146	ENSG00000120907; ENSG00000170214; ENSG00000171873	3
adhd	Unconditioned	alcohol-aldehyde-metabolism	magma	broad		SET	7	0.130977	0.074378	0.001484	0.4479	0.994908	0.4479	0.994908	0.445971	0.999477	3146	ENSG00000172955; ENSG00000187758; ENSG00000196344; ENSG00000196616; ENSG00000197894; ENSG00000198099; ENSG00000248144; ENSG00000111275	8
adhd	Unconditioned	alcohol-dehydrogenase	magma	nested	alcohol-aldehyde-metabolism	SET	6	0.083109	0.050197	0.0009273	0.46688	0.994908	0.46688	0.994908	0.465996	0.999477	3146	ENSG00000172955; ENSG00000187758; ENSG00000196344; ENSG00000196616; ENSG00000197894; ENSG00000198099; ENSG00000248144	7
adhd	Unconditioned	alcohol-dehydrogenase-class-i	magma	nested	alcohol-aldehyde-metabolism	SET	2	-0.32249	-0.27767	-0.0029618	0.62646	0.994908	0.62646	0.994908	0.633998	0.999477	3146	ENSG00000187758; ENSG00000196616; ENSG00000248144	3
adhd	Unconditioned	alk-ltk-kinase	magma	broad		SET	3	0.111891	0.06947	0.00090753	0.45546	0.994908	0.45546	0.994908	0.453967	0.999477	3146	ENSG00000143924; ENSG00000171094; ENSG00000181163	3
adhd	Unconditioned	eml4-alk	magma	nested	alk-ltk-kinase	SET	2	0.43437	0.3339	0.0035616	0.33201	0.994908	0.33201	0.994908	0.324032	0.975507	3146	ENSG00000143924; ENSG00000171094	2
adhd	Unconditioned	npm-alk-nucleophosmin-alk-tyrosine-kinase-receptor	magma	nested	alk-ltk-kinase	SET	2	-0.951532	-0.72384	-0.007721	0.82932	0.994908	0.82932	0.994908	0.840762	0.999477	3146	ENSG00000171094; ENSG00000181163	2
adhd	Unconditioned	amino-acid-metabolism	magma	broad		SET	6	-1.17231	-0.47685	-0.008809	0.87946	0.994908	0.87946	0.994908	0.889353	0.999477	3146	ENSG00000158104; ENSG00000021826; ENSG00000115419; ENSG00000131203; ENSG00000115758; ENSG00000171759	6
adhd	Unconditioned	aminopeptidase	magma	broad		SET	18	-0.731021	-0.17092	-0.0054671	0.76762	0.994908	0.76762	0.994908	0.77932	0.999477	3146	ENSG00000002549; ENSG00000108039; ENSG00000111142; ENSG00000113441; ENSG00000122121; ENSG00000123992; ENSG00000138792; ENSG00000141279; ENSG00000142327; ENSG00000148120; ENSG00000164024; ENSG00000164307; ENSG00000164308; ENSG00000166825; ENSG00000172878; ENSG00000172901; ENSG00000176393; ENSG00000196236; ENSG00000215440; ENSG00000292097	20
adhd	Unconditioned	amp-activated-protein-kinase-ampk	magma	broad		SET	7	1.21813	0.43251	0.0086298	0.11159	0.941361	0.11159	0.941361	0.100596	0.79264	3146	ENSG00000106617; ENSG00000111725; ENSG00000115592; ENSG00000131791; ENSG00000132356; ENSG00000162409; ENSG00000181929	7
adhd	Unconditioned	ampa-glutamate-receptor	magma	broad		SET	3	-1.05189	-0.67098	-0.0087654	0.85356	0.994908	0.85356	0.994908	0.864428	0.999477	3146	ENSG00000120251; ENSG00000125675; ENSG00000152578; ENSG00000155511	4
adhd	Unconditioned	amyloid-protein-aggregation	magma	broad		SET	12	-0.378213	-0.093967	-0.0024545	0.64736	0.994908	0.64736	0.994908	0.655784	0.999477	3146	ENSG00000080815; ENSG00000117362; ENSG00000138613; ENSG00000143801; ENSG00000162736; ENSG00000205155; ENSG00000186868; ENSG00000276155; ENSG00000277956; ENSG00000145335; ENSG00000142192; ENSG00000186318; ENSG00000132703; ENSG00000118271	14
adhd	Unconditioned	gamma-secretase	magma	nested	amyloid-protein-aggregation	SET	6	-0.388151	-0.11747	-0.0021701	0.65105	0.994908	0.65105	0.994908	0.659614	0.999477	3146	ENSG00000080815; ENSG00000117362; ENSG00000138613; ENSG00000143801; ENSG00000162736; ENSG00000205155	6
adhd	Unconditioned	angiopoietin-tie-signaling	magma	broad		SET	4	0.597109	0.25284	0.0038139	0.27522	0.994908	0.27522	0.994908	0.26495	0.930594	3146	ENSG00000154188; ENSG00000091879; ENSG00000120156; ENSG00000066056	4
adhd	Unconditioned	atp-binding-cassette-transporter	magma	broad		SET	3	-0.945461	-0.52145	-0.006812	0.82778	0.994908	0.82778	0.994908	0.839231	0.999477	3146	ENSG00000103222; ENSG00000278183; ENSG00000165029; ENSG00000085563	4
adhd	Unconditioned	atp-sensitive-potassium-channel-k-atp	magma	broad		SET	4	1.7236	0.86192	0.013001	0.0424	0.714714	0.0424	0.714714	0.0365448	0.58959	3146	ENSG00000006071; ENSG00000069431; ENSG00000121361; ENSG00000187486	4
adhd	Unconditioned	sulfonylurea-receptor-1-kir6-2	magma	nested	atp-sensitive-potassium-channel-k-atp	SET	2	2.01657	1.3097	0.01397	0.021877	0.559553	0.021877	0.559553	0.018826	0.488905	3146	ENSG00000006071; ENSG00000187486	2
adhd	Unconditioned	sulfonylurea-receptors-k-atp-channels	magma	nested	atp-sensitive-potassium-channel-k-atp	SET	4	1.7236	0.86192	0.013001	0.0424	0.714714	0.0424	0.714714	0.0365448	0.58959	3146	ENSG00000006071; ENSG00000069431; ENSG00000121361; ENSG00000187486	4
adhd	Unconditioned	sulfonylurea-receptor-2-kir6-2	magma	nested	atp-sensitive-potassium-channel-k-atp	SET	2	1.32184	0.85428	0.0091123	0.09312	0.918356	0.09312	0.918356	0.0830497	0.754513	3146	ENSG00000069431; ENSG00000187486	2
adhd	Unconditioned	axon-guidance-neurite-outgrowth	magma	broad		SET	4	-0.871021	-0.44706	-0.0067435	0.80812	0.994908	0.80812	0.994908	0.819831	0.999477	3146	ENSG00000105695; ENSG00000099250; ENSG00000115310; ENSG00000187764	4
adhd	Unconditioned	b-cell-signalling	magma	broad		SET	4	-0.216364	-0.074611	-0.0011254	0.58565	0.994908	0.58565	0.994908	0.591179	0.999477	3146	ENSG00000007312; ENSG00000012124; ENSG00000177455; ENSG00000156738	4
adhd	Unconditioned	bcl-2-apoptosis-family	magma	broad		SET	6	-0.0465498	-0.014052	-0.00025959	0.51856	0.994908	0.51856	0.994908	0.520637	0.999477	3146	ENSG00000171791; ENSG00000129473; ENSG00000171552; ENSG00000137875; ENSG00000140379; ENSG00000143384	6
adhd	Unconditioned	bcr-immune-receptor-kinase-tec-syk	magma	broad		SET	4	-0.663513	-0.3647	-0.0055012	0.7465	0.994908	0.7465	0.994908	0.75793	0.999477	3146	ENSG00000010671; ENSG00000074966; ENSG00000102010; ENSG00000113263; ENSG00000135605; ENSG00000165025	6
adhd	Unconditioned	betaine-homocysteine-s-methyltransferase	magma	broad		SET	2	0.116	0.09962	0.0010626	0.45383	0.994908	0.45383	0.994908	0.452223	0.999477	3146	ENSG00000132840; ENSG00000145692	2
adhd	Unconditioned	calcitonin-cgrp-amylin-calc-ramp	magma	broad		SET	8	-0.577765	-0.20034	-0.0042733	0.71829	0.994908	0.71829	0.994908	0.729118	0.999477	3146	ENSG00000004948; ENSG00000132329; ENSG00000131477; ENSG00000122679; ENSG00000110680; ENSG00000175868; ENSG00000064989; ENSG00000148926	8
adhd	Unconditioned	calcitonin-gene-related-peptide	magma	nested	calcitonin-cgrp-amylin-calc-ramp	SET	2	1.73707	1.4244	0.015194	0.041197	0.714714	0.041197	0.714714	0.0354682	0.587188	3146	ENSG00000110680; ENSG00000175868	2
adhd	Unconditioned	amylin-receptor-amy3-calcr-ramp3	magma	nested	calcitonin-cgrp-amylin-calc-ramp	SET	2	-0.898519	-0.69141	-0.0073751	0.81554	0.994908	0.81554	0.994908	0.827184	0.999477	3146	ENSG00000004948; ENSG00000122679	2
adhd	Unconditioned	calcitonin-gene-related-peptide-receptor-calcrl-ramp1	magma	nested	calcitonin-cgrp-amylin-calc-ramp	SET	2	-0.947476	-0.59565	-0.0063536	0.8283	0.994908	0.8283	0.994908	0.839739	0.999477	3146	ENSG00000064989; ENSG00000132329	2
adhd	Unconditioned	amylin-receptor-amy2-calcr-ramp2	magma	nested	calcitonin-cgrp-amylin-calc-ramp	SET	2	-1.02367	-0.62964	-0.0067162	0.847	0.994908	0.847	0.994908	0.858029	0.999477	3146	ENSG00000004948; ENSG00000131477	2
adhd	Unconditioned	amylin-receptor-amy1-calcr-ramp1	magma	nested	calcitonin-cgrp-amylin-calc-ramp	SET	2	-1.40325	-1.079	-0.011509	0.91971	0.994908	0.91971	0.994908	0.92727	0.999477	3146	ENSG00000004948; ENSG00000132329	2
adhd	Unconditioned	calmodulin	magma	broad		SET	3	-0.590692	-0.36933	-0.0048248	0.72263	0.994908	0.72263	0.994908	0.733562	0.999477	3146	ENSG00000143933; ENSG00000160014; ENSG00000198668	3
adhd	Unconditioned	carbohydrate-digesting-enzyme-glucosidase-amylase	magma	broad		SET	4	-0.061857	-0.032517	-0.0004905	0.52466	0.994908	0.52466	0.994908	0.527093	0.999477	3146	ENSG00000090402; ENSG00000171298; ENSG00000257335; ENSG00000257743; ENSG00000278563; ENSG00000282607; ENSG00000291507; ENSG00000243480	8
adhd	Unconditioned	alpha-glucosidase	magma	nested	carbohydrate-digesting-enzyme-glucosidase-amylase	SET	3	-0.201063	-0.123	-0.0016068	0.57967	0.994908	0.57967	0.994908	0.584966	0.999477	3146	ENSG00000090402; ENSG00000171298; ENSG00000257335; ENSG00000257743; ENSG00000278563; ENSG00000282607; ENSG00000291507	7
adhd	Unconditioned	carbonic-anhydrase	magma	broad		SET	11	0.701701	0.19141	0.004787	0.24143	0.994908	0.24143	0.994908	0.230126	0.910853	3146	ENSG00000074410; ENSG00000104267; ENSG00000107159; ENSG00000118298; ENSG00000131686; ENSG00000133742; ENSG00000164879; ENSG00000167434; ENSG00000168748; ENSG00000169239; ENSG00000174990; ENSG00000185015	12
adhd	Unconditioned	casein-kinase	magma	broad		SET	2	0.914707	0.71134	0.0075877	0.18018	0.994908	0.18018	0.994908	0.168099	0.874771	3146	ENSG00000213923; ENSG00000283900; ENSG00000101266	3
adhd	Unconditioned	caspase	magma	broad		SET	12	0.169696	0.04594	0.0012	0.43262	0.994908	0.43262	0.994908	0.429869	0.999477	3146	ENSG00000003400; ENSG00000064012; ENSG00000105141; ENSG00000106144; ENSG00000132906; ENSG00000137752; ENSG00000137757; ENSG00000138794; ENSG00000164305; ENSG00000165806; ENSG00000196954; ENSG00000204403; ENSG00000291983	13
adhd	Unconditioned	cathepsin-neutrophil-serine-protease	magma	broad		SET	3	-0.0562462	-0.025173	-0.00032885	0.52243	0.994908	0.52243	0.994908	0.524755	0.999477	3146	ENSG00000197561; ENSG00000277571; ENSG00000143387; ENSG00000163131; ENSG00000109861	5
adhd	Unconditioned	cell-adhesion-junctional-protein	magma	broad		SET	13	0.709838	0.19495	0.0052999	0.23891	0.994908	0.23891	0.994908	0.227498	0.910853	3146	ENSG00000172270; ENSG00000170017; ENSG00000026508; ENSG00000062038; ENSG00000105388; ENSG00000143167; ENSG00000076706; ENSG00000066405; ENSG00000119888; ENSG00000076662; ENSG00000090339; ENSG00000099866; ENSG00000143217; ENSG00000149294; ENSG00000184292	15
adhd	Unconditioned	chemokine-ligand	magma	broad		SET	6	-2.33139	-1.0301	-0.019029	0.99013	0.999058	0.99013	0.999058	0.990309	0.999477	3146	ENSG00000108691; ENSG00000169245; ENSG00000172156; ENSG00000006210; ENSG00000169429; ENSG00000107562	6
adhd	Unconditioned	chemokine-receptor	magma	broad		SET	8	1.60737	0.43857	0.0093547	0.053994	0.805048	0.053994	0.805048	0.0469158	0.677052	3146	ENSG00000163464; ENSG00000180871; ENSG00000163823; ENSG00000121807; ENSG00000183813; ENSG00000160791; ENSG00000173585; ENSG00000121966	8
adhd	Unconditioned	chloride-channel-cftr	magma	broad		SET	3	0.696875	0.3711	0.0048479	0.24295	0.994908	0.24295	0.994908	0.231664	0.910853	3146	ENSG00000131620; ENSG00000114859; ENSG00000001626	3
adhd	Unconditioned	cholecystokinin-receptor	magma	broad		SET	2	-0.0533374	-0.039275	-0.00041893	0.52127	0.994908	0.52127	0.994908	0.523506	0.999477	3146	ENSG00000110148; ENSG00000163394	2
adhd	Unconditioned	cholesterol-mevalonate-biosynthesis	magma	broad		SET	4	0.527493	0.16769	0.0025295	0.29893	0.994908	0.29893	0.994908	0.289557	0.943574	3146	ENSG00000079459; ENSG00000284967; ENSG00000116133; ENSG00000160752; ENSG00000113161	5
adhd	Unconditioned	cholinesterase	magma	broad		SET	2	-0.699844	-0.57453	-0.0061283	0.75798	0.994908	0.75798	0.994908	0.769566	0.999477	3146	ENSG00000087085; ENSG00000114200	2
adhd	Unconditioned	chromatin-epigenetic-regulator-non-hdac	magma	broad		SET	11	-0.9871	-0.25863	-0.0064681	0.8382	0.994908	0.8382	0.994908	0.849441	0.999477	3146	ENSG00000137948; ENSG00000141867; ENSG00000169925; ENSG00000204256; ENSG00000215077; ENSG00000230678; ENSG00000234507; ENSG00000234704; ENSG00000235307; ENSG00000236227; ENSG00000118058; ENSG00000133895; ENSG00000140718; ENSG00000130816; ENSG00000119772; ENSG00000106462; ENSG00000004487; ENSG00000100462	18
adhd	Unconditioned	bromodomain-and-extra-terminal-motif-bet	magma	nested	chromatin-epigenetic-regulator-non-hdac	SET	3	-0.135926	-0.061149	-0.00079883	0.55406	0.994908	0.55406	0.994908	0.558092	0.999477	3146	ENSG00000137948; ENSG00000141867; ENSG00000169925; ENSG00000204256; ENSG00000215077; ENSG00000230678; ENSG00000234507; ENSG00000234704; ENSG00000235307; ENSG00000236227	10
adhd	Unconditioned	menin-histone-lysine-n-methyltransferase-mll	magma	nested	chromatin-epigenetic-regulator-non-hdac	SET	2	-0.311696	-0.16547	-0.001765	0.62236	0.994908	0.62236	0.994908	0.629723	0.999477	3146	ENSG00000118058; ENSG00000133895	2
adhd	Unconditioned	coagulation-pathway	magma	broad		SET	14	-0.269679	-0.066209	-0.0018679	0.60629	0.994908	0.60629	0.994908	0.612878	0.999477	3146	ENSG00000101981; ENSG00000126218; ENSG00000117601; ENSG00000117525; ENSG00000198734; ENSG00000057593; ENSG00000185010; ENSG00000088926; ENSG00000131187; ENSG00000124491; ENSG00000127533; ENSG00000181104; ENSG00000180210; ENSG00000003436; ENSG00000115718; ENSG00000184500	16
adhd	Unconditioned	collagen	magma	broad		SET	23	0.537253	0.10809	0.0039076	0.29554	0.994908	0.29554	0.994908	0.286031	0.943534	3146	ENSG00000060718; ENSG00000080573; ENSG00000081052; ENSG00000108821; ENSG00000130635; ENSG00000134871; ENSG00000139219; ENSG00000142156; ENSG00000142173; ENSG00000163359; ENSG00000164692; ENSG00000168542; ENSG00000169031; ENSG00000171502; ENSG00000172752; ENSG00000182871; ENSG00000187498; ENSG00000188153; ENSG00000196739; ENSG00000197565; ENSG00000204248; ENSG00000204262; ENSG00000204291; ENSG00000206290; ENSG00000206384; ENSG00000215018; ENSG00000223699; ENSG00000227801; ENSG00000230930; ENSG00000232541; ENSG00000235708; ENSG00000291748; ENSG00000292234; ENSG00000114270	34
adhd	Unconditioned	colony-stimulating-factor-signalling	magma	broad		SET	5	-0.36385	-0.15933	-0.0026869	0.64201	0.994908	0.64201	0.994908	0.650235	0.999477	3146	ENSG00000100368; ENSG00000198223; ENSG00000292357; ENSG00000119535; ENSG00000164400; ENSG00000182578; ENSG00000184371	7
adhd	Unconditioned	complement	magma	broad		SET	6	-0.0973082	-0.035355	-0.00065311	0.53876	0.994908	0.53876	0.994908	0.541949	0.999477	3146	ENSG00000204359; ENSG00000239754; ENSG00000241253; ENSG00000241534; ENSG00000242335; ENSG00000243570; ENSG00000243649; ENSG00000197766; ENSG00000274619; ENSG00000197405; ENSG00000182326; ENSG00000125730; ENSG00000106804; ENSG00000203710; ENSG00000009724	15
adhd	Unconditioned	copper-amine-oxidase-aoc-lox	magma	broad		SET	3	-0.223558	-0.1339	-0.0017493	0.58845	0.994908	0.58845	0.994908	0.594129	0.999477	3146	ENSG00000131471; ENSG00000002726; ENSG00000134013	3
adhd	Unconditioned	cyclin-dependent-kinase	magma	broad		SET	19	-0.551505	-0.12148	-0.0039921	0.70936	0.994908	0.70936	0.994908	0.719969	0.999477	3146	ENSG00000058091; ENSG00000059758; ENSG00000065883; ENSG00000102225; ENSG00000105810; ENSG00000117266; ENSG00000123374; ENSG00000132964; ENSG00000134058; ENSG00000135446; ENSG00000136807; ENSG00000138395; ENSG00000155111; ENSG00000156345; ENSG00000164885; ENSG00000167258; ENSG00000170312; ENSG00000185324; ENSG00000248333; ENSG00000250506; ENSG00000277273; ENSG00000110092	22
adhd	Unconditioned	cdk6-cyclin-d1	magma	nested	cyclin-dependent-kinase	SET	2	0.198146	0.13337	0.0014226	0.42147	0.994908	0.42147	0.994908	0.418103	0.999477	3146	ENSG00000105810; ENSG00000110092	2
adhd	Unconditioned	cyclin-dependent-kinase-4-cyclin-d1	magma	nested	cyclin-dependent-kinase	SET	2	-1.60172	-1.1222	-0.01197	0.94538	0.994908	0.94538	0.994908	0.95079	0.999477	3146	ENSG00000110092; ENSG00000135446	2
adhd	Unconditioned	cytochrome-p450-3a-drug-metabolism	magma	broad		SET	4	-0.445089	-0.28609	-0.0043154	0.67187	0.994908	0.67187	0.994908	0.681234	0.999477	3146	ENSG00000021461; ENSG00000106258; ENSG00000160868; ENSG00000160870; ENSG00000282301	5
adhd	Unconditioned	cytoskeletal-structural-protein	magma	broad		SET	2	1.18945	0.9294	0.0099136	0.11714	0.954721	0.11714	0.954721	0.105957	0.795566	3146	ENSG00000198947; ENSG00000196924; ENSG00000152818; ENSG00000026025	4
adhd	Unconditioned	digestive-lipase-gastric-pancreatic	magma	broad		SET	2	1.19748	0.86834	0.0092623	0.11557	0.9507	0.11557	0.9507	0.104419	0.792662	3146	ENSG00000182333; ENSG00000175535	2
adhd	Unconditioned	dna-damage-checkpoint-kinase-atr-chek-wee1-dna-pk	magma	broad		SET	7	0.233563	0.089485	0.0017855	0.40766	0.994908	0.40766	0.994908	0.403583	0.999477	3146	ENSG00000097046; ENSG00000253729; ENSG00000112742; ENSG00000175054; ENSG00000149554; ENSG00000183765; ENSG00000166483	7
adhd	Unconditioned	dna-rna-polymerase-telomerase	magma	broad		SET	13	0.984071	0.24402	0.006634	0.16255	0.994908	0.16255	0.994908	0.15044	0.865726	3146	ENSG00000014138; ENSG00000062822; ENSG00000077514; ENSG00000100479; ENSG00000101868; ENSG00000106628; ENSG00000146143; ENSG00000148229; ENSG00000175482; ENSG00000177084; ENSG00000198056; ENSG00000181222; ENSG00000284832; ENSG00000068654; ENSG00000148606	15
adhd	Unconditioned	dna-polymerase-alpha-delta-epsilon	magma	nested	dna-rna-polymerase-telomerase	SET	10	0.674611	0.18371	0.0043809	0.24996	0.994908	0.24996	0.994908	0.238851	0.912213	3146	ENSG00000014138; ENSG00000062822; ENSG00000077514; ENSG00000100479; ENSG00000101868; ENSG00000106628; ENSG00000146143; ENSG00000148229; ENSG00000175482; ENSG00000177084; ENSG00000198056	11
adhd	Unconditioned	dopamine-receptor	magma	broad		SET	5	0.505529	0.2272	0.0038316	0.30659	0.994908	0.30659	0.994908	0.297545	0.949882	3146	ENSG00000069696; ENSG00000149295; ENSG00000151577; ENSG00000169676; ENSG00000184845; ENSG00000276825	6
adhd	Unconditioned	dopamine-d1-and-d2-receptor	magma	nested	dopamine-receptor	SET	2	0.513531	0.3338	0.0035606	0.30379	0.994908	0.30379	0.994908	0.294619	0.949047	3146	ENSG00000149295; ENSG00000184845	2
adhd	Unconditioned	dopamine-receptors-d2-d3	magma	nested	dopamine-receptor	SET	2	0.487968	0.31107	0.0033181	0.31279	0.994908	0.31279	0.994908	0.303984	0.955377	3146	ENSG00000149295; ENSG00000151577	2
adhd	Unconditioned	d2-like-dopamine-receptor	magma	nested	dopamine-receptor	SET	3	0.222672	0.12261	0.0016017	0.4119	0.994908	0.4119	0.994908	0.408022	0.999477	3146	ENSG00000069696; ENSG00000149295; ENSG00000151577; ENSG00000276825	4
adhd	Unconditioned	dyrk-clk-kinase	magma	broad		SET	2	-0.516649	-0.42328	-0.004515	0.6973	0.994908	0.6973	0.994908	0.707552	0.999477	3146	ENSG00000176444; ENSG00000261893; ENSG00000157540	3
adhd	Unconditioned	e2f-transcription-factor	magma	broad		SET	8	1.89631	0.67505	0.014399	0.028969	0.628977	0.028969	0.628977	0.0248482	0.511033	3146	ENSG00000007968; ENSG00000101412; ENSG00000112242; ENSG00000129173; ENSG00000133740; ENSG00000165891; ENSG00000169016; ENSG00000205250; ENSG00000282899	9
adhd	Unconditioned	ectonucleotidase-enpp-nt5e	magma	broad		SET	3	-0.138274	-0.0759	-0.00099153	0.55499	0.994908	0.55499	0.994908	0.559061	0.999477	3146	ENSG00000135318; ENSG00000136960; ENSG00000154269	3
adhd	Unconditioned	egf-erbb-signalling	magma	broad		SET	7	0.0426153	0.013319	0.00026576	0.483	0.994908	0.483	0.994908	0.483026	0.999477	3146	ENSG00000065361; ENSG00000141736; ENSG00000146648; ENSG00000178568; ENSG00000124882; ENSG00000113070; ENSG00000163235	7
adhd	Unconditioned	epidermal-growth-factor-receptor	magma	nested	egf-erbb-signalling	SET	4	0.728786	0.26917	0.0040603	0.23307	0.994908	0.23307	0.994908	0.221548	0.906887	3146	ENSG00000065361; ENSG00000141736; ENSG00000146648; ENSG00000178568	4
adhd	Unconditioned	erbb-2-erbb-3-heterodimer	magma	nested	egf-erbb-signalling	SET	2	0.640127	0.26813	0.00286	0.26105	0.994908	0.26105	0.994908	0.250295	0.921389	3146	ENSG00000065361; ENSG00000141736	2
adhd	Unconditioned	egl-9-family-factors	magma	broad		SET	4	-0.62951	-0.31648	-0.0047739	0.73549	0.994908	0.73549	0.994908	0.746738	0.999477	3146	ENSG00000129521; ENSG00000135766; ENSG00000178467; ENSG00000269858	4
adhd	Unconditioned	eicosanoid-synthesis-metabolism	magma	broad		SET	9	-0.346273	-0.11694	-0.0026456	0.63543	0.994908	0.63543	0.994908	0.643393	0.999477	3146	ENSG00000012779; ENSG00000275565; ENSG00000073756; ENSG00000095303; ENSG00000132965; ENSG00000108839; ENSG00000120915; ENSG00000111144; ENSG00000107317; ENSG00000059377	10
adhd	Unconditioned	cyclooxygenase	magma	nested	eicosanoid-synthesis-metabolism	SET	2	-1.82133	-1.3219	-0.0141	0.96571	0.996663	0.96571	0.996663	0.968925	0.999477	3146	ENSG00000073756; ENSG00000095303	2
adhd	Unconditioned	endocannabinoid-system	magma	broad		SET	4	-0.495782	-0.19922	-0.0030051	0.68997	0.994908	0.68997	0.994908	0.699979	0.999477	3146	ENSG00000117480; ENSG00000118432; ENSG00000188822; ENSG00000074416	4
adhd	Unconditioned	endothelin-receptor	magma	broad		SET	2	0.00318386	0.0024162	2.5773e-05	0.49873	0.994908	0.49873	0.994908	0.499682	0.999477	3146	ENSG00000136160; ENSG00000151617	2
adhd	Unconditioned	ephrin-eph-receptor	magma	broad		SET	15	0.807384	0.20732	0.006054	0.20973	0.994908	0.20973	0.994908	0.197872	0.88245	3146	ENSG00000044524; ENSG00000070886; ENSG00000080224; ENSG00000106123; ENSG00000116106; ENSG00000133216; ENSG00000135333; ENSG00000142627; ENSG00000145242; ENSG00000146904; ENSG00000154928; ENSG00000182580; ENSG00000183317; ENSG00000196411; ENSG00000275482; ENSG00000284816; ENSG00000125266	17
adhd	Unconditioned	epithelial-sodium-channel-enac	magma	broad		SET	3	0.71771	0.42782	0.0055889	0.23647	0.994908	0.23647	0.994908	0.225007	0.910853	3146	ENSG00000111319; ENSG00000166828; ENSG00000168447	3
adhd	Unconditioned	farnesyltransferase	magma	broad		SET	2	-1.74667	-0.78015	-0.0083216	0.95964	0.995593	0.95964	0.995593	0.963521	0.999477	3146	ENSG00000125954; ENSG00000168522; ENSG00000257365	3
adhd	Unconditioned	fc-receptor	magma	broad		SET	5	-0.674882	-0.4009	-0.0067609	0.75012	0.994908	0.75012	0.994908	0.761604	0.999477	3146	ENSG00000143297; ENSG00000150337; ENSG00000104870; ENSG00000104921; ENSG00000072694; ENSG00000203747	6
adhd	Unconditioned	fgf-fgfr-signaling	magma	broad		SET	8	0.426794	0.1345	0.0028688	0.33477	0.994908	0.33477	0.994908	0.32694	0.97826	3146	ENSG00000066468; ENSG00000068078; ENSG00000077782; ENSG00000160867; ENSG00000113578; ENSG00000134962; ENSG00000138685; ENSG00000118972	8
adhd	Unconditioned	fgf1-klb	magma	nested	fgf-fgfr-signaling	SET	2	0.370171	0.23782	0.0025367	0.35563	0.994908	0.35563	0.994908	0.348784	0.983467	3146	ENSG00000113578; ENSG00000134962	2
adhd	Unconditioned	fgfr4-klb	magma	nested	fgf-fgfr-signaling	SET	2	0.254682	0.16266	0.001735	0.39949	0.994908	0.39949	0.994908	0.394937	0.998771	3146	ENSG00000134962; ENSG00000160867	2
adhd	Unconditioned	fibroblast-growth-factor-receptor	magma	nested	fgf-fgfr-signaling	SET	4	0.149326	0.065902	0.00099407	0.44065	0.994908	0.44065	0.994908	0.438366	0.999477	3146	ENSG00000066468; ENSG00000068078; ENSG00000077782; ENSG00000160867	4
adhd	Unconditioned	fibrinogen	magma	broad		SET	3	-0.195901	-0.14614	-0.0019091	0.57766	0.994908	0.57766	0.994908	0.58286	0.999477	3146	ENSG00000171557; ENSG00000171560; ENSG00000171564	3
adhd	Unconditioned	fibrinolytic-system	magma	broad		SET	4	0.932091	0.40861	0.0061635	0.17565	0.994908	0.17565	0.994908	0.163557	0.872639	3146	ENSG00000122194; ENSG00000106366; ENSG00000104368; ENSG00000122861	4
adhd	Unconditioned	focal-adhesion-kinase	magma	broad		SET	2	1.19818	0.89986	0.0095985	0.11543	0.9507	0.11543	0.9507	0.10429	0.792662	3146	ENSG00000169398; ENSG00000120899	2
adhd	Unconditioned	free-fatty-acid-receptors	magma	broad		SET	2	1.26058	0.95367	0.010173	0.10374	0.922885	0.10374	0.922885	0.0930873	0.768642	3146	ENSG00000126266; ENSG00000126262	2
adhd	Unconditioned	gaba-a-receptor	magma	broad		SET	13	0.614491	0.19311	0.00525	0.26945	0.994908	0.26945	0.994908	0.25895	0.926225	3146	ENSG00000011677; ENSG00000022355; ENSG00000094755; ENSG00000102287; ENSG00000109158; ENSG00000113327; ENSG00000145863; ENSG00000145864; ENSG00000151834; ENSG00000163285; ENSG00000163288; ENSG00000166206; ENSG00000182256; ENSG00000186297; ENSG00000187730; ENSG00000268089	16
adhd	Unconditioned	gaba-a-receptor-anion-channel	magma	nested	gaba-a-receptor	SET	13	0.614491	0.19311	0.00525	0.26945	0.994908	0.26945	0.994908	0.25895	0.926225	3146	ENSG00000011677; ENSG00000022355; ENSG00000094755; ENSG00000102287; ENSG00000109158; ENSG00000113327; ENSG00000145863; ENSG00000145864; ENSG00000151834; ENSG00000163285; ENSG00000163288; ENSG00000166206; ENSG00000182256; ENSG00000186297; ENSG00000187730; ENSG00000268089	16
adhd	Unconditioned	gamma-aminobutyric-acid-receptor-subunit-alpha-4-beta3-delta	magma	nested	gaba-a-receptor	SET	3	0.482821	0.30846	0.0040297	0.31461	0.994908	0.31461	0.994908	0.305885	0.959436	3146	ENSG00000109158; ENSG00000166206; ENSG00000187730	3
adhd	Unconditioned	gaba-a-receptor-agonist-gaba-site	magma	nested	gaba-a-receptor	SET	8	0.229306	0.091986	0.001962	0.40932	0.994908	0.40932	0.994908	0.405325	0.999477	3146	ENSG00000011677; ENSG00000022355; ENSG00000109158; ENSG00000145863; ENSG00000145864; ENSG00000151834; ENSG00000163288; ENSG00000166206; ENSG00000186297	9
adhd	Unconditioned	gaba-a-receptor-alpha-1-beta-1-gamma-2	magma	nested	gaba-a-receptor	SET	3	-0.525827	-0.33858	-0.0044231	0.70049	0.994908	0.70049	0.994908	0.710861	0.999477	3146	ENSG00000022355; ENSG00000113327; ENSG00000163288	3
adhd	Unconditioned	gdnf-ret-signaling	magma	broad		SET	4	-0.263733	-0.13256	-0.0019995	0.604	0.994908	0.604	0.994908	0.610487	0.999477	3146	ENSG00000108091; ENSG00000165731; ENSG00000170759; ENSG00000151892	4
adhd	Unconditioned	kinesin-1-heavy-chain-tyrosine-protein-kinase-receptor-ret	magma	nested	gdnf-ret-signaling	SET	2	0.32442	0.21245	0.0022662	0.37281	0.994908	0.37281	0.994908	0.366817	0.988866	3146	ENSG00000165731; ENSG00000170759	2
adhd	Unconditioned	coiled-coil-domain-containing-protein-6-tyrosine-protein-kinase-receptor-ret	magma	nested	gdnf-ret-signaling	SET	2	-0.902914	-0.65659	-0.0070036	0.81671	0.994908	0.81671	0.994908	0.828341	0.999477	3146	ENSG00000108091; ENSG00000165731	2
adhd	Unconditioned	glucagon-glp-secretin-receptor	magma	broad		SET	5	-1.43694	-0.58857	-0.0099256	0.92462	0.994908	0.92462	0.994908	0.931806	0.999477	3146	ENSG00000215644; ENSG00000288269; ENSG00000010310; ENSG00000112164; ENSG00000065325; ENSG00000106128; ENSG00000080293	7
adhd	Unconditioned	glycine-receptor	magma	broad		SET	2	-1.65742	-0.8573	-0.0091445	0.95127	0.994912	0.95127	0.994912	0.95609	0.999477	3146	ENSG00000109738; ENSG00000145888	2
adhd	Unconditioned	glycosphingolipid-metabolism	magma	broad		SET	2	-0.00611065	-0.0037941	-4.047e-05	0.50244	0.994908	0.50244	0.994908	0.503576	0.999477	3146	ENSG00000177628; ENSG00000262446; ENSG00000102393; ENSG00000148154	4
adhd	Unconditioned	gsk3-kinase	magma	broad		SET	2	0.174806	0.15663	0.0016707	0.43062	0.994908	0.43062	0.994908	0.427754	0.999477	3146	ENSG00000082701; ENSG00000105723	2
adhd	Unconditioned	guanylate-cyclase	magma	broad		SET	4	0.583574	0.33573	0.0050643	0.27976	0.994908	0.27976	0.994908	0.269622	0.935206	3146	ENSG00000061918; ENSG00000152402; ENSG00000164116; ENSG00000070019	4
adhd	Unconditioned	heat-shock-proteins	magma	broad		SET	3	0.317218	0.12093	0.0015797	0.37554	0.994908	0.37554	0.994908	0.369668	0.989735	3146	ENSG00000204388; ENSG00000204389; ENSG00000212866; ENSG00000215328; ENSG00000224501; ENSG00000231555; ENSG00000232804; ENSG00000234475; ENSG00000235941; ENSG00000237724; ENSG00000080824; ENSG00000096384; ENSG00000109971	13
adhd	Unconditioned	heat-shock-protein-hsp90	magma	nested	heat-shock-proteins	SET	2	0.427556	0.17381	0.0018539	0.33449	0.994908	0.33449	0.994908	0.326645	0.97826	3146	ENSG00000080824; ENSG00000096384	2
adhd	Unconditioned	hemoglobin	magma	broad		SET	3	-2.12432	-0.77234	-0.01009	0.98317	0.999058	0.98317	0.999058	0.984263	0.999477	3146	ENSG00000188536; ENSG00000206172; ENSG00000244734	3
adhd	Unconditioned	hgf-met-ron-signalling	magma	broad		SET	3	0.0644161	0.042914	0.00056061	0.47432	0.994908	0.47432	0.994908	0.473872	0.999477	3146	ENSG00000019991; ENSG00000105976; ENSG00000164078	3
adhd	Unconditioned	histamine-receptor	magma	broad		SET	4	-1.59977	-0.80843	-0.012194	0.94517	0.994908	0.94517	0.994908	0.950595	0.999477	3146	ENSG00000196639; ENSG00000113749; ENSG00000101180; ENSG00000134489	4
adhd	Unconditioned	histone-deacetylase-sirtuin	magma	broad		SET	10	0.567148	0.16335	0.0038953	0.28531	0.994908	0.28531	0.994908	0.27539	0.941435	3146	ENSG00000048052; ENSG00000061273; ENSG00000068024; ENSG00000094631; ENSG00000100429; ENSG00000108840; ENSG00000116478; ENSG00000147099; ENSG00000163517; ENSG00000171720; ENSG00000196591; ENSG00000096717	12
adhd	Unconditioned	immune-checkpoint-inhibitory	magma	broad		SET	9	0.96619	0.3475	0.0078614	0.16699	0.994908	0.16699	0.994908	0.154857	0.868347	3146	ENSG00000188389; ENSG00000276977; ENSG00000103855; ENSG00000163599; ENSG00000135077; ENSG00000196776; ENSG00000089692; ENSG00000091972; ENSG00000120217; ENSG00000197646; ENSG00000181847	11
adhd	Unconditioned	inhibitor-of-apoptosis-iap-proteins	magma	broad		SET	3	-0.227453	-0.12577	-0.001643	0.58996	0.994908	0.58996	0.994908	0.595713	0.999477	3146	ENSG00000023445; ENSG00000110330; ENSG00000089685	3
adhd	Unconditioned	innate-immune-sensor-non-tlr	magma	broad		SET	6	-0.823826	-0.29259	-0.0054051	0.79497	0.994908	0.79497	0.994908	0.806774	0.999477	3146	ENSG00000204305; ENSG00000206320; ENSG00000229058; ENSG00000230514; ENSG00000231268; ENSG00000234729; ENSG00000237405; ENSG00000184584; ENSG00000288243; ENSG00000189403; ENSG00000170458; ENSG00000162711; ENSG00000167207; ENSG00000124731	14
adhd	Unconditioned	insulin-igf-signalling	magma	broad		SET	4	0.337782	0.15944	0.002405	0.36777	0.994908	0.36777	0.994908	0.361541	0.98534	3146	ENSG00000171105; ENSG00000017427; ENSG00000140443; ENSG00000167244	4
adhd	Unconditioned	integrin	magma	broad		SET	14	0.184506	0.043252	0.0012202	0.42681	0.994908	0.42681	0.994908	0.423719	0.999477	3146	ENSG00000115232; ENSG00000150093; ENSG00000139626; ENSG00000161638; ENSG00000005961; ENSG00000259207; ENSG00000005844; ENSG00000160255; ENSG00000169896; ENSG00000138448; ENSG00000082781; ENSG00000115221; ENSG00000105855; ENSG00000164171	14
adhd	Unconditioned	integrin-alpha-v-beta-1	magma	nested	integrin	SET	2	1.16742	0.59828	0.0063817	0.12153	0.9578	0.12153	0.9578	0.110233	0.800444	3146	ENSG00000138448; ENSG00000150093	2
adhd	Unconditioned	integrin-alpha-v-beta-8	magma	nested	integrin	SET	2	1.07496	0.68863	0.0073454	0.1412	0.982847	0.1412	0.982847	0.129408	0.841154	3146	ENSG00000105855; ENSG00000138448	2
adhd	Unconditioned	integrin-alpha-4-beta-1	magma	nested	integrin	SET	2	1.00598	0.5785	0.0061707	0.15722	0.986352	0.15722	0.986352	0.145165	0.86092	3146	ENSG00000115232; ENSG00000150093	2
adhd	Unconditioned	integrin-alpha-5-beta-1	magma	nested	integrin	SET	2	0.90239	0.51873	0.0055331	0.18343	0.994908	0.18343	0.994908	0.171385	0.878175	3146	ENSG00000150093; ENSG00000161638	2
adhd	Unconditioned	integrin-alpha-v-beta-3	magma	nested	integrin	SET	2	0.63993	0.4637	0.0049462	0.26111	0.994908	0.26111	0.994908	0.250362	0.921389	3146	ENSG00000138448; ENSG00000259207	2
adhd	Unconditioned	integrin-alpha-v-beta-6	magma	nested	integrin	SET	2	0.342065	0.20698	0.0022078	0.36615	0.994908	0.36615	0.994908	0.359866	0.98534	3146	ENSG00000115221; ENSG00000138448	2
adhd	Unconditioned	integrin-alpha-4-beta-7	magma	nested	integrin	SET	2	0.0994314	0.050708	0.00054088	0.4604	0.994908	0.4604	0.994908	0.459177	0.999477	3146	ENSG00000115232; ENSG00000139626	2
adhd	Unconditioned	integrin-alpha-v-beta-5	magma	nested	integrin	SET	2	0.0681189	0.04356	0.00046464	0.47285	0.994908	0.47285	0.994908	0.472315	0.999477	3146	ENSG00000082781; ENSG00000138448	2
adhd	Unconditioned	integrin-alpha-l-beta-2-lfa-1	magma	nested	integrin	SET	2	-0.0723496	-0.051518	-0.00054953	0.52884	0.994908	0.52884	0.994908	0.531525	0.999477	3146	ENSG00000005844; ENSG00000160255	2
adhd	Unconditioned	integrin-alpha-m-beta-2	magma	nested	integrin	SET	2	-0.536321	-0.35808	-0.0038195	0.70413	0.994908	0.70413	0.994908	0.714587	0.999477	3146	ENSG00000160255; ENSG00000169896	2
adhd	Unconditioned	integrin-alpha-iib-beta-3	magma	nested	integrin	SET	2	-0.985436	-0.56906	-0.00607	0.83779	0.994908	0.83779	0.994908	0.849041	0.999477	3146	ENSG00000005961; ENSG00000259207	2
adhd	Unconditioned	integrin-signalling	magma	broad		SET	5	0.424287	0.19	0.0032042	0.33568	0.994908	0.33568	0.994908	0.32789	0.97826	3146	ENSG00000118523; ENSG00000115414; ENSG00000140545; ENSG00000118785; ENSG00000041982	5
adhd	Unconditioned	interferon	magma	broad		SET	21	-1.13577	-0.33529	-0.011583	0.87196	0.994908	0.87196	0.994908	0.882197	0.999477	3146	ENSG00000120235; ENSG00000120242; ENSG00000137080; ENSG00000147873; ENSG00000147885; ENSG00000186803; ENSG00000188379; ENSG00000197919; ENSG00000214042; ENSG00000228083; ENSG00000233816; ENSG00000234829; ENSG00000236637; ENSG00000027697; ENSG00000159128; ENSG00000262795; ENSG00000142166; ENSG00000159110; ENSG00000185436; ENSG00000243646; ENSG00000171855; ENSG00000111537	22
adhd	Unconditioned	interferon-alpha-1-13	magma	nested	interferon	SET	2	0.155908	0.1232	0.0013142	0.43805	0.994908	0.43805	0.994908	0.435612	0.999477	3146	ENSG00000197919; ENSG00000233816	2
adhd	Unconditioned	interferon-gamma-receptor	magma	nested	interferon	SET	2	-0.17267	-0.081735	-0.00087184	0.56854	0.994908	0.56854	0.994908	0.573287	0.999477	3146	ENSG00000027697; ENSG00000159128; ENSG00000262795	3
adhd	Unconditioned	interferon-alpha-beta-receptor	magma	nested	interferon	SET	2	-0.200603	-0.1556	-0.0016597	0.57949	0.994908	0.57949	0.994908	0.584781	0.999477	3146	ENSG00000142166; ENSG00000159110	2
adhd	Unconditioned	interferon-alpha	magma	nested	interferon	SET	13	-1.75755	-1.1023	-0.029967	0.96057	0.995593	0.96057	0.995593	0.964351	0.999477	3146	ENSG00000120235; ENSG00000120242; ENSG00000137080; ENSG00000147873; ENSG00000147885; ENSG00000186803; ENSG00000188379; ENSG00000197919; ENSG00000214042; ENSG00000228083; ENSG00000233816; ENSG00000234829; ENSG00000236637	13
adhd	Unconditioned	interferon-lambda-receptor	magma	nested	interferon	SET	2	-2.03588	-1.5432	-0.016461	0.97911	0.998715	0.97911	0.998715	0.980727	0.999477	3146	ENSG00000185436; ENSG00000243646	2
adhd	Unconditioned	interleukin-cytokine	magma	broad		SET	20	-1.26248	-0.26146	-0.0088148	0.8966	0.994908	0.8966	0.994908	0.905639	0.999477	3146	ENSG00000113302; ENSG00000168811; ENSG00000110944; ENSG00000112115; ENSG00000115008; ENSG00000125538; ENSG00000136634; ENSG00000169194; ENSG00000164136; ENSG00000112116; ENSG00000150782; ENSG00000162891; ENSG00000138684; ENSG00000127318; ENSG00000137033; ENSG00000113520; ENSG00000113525; ENSG00000136244; ENSG00000145839; ENSG00000145777	20
adhd	Unconditioned	interleukin-23	magma	nested	interleukin-cytokine	SET	2	-0.598852	-0.48822	-0.0052077	0.72536	0.994908	0.72536	0.994908	0.736341	0.999477	3146	ENSG00000110944; ENSG00000113302	2
adhd	Unconditioned	interleukin-12	magma	nested	interleukin-cytokine	SET	2	-1.77349	-1.2407	-0.013234	0.96192	0.995593	0.96192	0.995593	0.965534	0.999477	3146	ENSG00000113302; ENSG00000168811	2
adhd	Unconditioned	interleukin-receptor	magma	broad		SET	19	-2.8174	-0.72272	-0.023749	0.99758	0.999058	0.99758	0.999058	0.997096	0.999477	3146	ENSG00000100385; ENSG00000134470; ENSG00000147168; ENSG00000134460; ENSG00000110324; ENSG00000243646; ENSG00000115602; ENSG00000196083; ENSG00000115604; ENSG00000115607; ENSG00000142677; ENSG00000115598; ENSG00000134352; ENSG00000160712; ENSG00000077238; ENSG00000131724; ENSG00000185291; ENSG00000292332; ENSG00000137070; ENSG00000115594; ENSG00000123496; ENSG00000177663; ENSG00000164509; ENSG00000091181	24
adhd	Unconditioned	il36-receptor	magma	nested	interleukin-receptor	SET	2	1.02185	0.79329	0.0084618	0.15343	0.986352	0.15343	0.986352	0.141426	0.856142	3146	ENSG00000115598; ENSG00000196083	2
adhd	Unconditioned	interleukin-15-receptor	magma	nested	interleukin-receptor	SET	2	-0.114423	-0.089272	-0.00095224	0.54555	0.994908	0.54555	0.994908	0.549053	0.999477	3146	ENSG00000100385; ENSG00000134470; ENSG00000147168	3
adhd	Unconditioned	interleukin-2-receptor	magma	nested	interleukin-receptor	SET	2	-0.213292	-0.163	-0.0017387	0.58445	0.994908	0.58445	0.994908	0.589924	0.999477	3146	ENSG00000100385; ENSG00000134460; ENSG00000147168	3
adhd	Unconditioned	il-33-receptor-st2	magma	nested	interleukin-receptor	SET	2	-0.864208	-0.60358	-0.0064382	0.80626	0.994908	0.80626	0.994908	0.817982	0.999477	3146	ENSG00000115602; ENSG00000196083	2
adhd	Unconditioned	il22-receptor	magma	nested	interleukin-receptor	SET	2	-0.93313	-0.70511	-0.0075212	0.82462	0.994908	0.82462	0.994908	0.836127	0.999477	3146	ENSG00000142677; ENSG00000243646	2
adhd	Unconditioned	il6ralpha-gp130	magma	nested	interleukin-receptor	SET	2	-1.41684	-1.0179	-0.010857	0.92172	0.994908	0.92172	0.994908	0.929118	0.999477	3146	ENSG00000134352; ENSG00000160712	2
adhd	Unconditioned	il-10-receptor	magma	nested	interleukin-receptor	SET	2	-2.12198	-1.6433	-0.017529	0.98307	0.999058	0.98307	0.999058	0.984174	0.999477	3146	ENSG00000110324; ENSG00000243646	2
adhd	Unconditioned	il18-receptor	magma	nested	interleukin-receptor	SET	2	-2.39549	-1.6068	-0.01714	0.9917	0.999058	0.9917	0.999058	0.991715	0.999477	3146	ENSG00000115604; ENSG00000115607	2
adhd	Unconditioned	ion-transporting-atpase-p-type	magma	broad		SET	13	0.587057	0.14532	0.0039508	0.27858	0.994908	0.27858	0.994908	0.268409	0.934373	3146	ENSG00000018625; ENSG00000069849; ENSG00000105409; ENSG00000129244; ENSG00000132681; ENSG00000137731; ENSG00000143153; ENSG00000163399; ENSG00000074370; ENSG00000174437; ENSG00000196296; ENSG00000105675; ENSG00000186009	13
adhd	Unconditioned	potassium-transporting-atpase	magma	nested	ion-transporting-atpase-p-type	SET	2	2.52236	1.5649	0.016692	0.0058348	0.296692	0.0058348	0.296692	0.00547813	0.313073	3146	ENSG00000105675; ENSG00000186009	2
adhd	Unconditioned	sarcoplasmic-endoplasmic-reticulum-calcium-atpase	magma	nested	ion-transporting-atpase-p-type	SET	3	0.184532	0.073964	0.00096623	0.4268	0.994908	0.4268	0.994908	0.423708	0.999477	3146	ENSG00000074370; ENSG00000174437; ENSG00000196296	3
adhd	Unconditioned	sodium-potassium-transporting-atpase	magma	nested	ion-transporting-atpase-p-type	SET	8	-0.78185	-0.28396	-0.0060568	0.78284	0.994908	0.78284	0.994908	0.794677	0.999477	3146	ENSG00000018625; ENSG00000069849; ENSG00000105409; ENSG00000129244; ENSG00000132681; ENSG00000137731; ENSG00000143153; ENSG00000163399	8
adhd	Unconditioned	iron-homeostasis	magma	broad		SET	3	0.987453	0.47928	0.0062612	0.16172	0.993694	0.16172	0.993694	0.149631	0.864711	3146	ENSG00000072274; ENSG00000106327; ENSG00000105697	3
adhd	Unconditioned	isocitrate-dehydrogenases	magma	broad		SET	2	-3.02249	-1.865	-0.019893	0.99874	0.999058	0.99874	0.999058	0.998296	0.999477	3146	ENSG00000138413; ENSG00000182054	2
adhd	Unconditioned	jak-tyk-kinase	magma	broad		SET	4	-0.430066	-0.22652	-0.0034169	0.66642	0.994908	0.66642	0.994908	0.675603	0.999477	3146	ENSG00000096968; ENSG00000105397; ENSG00000105639; ENSG00000162434	4
adhd	Unconditioned	kainate-glutamate-receptor	magma	broad		SET	5	0.363498	0.14304	0.0024122	0.35812	0.994908	0.35812	0.994908	0.351404	0.983467	3146	ENSG00000105737; ENSG00000149403; ENSG00000163873; ENSG00000164418; ENSG00000171189	5
adhd	Unconditioned	kallikrein-kinin-system	magma	broad		SET	4	-0.493881	-0.25022	-0.0037744	0.68931	0.994908	0.68931	0.994908	0.699281	0.999477	3146	ENSG00000100739; ENSG00000168398; ENSG00000164344; ENSG00000149131	4
adhd	Unconditioned	laminin	magma	broad		SET	12	-0.12542	-0.036634	-0.00095689	0.5499	0.994908	0.5499	0.994908	0.553675	0.999477	3146	ENSG00000050555; ENSG00000053747; ENSG00000058085; ENSG00000091128; ENSG00000091136; ENSG00000101680; ENSG00000112769; ENSG00000130702; ENSG00000135862; ENSG00000172037; ENSG00000196569; ENSG00000196878	12
adhd	Unconditioned	lectin-galectin-c-type	magma	broad		SET	5	-0.365647	-0.12104	-0.0020413	0.64269	0.994908	0.64269	0.994908	0.650938	0.999477	3146	ENSG00000054219; ENSG00000248672; ENSG00000141505; ENSG00000198178; ENSG00000100097; ENSG00000131981	6
adhd	Unconditioned	leukocyte-receptor-kir-lilr-klr	magma	broad		SET	3	-0.697328	-0.28057	-0.0036653	0.7572	0.994908	0.7572	0.994908	0.768776	0.999477	3146	ENSG00000240403; ENSG00000273735; ENSG00000273911; ENSG00000274722; ENSG00000275083; ENSG00000275262; ENSG00000275416; ENSG00000275511; ENSG00000275566; ENSG00000275626; ENSG00000275629; ENSG00000275838; ENSG00000276004; ENSG00000276357; ENSG00000276424; ENSG00000276739; ENSG00000276882; ENSG00000277181; ENSG00000277709; ENSG00000277982; ENSG00000278361; ENSG00000278403; ENSG00000278442; ENSG00000278474; ENSG00000278656; ENSG00000278707; ENSG00000278710; ENSG00000278726; ENSG00000278758; ENSG00000278809; ENSG00000278850; ENSG00000284192; ENSG00000284213; ENSG00000284295; ENSG00000284466; ENSG00000284528; ENSG00000288389; ENSG00000125498; ENSG00000273510; ENSG00000273794; ENSG00000274692; ENSG00000274782; ENSG00000274926; ENSG00000275080; ENSG00000275196; ENSG00000275276; ENSG00000275522; ENSG00000275750; ENSG00000276310; ENSG00000276387; ENSG00000276625; ENSG00000276820; ENSG00000277356; ENSG00000277616; ENSG00000277833; ENSG00000278207; ENSG00000278248; ENSG00000278495; ENSG00000278503; ENSG00000278738; ENSG00000278755; ENSG00000278805; ENSG00000278821; ENSG00000283723; ENSG00000284100; ENSG00000284145; ENSG00000284347; ENSG00000284401; ENSG00000284514; ENSG00000284530; ENSG00000284551; ENSG00000243772; ENSG00000273887; ENSG00000273947; ENSG00000274108; ENSG00000274402; ENSG00000274410; ENSG00000274830; ENSG00000274952; ENSG00000275008; ENSG00000275623; ENSG00000275658; ENSG00000276218; ENSG00000276459; ENSG00000276590; ENSG00000277317; ENSG00000277484; ENSG00000277554; ENSG00000277924; ENSG00000278327; ENSG00000278369; ENSG00000283702; ENSG00000283708; ENSG00000283790; ENSG00000283996; ENSG00000284044; ENSG00000284132; ENSG00000284236; ENSG00000284241; ENSG00000284333; ENSG00000284504; ENSG00000284510; ENSG00000273578; ENSG00000273661; ENSG00000274412; ENSG00000275407; ENSG00000275546; ENSG00000275914; ENSG00000275960; ENSG00000276011; ENSG00000276731; ENSG00000277251; ENSG00000277725; ENSG00000278692; ENSG00000278731; ENSG00000239961; ENSG00000274185; ENSG00000276798; ENSG00000277092; ENSG00000134545	120
adhd	Unconditioned	lipid-mediator-receptor-prostanoid-leukotriene-paf	magma	broad		SET	12	-1.98083	-0.46599	-0.012172	0.97619	0.997756	0.97619	0.997756	0.978171	0.999477	3146	ENSG00000213903; ENSG00000213906; ENSG00000285203; ENSG00000285456; ENSG00000050628; ENSG00000125384; ENSG00000160951; ENSG00000171522; ENSG00000173198; ENSG00000183134; ENSG00000169403; ENSG00000168229; ENSG00000122420; ENSG00000160013; ENSG00000006638	15
adhd	Unconditioned	prostaglandin-e2-receptor	magma	nested	lipid-mediator-receptor-prostanoid-leukotriene-paf	SET	4	-1.63613	-0.75738	-0.011424	0.94909	0.994908	0.94909	0.994908	0.954106	0.999477	3146	ENSG00000050628; ENSG00000125384; ENSG00000160951; ENSG00000171522	4
adhd	Unconditioned	lysophospholipid-s1p-lpa-receptor	magma	broad		SET	6	0.376691	0.14034	0.0025925	0.3532	0.994908	0.3532	0.994908	0.346225	0.983467	3146	ENSG00000125910; ENSG00000170989; ENSG00000180739; ENSG00000213694; ENSG00000267534; ENSG00000198121	6
adhd	Unconditioned	mapk-activated-protein-kinases	magma	broad		SET	4	-0.569894	-0.24196	-0.0036498	0.71562	0.994908	0.71562	0.994908	0.726383	0.999477	3146	ENSG00000079277; ENSG00000099875; ENSG00000162889; ENSG00000089022	4
adhd	Unconditioned	mapk-map3k-signalling	magma	broad		SET	8	-1.35377	-0.34704	-0.0074022	0.91209	0.994908	0.91209	0.994908	0.920182	0.999477	3146	ENSG00000095015; ENSG00000130758; ENSG00000173327; ENSG00000139625; ENSG00000073803; ENSG00000197442; ENSG00000107968; ENSG00000006432	8
adhd	Unconditioned	mapk-stress-activated-signalling	magma	broad		SET	5	-1.47993	-0.73721	-0.012432	0.93054	0.994908	0.93054	0.994908	0.937257	0.999477	3146	ENSG00000050748; ENSG00000107643; ENSG00000109339; ENSG00000112062; ENSG00000185386	5
adhd	Unconditioned	matrix-metalloproteinases	magma	broad		SET	8	1.0891	0.37292	0.0079544	0.13806	0.982847	0.13806	0.982847	0.126305	0.836596	3146	ENSG00000262406; ENSG00000137745; ENSG00000157227; ENSG00000149968; ENSG00000137673; ENSG00000118113; ENSG00000100985; ENSG00000196611; ENSG00000087245	9
adhd	Unconditioned	melanocortin-receptor	magma	broad		SET	4	0.448044	0.22102	0.003334	0.32706	0.994908	0.32706	0.994908	0.318843	0.968224	3146	ENSG00000258839; ENSG00000185231; ENSG00000124089; ENSG00000166603	4
adhd	Unconditioned	melatonin-receptor	magma	broad		SET	2	0.116424	0.091215	0.00097296	0.45366	0.994908	0.45366	0.994908	0.452043	0.999477	3146	ENSG00000134640; ENSG00000168412	2
adhd	Unconditioned	metabotropic-glutamate-receptor	magma	broad		SET	4	0.820093	0.4217	0.0063609	0.20609	0.994908	0.20609	0.994908	0.194166	0.880729	3146	ENSG00000164082; ENSG00000198822; ENSG00000124493; ENSG00000168959	4
adhd	Unconditioned	microsomal-triglyceride-transfer-protein	magma	broad		SET	2	0.0166064	0.016638	0.00017747	0.49338	0.994908	0.49338	0.994908	0.494005	0.999477	3146	ENSG00000138823; ENSG00000185624	2
adhd	Unconditioned	microtubule-mitotic-spindle	magma	broad		SET	11	0.0409715	0.010914	0.00027294	0.48366	0.994908	0.48366	0.994908	0.483716	0.999477	3146	ENSG00000101162; ENSG00000104833; ENSG00000123416; ENSG00000127824; ENSG00000137267; ENSG00000137285; ENSG00000152086; ENSG00000167552; ENSG00000167553; ENSG00000176014; ENSG00000183311; ENSG00000188229; ENSG00000196230; ENSG00000224156; ENSG00000227739; ENSG00000229684; ENSG00000232421; ENSG00000232575; ENSG00000235067; ENSG00000258947; ENSG00000261456; ENSG00000292120; ENSG00000138160	23
adhd	Unconditioned	tubulin-beta	magma	nested	microtubule-mitotic-spindle	SET	5	0.55928	0.21388	0.003607	0.28799	0.994908	0.28799	0.994908	0.278196	0.942077	3146	ENSG00000101162; ENSG00000104833; ENSG00000137267; ENSG00000137285; ENSG00000176014; ENSG00000183311; ENSG00000188229; ENSG00000196230; ENSG00000224156; ENSG00000227739; ENSG00000229684; ENSG00000232421; ENSG00000232575; ENSG00000235067; ENSG00000258947; ENSG00000261456	16
adhd	Unconditioned	tubulin	magma	nested	microtubule-mitotic-spindle	SET	10	0.0815063	0.022596	0.00053881	0.46752	0.994908	0.46752	0.994908	0.466671	0.999477	3146	ENSG00000101162; ENSG00000104833; ENSG00000123416; ENSG00000127824; ENSG00000137267; ENSG00000137285; ENSG00000152086; ENSG00000167552; ENSG00000167553; ENSG00000176014; ENSG00000183311; ENSG00000188229; ENSG00000196230; ENSG00000224156; ENSG00000227739; ENSG00000229684; ENSG00000232421; ENSG00000232575; ENSG00000235067; ENSG00000258947; ENSG00000261456; ENSG00000292120	22
adhd	Unconditioned	mitochondrial-complex-i-nadh-dehydrogenase	magma	broad		SET	41	-1.2267	-0.16504	-0.0079618	0.89003	0.994908	0.89003	0.994908	0.899452	0.999477	3146	ENSG00000004779; ENSG00000023228; ENSG00000065518; ENSG00000090266; ENSG00000099795; ENSG00000109390; ENSG00000110717; ENSG00000115286; ENSG00000119013; ENSG00000119421; ENSG00000123545; ENSG00000125356; ENSG00000128609; ENSG00000130414; ENSG00000131495; ENSG00000136521; ENSG00000137806; ENSG00000139180; ENSG00000140990; ENSG00000145494; ENSG00000147123; ENSG00000147684; ENSG00000151366; ENSG00000158864; ENSG00000160194; ENSG00000164182; ENSG00000164258; ENSG00000165264; ENSG00000166136; ENSG00000167792; ENSG00000168653; ENSG00000170906; ENSG00000174886; ENSG00000178057; ENSG00000178127; ENSG00000183648; ENSG00000184752; ENSG00000184983; ENSG00000185633; ENSG00000186010; ENSG00000189043; ENSG00000198695; ENSG00000198763; ENSG00000198786; ENSG00000198840; ENSG00000198886; ENSG00000198888; ENSG00000212907; ENSG00000213619; ENSG00000267855; ENSG00000272765; ENSG00000273397; ENSG00000273642; ENSG00000274359; ENSG00000275605; ENSG00000275724; ENSG00000276061; ENSG00000276220; ENSG00000276766; ENSG00000277365; ENSG00000277722; ENSG00000278365; ENSG00000281013; ENSG00000283447; ENSG00000291930; ENSG00000292058	66
adhd	Unconditioned	mitotic-kinase-aurora-plk	magma	broad		SET	5	0.524117	0.2158	0.0036392	0.30011	0.994908	0.30011	0.994908	0.290785	0.944919	3146	ENSG00000087586; ENSG00000105146; ENSG00000178999; ENSG00000166851; ENSG00000142731	5
adhd	Unconditioned	monoamine-gaba-metabolism	magma	broad		SET	8	-1.31526	-0.49805	-0.010623	0.90578	0.994908	0.90578	0.994908	0.914274	0.999477	3146	ENSG00000069535; ENSG00000189221; ENSG00000129167; ENSG00000139287; ENSG00000093010; ENSG00000132437; ENSG00000123454; ENSG00000183044; ENSG00000112294; ENSG00000180176	10
adhd	Unconditioned	tryptophan-5-hydroxylase	magma	nested	monoamine-gaba-metabolism	SET	2	-0.733056	-0.54068	-0.0057673	0.76823	0.994908	0.76823	0.994908	0.779942	0.999477	3146	ENSG00000129167; ENSG00000139287	2
adhd	Unconditioned	motilin-ghrelin-receptor	magma	broad		SET	2	-0.72971	-0.55412	-0.0059106	0.76721	0.994908	0.76721	0.994908	0.778909	0.999477	3146	ENSG00000121853; ENSG00000102539	2
adhd	Unconditioned	mucin	magma	broad		SET	3	-0.140261	-0.067589	-0.00088296	0.55577	0.994908	0.55577	0.994908	0.559872	0.999477	3146	ENSG00000181143; ENSG00000291738; ENSG00000215182; ENSG00000291363; ENSG00000185499	5
adhd	Unconditioned	muscarinic-acetylcholine-receptor	magma	broad		SET	5	1.31515	0.5602	0.0094472	0.094243	0.922885	0.094243	0.922885	0.0841045	0.754513	3146	ENSG00000133019; ENSG00000168539; ENSG00000180720; ENSG00000181072; ENSG00000184984	5
adhd	Unconditioned	myosin	magma	broad		SET	7	0.294419	0.092265	0.0018409	0.38422	0.994908	0.38422	0.994908	0.37884	0.992887	3146	ENSG00000078814; ENSG00000092054; ENSG00000106631; ENSG00000111245; ENSG00000160808; ENSG00000197616; ENSG00000198336	7
adhd	Unconditioned	natriuretic-peptide-receptor	magma	broad		SET	3	1.6762	1.078	0.014083	0.046858	0.744522	0.046858	0.744522	0.040496	0.627502	3146	ENSG00000113389; ENSG00000159899; ENSG00000169418	3
adhd	Unconditioned	neurokinin-tachykinin-receptor	magma	broad		SET	3	-0.14068	-0.08816	-0.0011517	0.55594	0.994908	0.55594	0.994908	0.560046	0.999477	3146	ENSG00000115353; ENSG00000075073; ENSG00000169836	3
adhd	Unconditioned	neuropeptide-y-receptor	magma	broad		SET	2	-0.303472	-0.21545	-0.0022982	0.61924	0.994908	0.61924	0.994908	0.62645	0.999477	3146	ENSG00000204174; ENSG00000264717; ENSG00000288157; ENSG00000185149; ENSG00000164129	5
adhd	Unconditioned	neurotrophin-trk-signaling	magma	broad		SET	4	0.776389	0.37901	0.005717	0.21876	0.994908	0.21876	0.994908	0.206996	0.901904	3146	ENSG00000140538; ENSG00000148053; ENSG00000198400; ENSG00000134259	4
adhd	Unconditioned	nf-kb-pathway-irak-ikk-nf-kb	magma	broad		SET	8	-0.121829	-0.031706	-0.00067627	0.54848	0.994908	0.54848	0.994908	0.552168	0.999477	3146	ENSG00000077150; ENSG00000109320; ENSG00000173039; ENSG00000056972; ENSG00000104365; ENSG00000184216; ENSG00000198001; ENSG00000172175; ENSG00000137275	9
adhd	Unconditioned	nicotinic-acetylcholine-receptor-muscle-type	magma	broad		SET	5	-0.195577	-0.084022	-0.001417	0.57753	0.994908	0.57753	0.994908	0.582727	0.999477	3146	ENSG00000108556; ENSG00000135902; ENSG00000138435; ENSG00000170175; ENSG00000196811; ENSG00000283946	6
adhd	Unconditioned	nicotinic-acetylcholine-receptor-neuronal	magma	broad		SET	9	0.0854314	0.028429	0.00064315	0.46596	0.994908	0.46596	0.994908	0.465029	0.999477	3146	ENSG00000166664; ENSG00000175344; ENSG00000274542; ENSG00000275917; ENSG00000282088; ENSG00000101204; ENSG00000160716; ENSG00000169684; ENSG00000080644; ENSG00000117971; ENSG00000147434; ENSG00000129749; ENSG00000174343	13
adhd	Unconditioned	neuronal-acetylcholine-receptor-alpha6-beta2	magma	nested	nicotinic-acetylcholine-receptor-neuronal	SET	2	0.606233	0.41182	0.0043928	0.27218	0.994908	0.27218	0.994908	0.261801	0.926326	3146	ENSG00000147434; ENSG00000160716	2
adhd	Unconditioned	neuronal-acetylcholine-receptor-alpha3-beta4	magma	nested	nicotinic-acetylcholine-receptor-neuronal	SET	2	0.341495	0.25104	0.0026778	0.36636	0.994908	0.36636	0.994908	0.360086	0.98534	3146	ENSG00000080644; ENSG00000117971	2
adhd	Unconditioned	nicotinic-acetylcholine-receptor-alpha4-beta2-alpha5	magma	nested	nicotinic-acetylcholine-receptor-neuronal	SET	3	0.332462	0.1896	0.0024768	0.36978	0.994908	0.36978	0.994908	0.363639	0.988622	3146	ENSG00000101204; ENSG00000160716; ENSG00000169684	3
adhd	Unconditioned	neuronal-acetylcholine-receptor-alpha4-beta2	magma	nested	nicotinic-acetylcholine-receptor-neuronal	SET	2	0.302603	0.18772	0.0020024	0.3811	0.994908	0.3811	0.994908	0.375537	0.992887	3146	ENSG00000101204; ENSG00000160716	2
adhd	Unconditioned	neuronal-acetylcholine-receptor-alpha9-alpha10	magma	nested	nicotinic-acetylcholine-receptor-neuronal	SET	2	-1.07854	-0.78122	-0.008333	0.85959	0.994908	0.85959	0.994908	0.870245	0.999477	3146	ENSG00000129749; ENSG00000174343	2
adhd	Unconditioned	nitric-oxide-synthase	magma	broad		SET	3	-0.116251	-0.070277	-0.00091807	0.54627	0.994908	0.54627	0.994908	0.549813	0.999477	3146	ENSG00000007171; ENSG00000089250; ENSG00000164867	3
adhd	Unconditioned	nmda-glutamate-receptor	magma	broad		SET	6	-0.454503	-0.20649	-0.0038146	0.67526	0.994908	0.67526	0.994908	0.684753	0.999477	3146	ENSG00000105464; ENSG00000116032; ENSG00000161509; ENSG00000176884; ENSG00000183454; ENSG00000198785; ENSG00000273079	7
adhd	Unconditioned	glutamate-nmda-receptor	magma	nested	nmda-glutamate-receptor	SET	6	-0.454503	-0.20649	-0.0038146	0.67526	0.994908	0.67526	0.994908	0.684753	0.999477	3146	ENSG00000105464; ENSG00000116032; ENSG00000161509; ENSG00000176884; ENSG00000183454; ENSG00000198785; ENSG00000273079	7
adhd	Unconditioned	notch-signalling	magma	broad		SET	5	-1.44694	-0.6292	-0.010611	0.92603	0.994908	0.92603	0.994908	0.933088	0.999477	3146	ENSG00000090932; ENSG00000128917; ENSG00000172889; ENSG00000148400; ENSG00000134250; ENSG00000074181	6
adhd	Unconditioned	nuclear-receptor-lipid-metabolic-sensor	magma	broad		SET	6	0.259396	0.08641	0.0015963	0.39767	0.994908	0.39767	0.994908	0.393001	0.995635	3146	ENSG00000112033; ENSG00000132170; ENSG00000186951; ENSG00000025434; ENSG00000131408; ENSG00000012504	6
adhd	Unconditioned	liver-x-receptor	magma	nested	nuclear-receptor-lipid-metabolic-sensor	SET	2	0.210447	0.10487	0.0011187	0.41666	0.994908	0.41666	0.994908	0.413031	0.999477	3146	ENSG00000025434; ENSG00000131408	2
adhd	Unconditioned	peroxisome-proliferator-activated-receptor	magma	nested	nuclear-receptor-lipid-metabolic-sensor	SET	3	0.114386	0.055952	0.00073093	0.45447	0.994908	0.45447	0.994908	0.45291	0.999477	3146	ENSG00000112033; ENSG00000132170; ENSG00000186951	3
adhd	Unconditioned	nuclear-receptor-steroid	magma	broad		SET	6	0.360629	0.15502	0.0028637	0.35919	0.994908	0.35919	0.994908	0.352526	0.983467	3146	ENSG00000091831; ENSG00000140009; ENSG00000169083; ENSG00000196482; ENSG00000113580; ENSG00000151623; ENSG00000082175	7
adhd	Unconditioned	nuclear-receptor-vitamin-d-orphan	magma	broad		SET	3	0.969177	0.54962	0.00718	0.16624	0.994908	0.16624	0.994908	0.154117	0.868347	3146	ENSG00000101076; ENSG00000143365; ENSG00000111424	3
adhd	Unconditioned	opioid-receptor	magma	broad		SET	4	1.97587	1.0759	0.016228	0.024098	0.601685	0.024098	0.601685	0.0207066	0.501108	3146	ENSG00000082556; ENSG00000112038; ENSG00000116329; ENSG00000125510; ENSG00000277044	5
adhd	Unconditioned	opioid-receptors-mu-kappa-delta	magma	nested	opioid-receptor	SET	3	2.29366	1.3228	0.017281	0.010909	0.408568	0.010909	0.408568	0.00963505	0.369657	3146	ENSG00000082556; ENSG00000112038; ENSG00000116329	3
adhd	Unconditioned	orexin-receptor	magma	broad		SET	2	-1.56619	-1.3114	-0.013988	0.94133	0.994908	0.94133	0.994908	0.947139	0.999477	3146	ENSG00000121764; ENSG00000137252	2
adhd	Unconditioned	p53-mdm2-regulatory-loop	magma	broad		SET	2	-0.53774	-0.31746	-0.0033862	0.70462	0.994908	0.70462	0.994908	0.715089	0.999477	3146	ENSG00000135679; ENSG00000141510	2
adhd	Unconditioned	parathyroid-hormone-signalling	magma	broad		SET	2	-0.528519	-0.35091	-0.0037431	0.70143	0.994908	0.70143	0.994908	0.711814	0.999477	3146	ENSG00000160801; ENSG00000087494	2
adhd	Unconditioned	parp-tankyrase	magma	broad		SET	5	0.378103	0.16055	0.0027075	0.35269	0.994908	0.35269	0.994908	0.345685	0.983467	3146	ENSG00000041880; ENSG00000129484; ENSG00000143799; ENSG00000291803; ENSG00000107854; ENSG00000173273; ENSG00000285372	7
adhd	Unconditioned	tankyrase-1-2	magma	nested	parp-tankyrase	SET	2	1.48741	1.0896	0.011623	0.068455	0.869465	0.068455	0.869465	0.0600908	0.695021	3146	ENSG00000107854; ENSG00000173273; ENSG00000285372	3
adhd	Unconditioned	parp-1-2-and-3	magma	nested	parp-tankyrase	SET	3	-0.593205	-0.30871	-0.0040329	0.72347	0.994908	0.72347	0.994908	0.734417	0.999477	3146	ENSG00000041880; ENSG00000129484; ENSG00000143799; ENSG00000291803	4
adhd	Unconditioned	phosphatase-tyrosine-inositol	magma	broad		SET	5	-1.55992	-0.65788	-0.011095	0.9406	0.994908	0.9406	0.994908	0.946466	0.999477	3146	ENSG00000081237; ENSG00000262418; ENSG00000168918; ENSG00000281614; ENSG00000133731; ENSG00000179295; ENSG00000127329	7
adhd	Unconditioned	phosphodiesterase	magma	broad		SET	23	1.0515	0.19681	0.0071147	0.14652	0.986352	0.14652	0.986352	0.134639	0.844932	3146	ENSG00000065989; ENSG00000073417; ENSG00000095464; ENSG00000105650; ENSG00000112541; ENSG00000113231; ENSG00000113448; ENSG00000115252; ENSG00000123360; ENSG00000132915; ENSG00000133256; ENSG00000138735; ENSG00000139053; ENSG00000152270; ENSG00000154678; ENSG00000156973; ENSG00000160191; ENSG00000171408; ENSG00000172572; ENSG00000184588; ENSG00000185527; ENSG00000186642; ENSG00000205268; ENSG00000284762; ENSG00000285188	25
adhd	Unconditioned	3-5-cyclic-phosphodiesterase	magma	nested	phosphodiesterase	SET	23	1.0515	0.19681	0.0071147	0.14652	0.986352	0.14652	0.986352	0.134639	0.844932	3146	ENSG00000065989; ENSG00000073417; ENSG00000095464; ENSG00000105650; ENSG00000112541; ENSG00000113231; ENSG00000113448; ENSG00000115252; ENSG00000123360; ENSG00000132915; ENSG00000133256; ENSG00000138735; ENSG00000139053; ENSG00000152270; ENSG00000154678; ENSG00000156973; ENSG00000160191; ENSG00000171408; ENSG00000172572; ENSG00000184588; ENSG00000185527; ENSG00000186642; ENSG00000205268; ENSG00000284762; ENSG00000285188	25
adhd	Unconditioned	phosphodiesterase-4	magma	nested	phosphodiesterase	SET	4	0.99972	0.3921	0.0059146	0.15873	0.991177	0.15873	0.991177	0.146677	0.86092	3146	ENSG00000065989; ENSG00000105650; ENSG00000113448; ENSG00000184588; ENSG00000285188	5
adhd	Unconditioned	phosphodiesterase-3	magma	nested	phosphodiesterase	SET	2	0.625691	0.51861	0.0055318	0.26576	0.994908	0.26576	0.994908	0.25515	0.925556	3146	ENSG00000152270; ENSG00000172572	2
adhd	Unconditioned	phosphodiesterase-7	magma	nested	phosphodiesterase	SET	2	-0.0385164	-0.02215	-0.00023627	0.51536	0.994908	0.51536	0.994908	0.517242	0.999477	3146	ENSG00000171408; ENSG00000205268	2
adhd	Unconditioned	phosphodiesterase-8	magma	nested	phosphodiesterase	SET	2	-0.177251	-0.13621	-0.0014529	0.57034	0.994908	0.57034	0.994908	0.57517	0.999477	3146	ENSG00000073417; ENSG00000113231; ENSG00000284762	3
adhd	Unconditioned	phospholipase-a2	magma	broad		SET	5	-0.577623	-0.19169	-0.0032327	0.71824	0.994908	0.71824	0.994908	0.729063	0.999477	3146	ENSG00000069764; ENSG00000276870; ENSG00000116711; ENSG00000146070; ENSG00000188257; ENSG00000127472	6
adhd	Unconditioned	pi3k-akt-mtor-cascade	magma	broad		SET	14	0.516724	0.13085	0.0036915	0.30268	0.994908	0.30268	0.994908	0.293451	0.94784	3146	ENSG00000051382; ENSG00000105647; ENSG00000105851; ENSG00000117461; ENSG00000121879; ENSG00000141506; ENSG00000145675; ENSG00000171608; ENSG00000105221; ENSG00000117020; ENSG00000142208; ENSG00000275199; ENSG00000141564; ENSG00000167965; ENSG00000198793; ENSG00000140992	16
adhd	Unconditioned	serine-threonine-protein-kinase-akt	magma	nested	pi3k-akt-mtor-cascade	SET	3	1.48119	0.70792	0.009248	0.069286	0.869465	0.069286	0.869465	0.0608516	0.696142	3146	ENSG00000105221; ENSG00000117020; ENSG00000142208; ENSG00000275199	4
adhd	Unconditioned	mtorc1	magma	nested	pi3k-akt-mtor-cascade	SET	2	0.159878	0.12518	0.0013353	0.43649	0.994908	0.43649	0.994908	0.433973	0.999477	3146	ENSG00000141564; ENSG00000167965; ENSG00000198793	3
adhd	Unconditioned	pi3-kinase-class-i	magma	nested	pi3k-akt-mtor-cascade	SET	8	0.142572	0.047857	0.0010208	0.44331	0.994908	0.44331	0.994908	0.441164	0.999477	3146	ENSG00000051382; ENSG00000105647; ENSG00000105851; ENSG00000117461; ENSG00000121879; ENSG00000141506; ENSG00000145675; ENSG00000171608	8
adhd	Unconditioned	pituitary-gonadal-hormone-receptor	magma	broad		SET	5	1.04342	0.58592	0.009881	0.14839	0.986352	0.14839	0.986352	0.136458	0.84579	3146	ENSG00000170820; ENSG00000109163; ENSG00000138039; ENSG00000165409; ENSG00000174417	5
adhd	Unconditioned	platelet-adhesion-gp-vwf	magma	broad		SET	3	-0.139448	-0.06088	-0.00079531	0.55545	0.994908	0.55545	0.994908	0.559541	0.999477	3146	ENSG00000088053; ENSG00000274050; ENSG00000274566; ENSG00000275633; ENSG00000275931; ENSG00000276065; ENSG00000276211; ENSG00000277439; ENSG00000278316; ENSG00000278670; ENSG00000185245; ENSG00000110799	12
adhd	Unconditioned	potassium-channel-inward-rectifier-ca-activated	magma	broad		SET	5	0.0141646	0.0063395	0.00010691	0.49435	0.994908	0.49435	0.994908	0.495035	0.999477	3146	ENSG00000120457; ENSG00000162989; ENSG00000156113; ENSG00000104783; ENSG00000123700	5
adhd	Unconditioned	potassium-channel-two-pore-domain-k2p	magma	broad		SET	5	0.00213096	0.0010323	1.7408e-05	0.49915	0.994908	0.49915	0.994908	0.500115	0.999477	3146	ENSG00000100433; ENSG00000186795; ENSG00000082482; ENSG00000171303; ENSG00000169427	5
adhd	Unconditioned	potassium-channel-voltage-gated	magma	broad		SET	39	0.0345535	0.0059356	0.00027929	0.48622	0.994908	0.48622	0.994908	0.486449	0.999477	3146	ENSG00000026559; ENSG00000053918; ENSG00000055118; ENSG00000075043; ENSG00000089558; ENSG00000102057; ENSG00000104848; ENSG00000111262; ENSG00000116396; ENSG00000117013; ENSG00000124134; ENSG00000129159; ENSG00000130037; ENSG00000131398; ENSG00000135519; ENSG00000140015; ENSG00000143105; ENSG00000143473; ENSG00000151079; ENSG00000156486; ENSG00000158445; ENSG00000162975; ENSG00000164794; ENSG00000166006; ENSG00000168263; ENSG00000168418; ENSG00000170745; ENSG00000171126; ENSG00000171385; ENSG00000173826; ENSG00000177272; ENSG00000177301; ENSG00000178342; ENSG00000182255; ENSG00000182674; ENSG00000183960; ENSG00000184156; ENSG00000184408; ENSG00000184611; ENSG00000185760; ENSG00000281151; ENSG00000282076; ENSG00000292214	43
adhd	Unconditioned	voltage-gated-potassium-channel-kcnq3-kcnq4	magma	nested	potassium-channel-voltage-gated	SET	2	-0.408741	-0.31796	-0.0033916	0.65863	0.994908	0.65863	0.994908	0.66749	0.999477	3146	ENSG00000117013; ENSG00000184156	2
adhd	Unconditioned	voltage-gated-potassium-channel-kqt-kcnq2-kv7-2-kcnq3-kv7-3	magma	nested	potassium-channel-voltage-gated	SET	2	-0.436782	-0.34145	-0.0036421	0.66886	0.994908	0.66886	0.994908	0.678128	0.999477	3146	ENSG00000075043; ENSG00000184156; ENSG00000281151	3
adhd	Unconditioned	kcnq-kv7-potassium-channel	magma	nested	potassium-channel-voltage-gated	SET	5	-0.511767	-0.25269	-0.0042614	0.69559	0.994908	0.69559	0.994908	0.705776	0.999477	3146	ENSG00000053918; ENSG00000075043; ENSG00000117013; ENSG00000184156; ENSG00000185760; ENSG00000281151; ENSG00000282076	7
adhd	Unconditioned	proteasome	magma	broad		SET	35	0.904747	0.14048	0.0062628	0.18279	0.994908	0.18279	0.994908	0.17075	0.878175	3146	ENSG00000008018; ENSG00000013275; ENSG00000041357; ENSG00000087191; ENSG00000099341; ENSG00000100519; ENSG00000100567; ENSG00000100764; ENSG00000100804; ENSG00000100902; ENSG00000101182; ENSG00000103035; ENSG00000106588; ENSG00000108344; ENSG00000108671; ENSG00000115233; ENSG00000126067; ENSG00000127922; ENSG00000129084; ENSG00000130706; ENSG00000136930; ENSG00000142507; ENSG00000143106; ENSG00000154611; ENSG00000159352; ENSG00000159377; ENSG00000161057; ENSG00000163636; ENSG00000165916; ENSG00000173692; ENSG00000175166; ENSG00000185627; ENSG00000197170; ENSG00000204264; ENSG00000205220; ENSG00000206298; ENSG00000222028; ENSG00000226201; ENSG00000230034; ENSG00000230669; ENSG00000231631; ENSG00000235715; ENSG00000236443; ENSG00000239836; ENSG00000240065; ENSG00000240118; ENSG00000240508; ENSG00000242711; ENSG00000243067; ENSG00000243594; ENSG00000243958; ENSG00000275903; ENSG00000277791; ENSG00000281184; ENSG00000281221	55
adhd	Unconditioned	20s-proteasome	magma	nested	proteasome	SET	16	1.04988	0.26099	0.0078709	0.1469	0.986352	0.1469	0.986352	0.135006	0.844932	3146	ENSG00000008018; ENSG00000041357; ENSG00000100567; ENSG00000100804; ENSG00000100902; ENSG00000101182; ENSG00000106588; ENSG00000126067; ENSG00000129084; ENSG00000136930; ENSG00000142507; ENSG00000143106; ENSG00000154611; ENSG00000159377; ENSG00000204264; ENSG00000205220; ENSG00000206298; ENSG00000222028; ENSG00000226201; ENSG00000230034; ENSG00000230669; ENSG00000231631; ENSG00000235715; ENSG00000236443; ENSG00000239836; ENSG00000240065; ENSG00000240118; ENSG00000240508; ENSG00000242711; ENSG00000243067; ENSG00000243594; ENSG00000243958; ENSG00000275903; ENSG00000277791; ENSG00000281184	35
adhd	Unconditioned	26s-proteasome	magma	nested	proteasome	SET	35	0.904747	0.14048	0.0062628	0.18279	0.994908	0.18279	0.994908	0.17075	0.878175	3146	ENSG00000008018; ENSG00000013275; ENSG00000041357; ENSG00000087191; ENSG00000099341; ENSG00000100519; ENSG00000100567; ENSG00000100764; ENSG00000100804; ENSG00000100902; ENSG00000101182; ENSG00000103035; ENSG00000106588; ENSG00000108344; ENSG00000108671; ENSG00000115233; ENSG00000126067; ENSG00000127922; ENSG00000129084; ENSG00000130706; ENSG00000136930; ENSG00000142507; ENSG00000143106; ENSG00000154611; ENSG00000159352; ENSG00000159377; ENSG00000161057; ENSG00000163636; ENSG00000165916; ENSG00000173692; ENSG00000175166; ENSG00000185627; ENSG00000197170; ENSG00000204264; ENSG00000205220; ENSG00000206298; ENSG00000222028; ENSG00000226201; ENSG00000230034; ENSG00000230669; ENSG00000231631; ENSG00000235715; ENSG00000236443; ENSG00000239836; ENSG00000240065; ENSG00000240118; ENSG00000240508; ENSG00000242711; ENSG00000243067; ENSG00000243594; ENSG00000243958; ENSG00000275903; ENSG00000277791; ENSG00000281184; ENSG00000281221	55
adhd	Unconditioned	protein-kinase-a-pka	magma	broad		SET	3	0.893868	0.60817	0.0079449	0.1857	0.994908	0.1857	0.994908	0.17366	0.879767	3146	ENSG00000072062; ENSG00000142875; ENSG00000165059; ENSG00000288516	4
adhd	Unconditioned	protein-kinase-c-d-signalling	magma	broad		SET	12	-0.712905	-0.22716	-0.0059334	0.76204	0.994908	0.76204	0.994908	0.773698	0.999477	3146	ENSG00000027075; ENSG00000065675; ENSG00000067606; ENSG00000115825; ENSG00000126583; ENSG00000154229; ENSG00000163558; ENSG00000163932; ENSG00000166501; ENSG00000171132; ENSG00000184304; ENSG00000036828; ENSG00000277443	13
adhd	Unconditioned	protein-phosphatase-ppp	magma	broad		SET	4	-0.345128	-0.17332	-0.0026144	0.635	0.994908	0.635	0.994908	0.642938	0.999477	3146	ENSG00000113575; ENSG00000104695; ENSG00000138814; ENSG00000011485	4
adhd	Unconditioned	purine-metabolism	magma	broad		SET	7	-1.56906	-0.482	-0.0096173	0.94167	0.994908	0.94167	0.994908	0.947446	0.999477	3146	ENSG00000159131; ENSG00000262473; ENSG00000106348; ENSG00000178035; ENSG00000198805; ENSG00000291814; ENSG00000128059; ENSG00000163655; ENSG00000158125	9
adhd	Unconditioned	inosine-5-monophosphate-dehydrogenase-impdh	magma	nested	purine-metabolism	SET	2	-1.0169	-0.53738	-0.005732	0.84539	0.994908	0.84539	0.994908	0.85647	0.999477	3146	ENSG00000106348; ENSG00000178035	2
adhd	Unconditioned	purine-receptor	magma	broad		SET	6	1.10074	0.43761	0.0080841	0.13551	0.982291	0.13551	0.982291	0.123821	0.836596	3146	ENSG00000109991; ENSG00000089041; ENSG00000169860; ENSG00000169313; ENSG00000175591; ENSG00000186912; ENSG00000171631	7
adhd	Unconditioned	pyrimidine-metabolism	magma	broad		SET	6	0.349816	0.11814	0.0021824	0.36324	0.994908	0.36324	0.994908	0.356787	0.98534	3146	ENSG00000158825; ENSG00000102967; ENSG00000188641; ENSG00000025708; ENSG00000176890; ENSG00000114491	6
adhd	Unconditioned	pyruvate-dehydrogenase-kinase	magma	broad		SET	3	0.379225	0.17703	0.0023126	0.35227	0.994908	0.35227	0.994908	0.345239	0.983467	3146	ENSG00000004799; ENSG00000005882; ENSG00000067992; ENSG00000152256	4
adhd	Unconditioned	raf-mek-erk-cascade	magma	broad		SET	6	3.1534	1.2005	0.022177	0.00080859	0.104162	0.00080859	0.104162	0.00116378	0.183063	3146	ENSG00000078061; ENSG00000132155; ENSG00000157764; ENSG00000126934; ENSG00000169032; ENSG00000100030; ENSG00000102882	7
adhd	Unconditioned	mitogen-activated-protein-kinase-erk1-erk2	magma	nested	raf-mek-erk-cascade	SET	2	3.03583	1.8473	0.019705	0.0012013	0.125976	0.0012013	0.125976	0.00155141	0.221851	3146	ENSG00000100030; ENSG00000102882	2
adhd	Unconditioned	b-raf-raf-proto-oncogene-serine-threonine-protein-kinase	magma	nested	raf-mek-erk-cascade	SET	2	1.4902	0.93297	0.0099517	0.068096	0.869465	0.068096	0.869465	0.0597523	0.695021	3146	ENSG00000132155; ENSG00000157764	2
adhd	Unconditioned	raf-serine-threonine-protein-kinase	magma	nested	raf-mek-erk-cascade	SET	2	1.4902	0.93297	0.0099517	0.068096	0.869465	0.068096	0.869465	0.0597523	0.695021	3146	ENSG00000078061; ENSG00000132155; ENSG00000157764	3
adhd	Unconditioned	dual-specificity-mitogen-activated-protein-kinase-kinase-mek1-2	magma	nested	raf-mek-erk-cascade	SET	2	0.706612	0.54766	0.0058417	0.23991	0.994908	0.23991	0.994908	0.22854	0.910853	3146	ENSG00000126934; ENSG00000169032	2
adhd	Unconditioned	ras-gtpase	magma	broad		SET	3	0.5896	0.23199	0.0030306	0.27774	0.994908	0.27774	0.994908	0.267541	0.933823	3146	ENSG00000133703; ENSG00000174775; ENSG00000213281; ENSG00000276536	4
adhd	Unconditioned	redox-oxidative-stress	magma	broad		SET	9	-0.159057	-0.049831	-0.0011273	0.56319	0.994908	0.56319	0.994908	0.567639	0.999477	3146	ENSG00000079999; ENSG00000116044; ENSG00000084207; ENSG00000104687; ENSG00000005381; ENSG00000007952; ENSG00000086991; ENSG00000181019; ENSG00000136810; ENSG00000198431	10
adhd	Unconditioned	relaxin-receptor	magma	broad		SET	2	-0.222238	-0.17081	-0.0018219	0.58793	0.994908	0.58793	0.994908	0.593586	0.999477	3146	ENSG00000171509; ENSG00000133105	2
adhd	Unconditioned	renin-angiotensin-neprilysin-system	magma	broad		SET	7	-0.0761541	-0.031524	-0.00062899	0.53035	0.994908	0.53035	0.994908	0.533124	0.999477	3146	ENSG00000180772; ENSG00000159640; ENSG00000135744; ENSG00000117298; ENSG00000196549; ENSG00000130368; ENSG00000143839; ENSG00000144891	8
adhd	Unconditioned	retinoid-signalling-metabolism	magma	broad		SET	7	-1.28497	-0.5406	-0.010786	0.90059	0.994908	0.90059	0.994908	0.909392	0.999477	3146	ENSG00000077092; ENSG00000131759; ENSG00000143171; ENSG00000172819; ENSG00000186350; ENSG00000204231; ENSG00000206289; ENSG00000227322; ENSG00000228333; ENSG00000231321; ENSG00000235712; ENSG00000095596; ENSG00000116745	13
adhd	Unconditioned	retinoic-acid-receptor	magma	nested	retinoid-signalling-metabolism	SET	3	-0.0540087	-0.036835	-0.0004812	0.52154	0.994908	0.52154	0.994908	0.52379	0.999477	3146	ENSG00000077092; ENSG00000131759; ENSG00000172819	3
adhd	Unconditioned	retinoid-receptor	magma	nested	retinoid-signalling-metabolism	SET	5	-1.11105	-0.57168	-0.0096408	0.86672	0.994908	0.86672	0.994908	0.877134	0.999477	3146	ENSG00000077092; ENSG00000131759; ENSG00000143171; ENSG00000172819; ENSG00000186350; ENSG00000204231; ENSG00000206289; ENSG00000227322; ENSG00000228333; ENSG00000231321; ENSG00000235712	11
adhd	Unconditioned	retinoid-x-receptor	magma	nested	retinoid-signalling-metabolism	SET	2	-1.62917	-1.2759	-0.01361	0.94836	0.994908	0.94836	0.994908	0.953456	0.999477	3146	ENSG00000143171; ENSG00000186350; ENSG00000204231; ENSG00000206289; ENSG00000227322; ENSG00000228333; ENSG00000231321; ENSG00000235712	8
adhd	Unconditioned	rho-effector-kinase-rock-pak	magma	broad		SET	3	1.03465	0.61304	0.0080085	0.15042	0.986352	0.15042	0.986352	0.138463	0.852457	3146	ENSG00000067900; ENSG00000134318; ENSG00000130669	3
adhd	Unconditioned	ribosomal-s6-kinase-rsk-s6k	magma	broad		SET	4	0.258412	0.14784	0.00223	0.39805	0.994908	0.39805	0.994908	0.393418	0.995731	3146	ENSG00000071242; ENSG00000072133; ENSG00000117676; ENSG00000177189; ENSG00000281877; ENSG00000108443; ENSG00000175634	7
adhd	Unconditioned	p90rsk	magma	nested	ribosomal-s6-kinase-rsk-s6k	SET	2	0.445171	0.29497	0.0031463	0.3281	0.994908	0.3281	0.994908	0.319923	0.969037	3146	ENSG00000071242; ENSG00000072133; ENSG00000117676; ENSG00000177189; ENSG00000281877	5
adhd	Unconditioned	ribosomal-protein-s6-kinase-p70s6k	magma	nested	ribosomal-s6-kinase-rsk-s6k	SET	2	-0.249541	-0.28283	-0.0030168	0.59853	0.994908	0.59853	0.994908	0.604711	0.999477	3146	ENSG00000108443; ENSG00000175634	2
adhd	Unconditioned	ros-kinase	magma	broad		SET	3	0.408327	0.22411	0.0029277	0.34152	0.994908	0.34152	0.994908	0.333979	0.982881	3146	ENSG00000019582; ENSG00000047936; ENSG00000124145	3
adhd	Unconditioned	cd74-ros1	magma	nested	ros-kinase	SET	2	0.651991	0.41303	0.0044057	0.25721	0.994908	0.25721	0.994908	0.246322	0.917075	3146	ENSG00000019582; ENSG00000047936	2
adhd	Unconditioned	ros1-sdc4	magma	nested	ros-kinase	SET	2	0.340507	0.27167	0.0028979	0.36674	0.994908	0.36674	0.994908	0.360472	0.98534	3146	ENSG00000047936; ENSG00000124145	2
adhd	Unconditioned	ryanodine-receptor	magma	broad		SET	2	-0.099457	-0.077107	-0.00082248	0.53961	0.994908	0.53961	0.994908	0.542835	0.999477	3146	ENSG00000196218; ENSG00000198838	2
adhd	Unconditioned	selectin	magma	broad		SET	4	0.177455	0.092649	0.0013975	0.42958	0.994908	0.42958	0.994908	0.426655	0.999477	3146	ENSG00000007908; ENSG00000174175; ENSG00000188404; ENSG00000110876	4
adhd	Unconditioned	serotonin-receptor	magma	broad		SET	16	-0.820477	-0.22262	-0.0067138	0.79402	0.994908	0.79402	0.994908	0.805824	0.999477	3146	ENSG00000102468; ENSG00000135312; ENSG00000135914; ENSG00000147246; ENSG00000148680; ENSG00000149305; ENSG00000157219; ENSG00000158748; ENSG00000164270; ENSG00000166736; ENSG00000168830; ENSG00000178084; ENSG00000178394; ENSG00000179097; ENSG00000179546; ENSG00000186038; ENSG00000186090	17
adhd	Unconditioned	serotonin-2-5-ht2-receptor	magma	nested	serotonin-receptor	SET	2	-0.0554805	-0.052666	-0.00056177	0.52212	0.994908	0.52212	0.994908	0.524414	0.999477	3146	ENSG00000102468; ENSG00000135914; ENSG00000147246	3
adhd	Unconditioned	serotonin-3-5-ht3-receptor	magma	nested	serotonin-receptor	SET	5	-0.808736	-0.38787	-0.006541	0.79066	0.994908	0.79066	0.994908	0.802486	0.999477	3146	ENSG00000149305; ENSG00000166736; ENSG00000178084; ENSG00000186038; ENSG00000186090	5
adhd	Unconditioned	serotonin-5-ht-receptor	magma	nested	serotonin-receptor	SET	16	-0.820477	-0.22262	-0.0067138	0.79402	0.994908	0.79402	0.994908	0.805824	0.999477	3146	ENSG00000102468; ENSG00000135312; ENSG00000135914; ENSG00000147246; ENSG00000148680; ENSG00000149305; ENSG00000157219; ENSG00000158748; ENSG00000164270; ENSG00000166736; ENSG00000168830; ENSG00000178084; ENSG00000178394; ENSG00000179097; ENSG00000179546; ENSG00000186038; ENSG00000186090	17
adhd	Unconditioned	siglec	magma	broad		SET	3	2.02833	1.2172	0.0159	0.021276	0.557786	0.021276	0.557786	0.0183164	0.488905	3146	ENSG00000105383; ENSG00000142512; ENSG00000105366	3
adhd	Unconditioned	sodium-glucose-cotransporter-sglt	magma	broad		SET	2	0.738833	0.35331	0.0037686	0.23001	0.994908	0.23001	0.994908	0.218425	0.906887	3146	ENSG00000100170; ENSG00000140675	2
adhd	Unconditioned	solute-carrier-non-nt-transport	magma	broad		SET	12	0.668221	0.17629	0.0046048	0.252	0.994908	0.252	0.994908	0.24097	0.914023	3146	ENSG00000203463; ENSG00000204385; ENSG00000206378; ENSG00000228263; ENSG00000229077; ENSG00000231479; ENSG00000232180; ENSG00000235336; ENSG00000066230; ENSG00000281861; ENSG00000100652; ENSG00000112759; ENSG00000125255; ENSG00000074803; ENSG00000157765; ENSG00000168065; ENSG00000197891; ENSG00000197901; ENSG00000149452; ENSG00000070915; ENSG00000141424	21
adhd	Unconditioned	solute-carrier-nt-transport	magma	broad		SET	6	1.61363	0.57671	0.010654	0.053316	0.798724	0.053316	0.798724	0.0462907	0.671108	3146	ENSG00000103546; ENSG00000108576; ENSG00000142319; ENSG00000276996; ENSG00000157103; ENSG00000196517; ENSG00000165646	7
adhd	Unconditioned	monoamine-transporter	magma	nested	solute-carrier-nt-transport	SET	3	0.435225	0.22015	0.002876	0.3317	0.994908	0.3317	0.994908	0.323713	0.975507	3146	ENSG00000103546; ENSG00000108576; ENSG00000142319; ENSG00000276996	4
adhd	Unconditioned	monoamine-transporters-norepinephrine-dopamine	magma	nested	solute-carrier-nt-transport	SET	2	-0.797319	-0.61927	-0.0066056	0.78736	0.994908	0.78736	0.994908	0.799183	0.999477	3146	ENSG00000103546; ENSG00000142319; ENSG00000276996	3
adhd	Unconditioned	somatostatin-receptor	magma	broad		SET	3	-0.0185527	-0.011604	-0.0001516	0.5074	0.994908	0.5074	0.994908	0.508837	0.999477	3146	ENSG00000132671; ENSG00000139874; ENSG00000162009; ENSG00000180616; ENSG00000278195	5
adhd	Unconditioned	src-brk-family-kinase	magma	broad		SET	9	0.951204	0.3002	0.0067914	0.17076	0.994908	0.17076	0.994908	0.158626	0.868347	3146	ENSG00000000938; ENSG00000010810; ENSG00000101336; ENSG00000111816; ENSG00000125508; ENSG00000136573; ENSG00000176105; ENSG00000182866; ENSG00000197122; ENSG00000254087; ENSG00000285369; ENSG00000291971; ENSG00000101213	13
adhd	Unconditioned	src	magma	nested	src-brk-family-kinase	SET	9	0.951204	0.3002	0.0067914	0.17076	0.994908	0.17076	0.994908	0.158626	0.868347	3146	ENSG00000000938; ENSG00000010810; ENSG00000101336; ENSG00000111816; ENSG00000125508; ENSG00000136573; ENSG00000176105; ENSG00000182866; ENSG00000197122; ENSG00000254087; ENSG00000285369; ENSG00000291971	12
adhd	Unconditioned	steroid-biosynthesis-cyp-hsd-srd	magma	broad		SET	8	-1.34512	-0.45656	-0.0097384	0.9107	0.994908	0.9107	0.994908	0.918884	0.999477	3146	ENSG00000128039; ENSG00000145545; ENSG00000277893; ENSG00000140459; ENSG00000288362; ENSG00000203859; ENSG00000160882; ENSG00000179142; ENSG00000148795; ENSG00000137869; ENSG00000101846	11
adhd	Unconditioned	steroid-5-alpha-reductase	magma	nested	steroid-biosynthesis-cyp-hsd-srd	SET	2	-0.77624	-0.44921	-0.0047916	0.78119	0.994908	0.78119	0.994908	0.793037	0.999477	3146	ENSG00000128039; ENSG00000145545; ENSG00000277893	3
adhd	Unconditioned	synaptic-vesicle-protein	magma	broad		SET	5	0.055536	0.025847	0.00043588	0.47786	0.994908	0.47786	0.994908	0.477625	0.999477	3146	ENSG00000122012; ENSG00000159164; ENSG00000185518; ENSG00000132639; ENSG00000220205	5
adhd	Unconditioned	t-cell-signalling	magma	broad		SET	12	-0.517519	-0.16188	-0.0042283	0.6976	0.994908	0.6976	0.994908	0.707865	0.999477	3146	ENSG00000160654; ENSG00000167286; ENSG00000198851; ENSG00000160223; ENSG00000163600; ENSG00000013725; ENSG00000116824; ENSG00000010610; ENSG00000110448; ENSG00000178562; ENSG00000121594; ENSG00000114013	12
adhd	Unconditioned	tam-receptor-gas6-signaling	magma	broad		SET	3	-1.89215	-1.0846	-0.014168	0.97075	0.997594	0.97075	0.997594	0.973373	0.999477	3146	ENSG00000183087; ENSG00000153208; ENSG00000167601	3
adhd	Unconditioned	tgf-beta-bmp-activin-ligand	magma	broad		SET	6	0.718454	0.30308	0.0055988	0.23625	0.994908	0.23625	0.994908	0.22478	0.910853	3146	ENSG00000092969; ENSG00000105329; ENSG00000119699; ENSG00000163217; ENSG00000263761; ENSG00000138379; ENSG00000122641	7
adhd	Unconditioned	tgf-beta-bmp-activin-receptor	magma	broad		SET	11	-0.877639	-0.29558	-0.0073921	0.80992	0.994908	0.80992	0.994908	0.8216	0.999477	3146	ENSG00000115170; ENSG00000121989; ENSG00000114739; ENSG00000107779; ENSG00000138696; ENSG00000204217; ENSG00000106991; ENSG00000182175; ENSG00000139567; ENSG00000106799; ENSG00000241186	11
adhd	Unconditioned	thyroid-hormone-signalling-metabolism	magma	broad		SET	4	-0.829464	-0.38512	-0.0058091	0.79657	0.994908	0.79657	0.994908	0.808359	0.999477	3146	ENSG00000126351; ENSG00000151090; ENSG00000115705; ENSG00000211452	4
adhd	Unconditioned	tnf-ligand-superfamily	magma	broad		SET	8	-1.74873	-0.60784	-0.012965	0.95982	0.995593	0.95982	0.995593	0.963681	0.999477	3146	ENSG00000173503; ENSG00000204487; ENSG00000206437; ENSG00000223448; ENSG00000223919; ENSG00000226275; ENSG00000226979; ENSG00000227507; ENSG00000230279; ENSG00000231314; ENSG00000231408; ENSG00000236237; ENSG00000236925; ENSG00000238114; ENSG00000238130; ENSG00000204490; ENSG00000206439; ENSG00000223952; ENSG00000228321; ENSG00000228849; ENSG00000228978; ENSG00000230108; ENSG00000232810; ENSG00000239697; ENSG00000248871; ENSG00000102245; ENSG00000125726; ENSG00000120659; ENSG00000161955; ENSG00000102524; ENSG00000125735; ENSG00000117586; ENSG00000117560	33
adhd	Unconditioned	tnf-receptor-superfamily	magma	broad		SET	12	-0.820363	-0.25204	-0.0065835	0.79399	0.994908	0.79399	0.994908	0.805792	0.999477	3146	ENSG00000139193; ENSG00000104689; ENSG00000067182; ENSG00000120889; ENSG00000006327; ENSG00000159958; ENSG00000048462; ENSG00000186891; ENSG00000111321; ENSG00000186827; ENSG00000101017; ENSG00000120949; ENSG00000049249	13
adhd	Unconditioned	toll-like-receptor	magma	broad		SET	6	0.933395	0.38608	0.0071322	0.17531	0.994908	0.17531	0.994908	0.163221	0.872639	3146	ENSG00000136869; ENSG00000154589; ENSG00000137462; ENSG00000164342; ENSG00000187554; ENSG00000196664; ENSG00000101916; ENSG00000239732	8
adhd	Unconditioned	topoisomerase	magma	broad		SET	3	0.0579414	0.024938	0.00032578	0.4769	0.994908	0.4769	0.994908	0.47658	0.999477	3146	ENSG00000077097; ENSG00000131747; ENSG00000198900	3
adhd	Unconditioned	transient-receptor-potential-trp-channel	magma	broad		SET	5	0.114746	0.057356	0.00096726	0.45432	0.994908	0.45432	0.994908	0.452751	0.999477	3146	ENSG00000104321; ENSG00000144481; ENSG00000167723; ENSG00000111199; ENSG00000196689	5
adhd	Unconditioned	translation-control-non-ribosomal	magma	broad		SET	4	1.05942	0.43774	0.0066029	0.14472	0.986352	0.14472	0.986352	0.132856	0.844932	3146	ENSG00000114503; ENSG00000136937; ENSG00000101210; ENSG00000167658	4
adhd	Unconditioned	troponin	magma	broad		SET	5	-0.558662	-0.18385	-0.0031004	0.7118	0.994908	0.7118	0.994908	0.722482	0.999477	3146	ENSG00000101470; ENSG00000130595; ENSG00000130598; ENSG00000288219; ENSG00000288250; ENSG00000114854; ENSG00000118194; ENSG00000129991	8
adhd	Unconditioned	fast-skeletal-troponin-complex	magma	nested	troponin	SET	2	1.00528	0.55266	0.005895	0.15739	0.986352	0.15739	0.986352	0.145332	0.86092	3146	ENSG00000101470; ENSG00000130595; ENSG00000130598; ENSG00000288219; ENSG00000288250	5
adhd	Unconditioned	troponin-cardiac-muscle	magma	nested	troponin	SET	3	-1.44601	-0.59292	-0.0077457	0.9259	0.994908	0.9259	0.994908	0.932973	0.999477	3146	ENSG00000114854; ENSG00000118194; ENSG00000129991	3
adhd	Unconditioned	type-i-cytokine-receptor-epor-mpl-ghr-lepr-osmr	magma	broad		SET	6	0.693162	0.2515	0.0046459	0.24411	0.994908	0.24411	0.994908	0.232855	0.910853	3146	ENSG00000100368; ENSG00000187266; ENSG00000112964; ENSG00000116678; ENSG00000145623; ENSG00000117400	6
adhd	Unconditioned	tyrosinase	magma	broad		SET	2	-0.923136	-0.71087	-0.0075826	0.82202	0.994908	0.82202	0.994908	0.833579	0.999477	3146	ENSG00000107165; ENSG00000077498	2
adhd	Unconditioned	ubiquitin-conjugation-nae-crl4-crbn	magma	broad		SET	6	-0.364611	-0.10884	-0.0020107	0.6423	0.994908	0.6423	0.994908	0.650534	0.999477	3146	ENSG00000100387; ENSG00000113851; ENSG00000139842; ENSG00000167986; ENSG00000144744; ENSG00000159593	6
adhd	Unconditioned	crl4-crbn-e3-ubiquitin-ligase	magma	nested	ubiquitin-conjugation-nae-crl4-crbn	SET	4	-0.126695	-0.046966	-0.00070845	0.55041	0.994908	0.55041	0.994908	0.554212	0.999477	3146	ENSG00000100387; ENSG00000113851; ENSG00000139842; ENSG00000167986	4
adhd	Unconditioned	nedd8-activating-enzyme	magma	nested	ubiquitin-conjugation-nae-crl4-crbn	SET	2	-0.43946	-0.21955	-0.0023419	0.66983	0.994908	0.66983	0.994908	0.6791	0.999477	3146	ENSG00000144744; ENSG00000159593	2
adhd	Unconditioned	vasopressin-oxytocin-receptor	magma	broad		SET	3	-0.545002	-0.34594	-0.0045193	0.70712	0.994908	0.70712	0.994908	0.71768	0.999477	3146	ENSG00000126895; ENSG00000166148; ENSG00000198049; ENSG00000180914	4
adhd	Unconditioned	vasopressin-receptor	magma	nested	vasopressin-oxytocin-receptor	SET	2	-0.792683	-0.62033	-0.0066169	0.78602	0.994908	0.78602	0.994908	0.797832	0.999477	3146	ENSG00000126895; ENSG00000166148; ENSG00000198049	3
adhd	Unconditioned	vasopressin-v1-receptor	magma	nested	vasopressin-oxytocin-receptor	SET	2	-0.792683	-0.62033	-0.0066169	0.78602	0.994908	0.78602	0.994908	0.797832	0.999477	3146	ENSG00000166148; ENSG00000198049	2
adhd	Unconditioned	vegf-pdgf-growth-factor-ligand	magma	broad		SET	5	1.09434	0.43927	0.0074079	0.13691	0.982847	0.13691	0.982847	0.125182	0.836596	3146	ENSG00000119630; ENSG00000100311; ENSG00000112715; ENSG00000173511; ENSG00000150630	5
adhd	Unconditioned	vegfr-pdgfr-kit-flt-receptor-kinase	magma	broad		SET	7	-0.430115	-0.17987	-0.0035889	0.66644	0.994908	0.66644	0.994908	0.675622	0.999477	3146	ENSG00000037280; ENSG00000102755; ENSG00000128052; ENSG00000113721; ENSG00000134853; ENSG00000157404; ENSG00000122025	7
adhd	Unconditioned	vascular-endothelial-growth-factor-receptor-1-and-2-flt-1-and-kdr	magma	nested	vegfr-pdgfr-kit-flt-receptor-kinase	SET	2	0.860585	0.6737	0.0071862	0.19474	0.994908	0.19474	0.994908	0.182752	0.880729	3146	ENSG00000102755; ENSG00000128052	2
adhd	Unconditioned	vascular-endothelial-growth-factor-receptor	magma	nested	vegfr-pdgfr-kit-flt-receptor-kinase	SET	3	0.626827	0.3966	0.005181	0.26539	0.994908	0.26539	0.994908	0.25477	0.925556	3146	ENSG00000037280; ENSG00000102755; ENSG00000128052	3
adhd	Unconditioned	platelet-derived-growth-factor-receptor	magma	nested	vegfr-pdgfr-kit-flt-receptor-kinase	SET	2	-1.12023	-0.86802	-0.0092589	0.86868	0.994908	0.86868	0.994908	0.879027	0.999477	3146	ENSG00000113721; ENSG00000134853	2
adhd	Unconditioned	vitamin-k-cycle-warfarin	magma	broad		SET	2	-0.471037	-0.20752	-0.0022136	0.68119	0.994908	0.68119	0.994908	0.690914	0.999477	3146	ENSG00000115486; ENSG00000167397	2
adhd	Unconditioned	voltage-gated-calcium-channel	magma	broad		SET	25	1.27304	0.27084	0.010207	0.10151	0.922885	0.10151	0.922885	0.0909665	0.761929	3146	ENSG00000006116; ENSG00000006283; ENSG00000007402; ENSG00000067191; ENSG00000075429; ENSG00000075461; ENSG00000081248; ENSG00000100346; ENSG00000102001; ENSG00000105605; ENSG00000108878; ENSG00000130433; ENSG00000141837; ENSG00000142408; ENSG00000148408; ENSG00000151062; ENSG00000151067; ENSG00000153956; ENSG00000157388; ENSG00000157445; ENSG00000165995; ENSG00000166862; ENSG00000167535; ENSG00000182389; ENSG00000196557; ENSG00000198216; ENSG00000284953; ENSG00000285479	28
adhd	Unconditioned	voltage-gated-l-type-calcium-channel	magma	nested	voltage-gated-calcium-channel	SET	3	0.544126	0.3343	0.0043672	0.29318	0.994908	0.29318	0.994908	0.283561	0.942077	3146	ENSG00000081248; ENSG00000102001; ENSG00000151067; ENSG00000157388; ENSG00000285479	5
adhd	Unconditioned	voltage-gated-t-type-calcium-channel	magma	nested	voltage-gated-calcium-channel	SET	3	-0.454547	-0.28526	-0.0037265	0.67528	0.994908	0.67528	0.994908	0.684768	0.999477	3146	ENSG00000006283; ENSG00000100346; ENSG00000196557	3
adhd	Unconditioned	voltage-gated-sodium-channel	magma	broad		SET	10	1.11598	0.37576	0.0089604	0.13223	0.980247	0.13223	0.980247	0.120637	0.834117	3146	ENSG00000007314; ENSG00000136531; ENSG00000136546; ENSG00000144285; ENSG00000153253; ENSG00000168356; ENSG00000169432; ENSG00000183873; ENSG00000185313; ENSG00000196876	10
adhd	Unconditioned	wnt-signalling	magma	broad		SET	13	-0.800791	-0.23299	-0.0063341	0.78836	0.994908	0.78836	0.994908	0.800193	0.999477	3146	ENSG00000005339; ENSG00000168036; ENSG00000146374; ENSG00000205213; ENSG00000146242; ENSG00000283085; ENSG00000107984; ENSG00000157240; ENSG00000180340; ENSG00000163251; ENSG00000155760; ENSG00000177283; ENSG00000185483; ENSG00000102312; ENSG00000167941	15
adhd	Unconditioned	cbp-beta-catenin	magma	nested	wnt-signalling	SET	2	1.42324	1.1063	0.0118	0.077345	0.874216	0.077345	0.874216	0.0682826	0.720863	3146	ENSG00000005339; ENSG00000168036	2
adhd	Unconditioned	rspo3-lgr4	magma	nested	wnt-signalling	SET	2	-0.25541	-0.17444	-0.0018607	0.60079	0.994908	0.60079	0.994908	0.607099	0.999477	3146	ENSG00000146374; ENSG00000205213	2
alz	Unconditioned	11-beta-hydroxysteroid-dehydrogenase	magma	broad		SET	2	-2.11411	-1.5748	-0.016654	0.98274	0.999058	0.98274	0.999058	0.988964	0.999477	3146	ENSG00000117594; ENSG00000176387	2
alz	Unconditioned	80s-ribosome	magma	broad		SET	70	-0.476775	-0.051177	-0.0031958	0.68323	0.994908	0.68323	0.994908	0.698502	0.999477	3146	ENSG00000008988; ENSG00000063177; ENSG00000071082; ENSG00000083845; ENSG00000089009; ENSG00000089157; ENSG00000096150; ENSG00000100316; ENSG00000105193; ENSG00000105372; ENSG00000105640; ENSG00000108107; ENSG00000108298; ENSG00000109475; ENSG00000110700; ENSG00000112306; ENSG00000114391; ENSG00000115268; ENSG00000116251; ENSG00000118181; ENSG00000122026; ENSG00000122406; ENSG00000124614; ENSG00000125691; ENSG00000129824; ENSG00000130255; ENSG00000131469; ENSG00000134419; ENSG00000136942; ENSG00000137154; ENSG00000137818; ENSG00000138326; ENSG00000140988; ENSG00000142534; ENSG00000142541; ENSG00000142676; ENSG00000142937; ENSG00000143947; ENSG00000144713; ENSG00000145425; ENSG00000145592; ENSG00000147403; ENSG00000147604; ENSG00000148303; ENSG00000149273; ENSG00000156482; ENSG00000161016; ENSG00000161970; ENSG00000162244; ENSG00000163682; ENSG00000164587; ENSG00000166441; ENSG00000167526; ENSG00000168028; ENSG00000170889; ENSG00000171858; ENSG00000171863; ENSG00000172809; ENSG00000174444; ENSG00000174748; ENSG00000177954; ENSG00000182774; ENSG00000182899; ENSG00000186468; ENSG00000188846; ENSG00000197728; ENSG00000197756; ENSG00000197958; ENSG00000198034; ENSG00000198242; ENSG00000198755; ENSG00000198918; ENSG00000213741; ENSG00000223367; ENSG00000226225; ENSG00000227794; ENSG00000229117; ENSG00000231500; ENSG00000233927; ENSG00000235650; ENSG00000241343; ENSG00000265681; ENSG00000274005; ENSG00000274626; ENSG00000274646; ENSG00000274950; ENSG00000275323; ENSG00000277079; ENSG00000277359; ENSG00000278081; ENSG00000278229; ENSG00000278270; ENSG00000280831; ENSG00000280858; ENSG00000291931; ENSG00000292158	96
alz	Unconditioned	abl-kinase	magma	broad		SET	2	0.670383	0.57368	0.0060669	0.25131	0.994908	0.25131	0.994908	0.221401	0.906887	3146	ENSG00000097007; ENSG00000186716	2
alz	Unconditioned	acyl-coa-metabolism	magma	broad		SET	7	0.6348	0.18891	0.0037371	0.26278	0.994908	0.26278	0.994908	0.233138	0.910853	3146	ENSG00000076555; ENSG00000275176; ENSG00000278540; ENSG00000185000; ENSG00000285482; ENSG00000131473; ENSG00000057252; ENSG00000167780; ENSG00000205560; ENSG00000157184	10
alz	Unconditioned	adam-adamts-metalloproteinase	magma	broad		SET	3	1.3876	0.82057	0.010628	0.08264	0.888678	0.08264	0.888678	0.0650433	0.710186	3146	ENSG00000160323; ENSG00000281244; ENSG00000151694; ENSG00000154736	4
alz	Unconditioned	adenosine-receptor	magma	broad		SET	3	0.613645	0.25392	0.0032887	0.26973	0.994908	0.26973	0.994908	0.240247	0.914023	3146	ENSG00000128271; ENSG00000163485; ENSG00000170425; ENSG00000282608	4
alz	Unconditioned	adenosine-a2-receptor	magma	nested	adenosine-receptor	SET	2	0.0266507	0.012327	0.00013037	0.48937	0.994908	0.48937	0.994908	0.48014	0.999477	3146	ENSG00000128271; ENSG00000170425	2
alz	Unconditioned	adrenergic-receptor	magma	broad		SET	8	-1.40587	-0.57212	-0.012099	0.92011	0.994908	0.92011	0.994908	0.939457	0.999477	3146	ENSG00000043591; ENSG00000120907; ENSG00000150594; ENSG00000169252; ENSG00000170214; ENSG00000171873; ENSG00000184160; ENSG00000188778; ENSG00000274286	9
alz	Unconditioned	adrenergic-receptor-alpha-1	magma	nested	adrenergic-receptor	SET	3	-0.0963181	-0.067362	-0.00087245	0.53837	0.994908	0.53837	0.994908	0.535508	0.999477	3146	ENSG00000120907; ENSG00000170214; ENSG00000171873	3
alz	Unconditioned	adrenergic-receptor-alpha	magma	nested	adrenergic-receptor	SET	5	-0.463105	-0.23196	-0.0038784	0.67835	0.994908	0.67835	0.994908	0.693111	0.999477	3146	ENSG00000120907; ENSG00000150594; ENSG00000170214; ENSG00000171873; ENSG00000184160; ENSG00000274286	6
alz	Unconditioned	adrenergic-receptor-alpha-2	magma	nested	adrenergic-receptor	SET	2	-0.563859	-0.40405	-0.004273	0.71357	0.994908	0.71357	0.994908	0.731802	0.999477	3146	ENSG00000150594; ENSG00000184160; ENSG00000274286	3
alz	Unconditioned	adrenergic-receptor-beta	magma	nested	adrenergic-receptor	SET	3	-1.75855	-1.2223	-0.015831	0.96067	0.995593	0.96067	0.995593	0.972879	0.999477	3146	ENSG00000043591; ENSG00000169252; ENSG00000188778	3
alz	Unconditioned	alcohol-aldehyde-metabolism	magma	broad		SET	7	0.118536	0.071675	0.0014179	0.45282	0.994908	0.45282	0.994908	0.438963	0.999477	3146	ENSG00000172955; ENSG00000187758; ENSG00000196344; ENSG00000196616; ENSG00000197894; ENSG00000198099; ENSG00000248144; ENSG00000111275	8
alz	Unconditioned	alcohol-dehydrogenase-class-i	magma	nested	alcohol-aldehyde-metabolism	SET	2	-0.394626	-0.37199	-0.0039339	0.65344	0.994908	0.65344	0.994908	0.665376	0.999477	3146	ENSG00000187758; ENSG00000196616; ENSG00000248144	3
alz	Unconditioned	alcohol-dehydrogenase	magma	nested	alcohol-aldehyde-metabolism	SET	6	-0.559979	-0.36967	-0.0067704	0.71225	0.994908	0.71225	0.994908	0.730362	0.999477	3146	ENSG00000172955; ENSG00000187758; ENSG00000196344; ENSG00000196616; ENSG00000197894; ENSG00000198099; ENSG00000248144	7
alz	Unconditioned	alk-ltk-kinase	magma	broad		SET	3	0.322777	0.21995	0.0028487	0.37343	0.994908	0.37343	0.994908	0.350861	0.983467	3146	ENSG00000143924; ENSG00000171094; ENSG00000181163	3
alz	Unconditioned	npm-alk-nucleophosmin-alk-tyrosine-kinase-receptor	magma	nested	alk-ltk-kinase	SET	2	0.494781	0.41431	0.0043815	0.31038	0.994908	0.31038	0.994908	0.282801	0.942077	3146	ENSG00000171094; ENSG00000181163	2
alz	Unconditioned	eml4-alk	magma	nested	alk-ltk-kinase	SET	2	0.211475	0.17758	0.0018779	0.41626	0.994908	0.41626	0.994908	0.398088	0.999477	3146	ENSG00000143924; ENSG00000171094	2
alz	Unconditioned	amino-acid-metabolism	magma	broad		SET	6	-0.18453	-0.083583	-0.0015308	0.5732	0.994908	0.5732	0.994908	0.575026	0.999477	3146	ENSG00000158104; ENSG00000021826; ENSG00000115419; ENSG00000131203; ENSG00000115758; ENSG00000171759	6
alz	Unconditioned	aminopeptidase	magma	broad		SET	18	0.619459	0.16726	0.0053041	0.26782	0.994908	0.26782	0.994908	0.238262	0.912213	3146	ENSG00000002549; ENSG00000108039; ENSG00000111142; ENSG00000113441; ENSG00000122121; ENSG00000123992; ENSG00000138792; ENSG00000141279; ENSG00000142327; ENSG00000148120; ENSG00000164024; ENSG00000164307; ENSG00000164308; ENSG00000166825; ENSG00000172878; ENSG00000172901; ENSG00000176393; ENSG00000196236; ENSG00000215440; ENSG00000292097	20
alz	Unconditioned	amp-activated-protein-kinase-ampk	magma	broad		SET	7	-0.763089	-0.30432	-0.00602	0.77729	0.994908	0.77729	0.994908	0.800063	0.999477	3146	ENSG00000106617; ENSG00000111725; ENSG00000115592; ENSG00000131791; ENSG00000132356; ENSG00000162409; ENSG00000181929	7
alz	Unconditioned	ampa-glutamate-receptor	magma	broad		SET	3	-1.16695	-0.81356	-0.010537	0.87837	0.994908	0.87837	0.994908	0.901588	0.999477	3146	ENSG00000120251; ENSG00000125675; ENSG00000152578; ENSG00000155511	4
alz	Unconditioned	amyloid-protein-aggregation	magma	broad		SET	12	3.95644	1.119	0.028978	3.8208e-05	0.0100169	3.8208e-05	0.0100169	0.00054737	0.143502	3146	ENSG00000080815; ENSG00000117362; ENSG00000138613; ENSG00000143801; ENSG00000162736; ENSG00000205155; ENSG00000186868; ENSG00000276155; ENSG00000277956; ENSG00000145335; ENSG00000142192; ENSG00000186318; ENSG00000132703; ENSG00000118271	14
alz	Unconditioned	gamma-secretase	magma	nested	amyloid-protein-aggregation	SET	6	2.73141	0.95441	0.01748	0.0031566	0.225114	0.0031566	0.225114	0.00442859	0.30085	3146	ENSG00000080815; ENSG00000117362; ENSG00000138613; ENSG00000143801; ENSG00000162736; ENSG00000205155	6
alz	Unconditioned	angiopoietin-tie-signaling	magma	broad		SET	4	-1.14213	-0.52136	-0.0077969	0.87329	0.994908	0.87329	0.994908	0.896724	0.999477	3146	ENSG00000154188; ENSG00000091879; ENSG00000120156; ENSG00000066056	4
alz	Unconditioned	atp-binding-cassette-transporter	magma	broad		SET	3	0.455495	0.27352	0.0035426	0.32438	0.994908	0.32438	0.994908	0.297706	0.949882	3146	ENSG00000103222; ENSG00000278183; ENSG00000165029; ENSG00000085563	4
alz	Unconditioned	atp-sensitive-potassium-channel-k-atp	magma	broad		SET	4	-1.57919	-0.87416	-0.013073	0.94284	0.994908	0.94284	0.994908	0.958672	0.999477	3146	ENSG00000006071; ENSG00000069431; ENSG00000121361; ENSG00000187486	4
alz	Unconditioned	sulfonylurea-receptor-1-kir6-2	magma	nested	atp-sensitive-potassium-channel-k-atp	SET	2	-0.621314	-0.44798	-0.0047375	0.7328	0.994908	0.7328	0.994908	0.752624	0.999477	3146	ENSG00000006071; ENSG00000187486	2
alz	Unconditioned	sulfonylurea-receptor-2-kir6-2	magma	nested	atp-sensitive-potassium-channel-k-atp	SET	2	-0.626039	-0.44964	-0.0047551	0.73435	0.994908	0.73435	0.994908	0.754318	0.999477	3146	ENSG00000069431; ENSG00000187486	2
alz	Unconditioned	sulfonylurea-receptors-k-atp-channels	magma	nested	atp-sensitive-potassium-channel-k-atp	SET	4	-1.57919	-0.87416	-0.013073	0.94284	0.994908	0.94284	0.994908	0.958672	0.999477	3146	ENSG00000006071; ENSG00000069431; ENSG00000121361; ENSG00000187486	4
alz	Unconditioned	axon-guidance-neurite-outgrowth	magma	broad		SET	4	1.71696	0.9645	0.014424	0.043003	0.719614	0.043003	0.719614	0.034143	0.583771	3146	ENSG00000105695; ENSG00000099250; ENSG00000115310; ENSG00000187764	4
alz	Unconditioned	b-cell-signalling	magma	broad		SET	4	0.484819	0.19401	0.0029015	0.3139	0.994908	0.3139	0.994908	0.286563	0.943574	3146	ENSG00000007312; ENSG00000012124; ENSG00000177455; ENSG00000156738	4
alz	Unconditioned	bcl-2-apoptosis-family	magma	broad		SET	6	-0.00539451	-0.0019506	-3.5725e-05	0.50215	0.994908	0.50215	0.994908	0.494506	0.999477	3146	ENSG00000171791; ENSG00000129473; ENSG00000171552; ENSG00000137875; ENSG00000140379; ENSG00000143384	6
alz	Unconditioned	bcr-immune-receptor-kinase-tec-syk	magma	broad		SET	4	2.31598	1.3929	0.020831	0.010285	0.389839	0.010285	0.389839	0.0101462	0.372197	3146	ENSG00000010671; ENSG00000074966; ENSG00000102010; ENSG00000113263; ENSG00000135605; ENSG00000165025	6
alz	Unconditioned	betaine-homocysteine-s-methyltransferase	magma	broad		SET	2	-0.844066	-0.76794	-0.0081212	0.80068	0.994908	0.80068	0.994908	0.824502	0.999477	3146	ENSG00000132840; ENSG00000145692	2
alz	Unconditioned	calcitonin-cgrp-amylin-calc-ramp	magma	broad		SET	8	-2.03852	-0.77366	-0.016361	0.97924	0.998715	0.97924	0.998715	0.986531	0.999477	3146	ENSG00000004948; ENSG00000132329; ENSG00000131477; ENSG00000122679; ENSG00000110680; ENSG00000175868; ENSG00000064989; ENSG00000148926	8
alz	Unconditioned	calcitonin-gene-related-peptide-receptor-calcrl-ramp1	magma	nested	calcitonin-cgrp-amylin-calc-ramp	SET	2	0.318537	0.21916	0.0023177	0.37504	0.994908	0.37504	0.994908	0.352623	0.983467	3146	ENSG00000064989; ENSG00000132329	2
alz	Unconditioned	calcitonin-gene-related-peptide	magma	nested	calcitonin-cgrp-amylin-calc-ramp	SET	2	-1.03091	-0.91427	-0.0096687	0.8487	0.994908	0.8487	0.994908	0.872965	0.999477	3146	ENSG00000110680; ENSG00000175868	2
alz	Unconditioned	amylin-receptor-amy3-calcr-ramp3	magma	nested	calcitonin-cgrp-amylin-calc-ramp	SET	2	-1.6008	-1.3391	-0.014161	0.94527	0.994908	0.94527	0.994908	0.96066	0.999477	3146	ENSG00000004948; ENSG00000122679	2
alz	Unconditioned	amylin-receptor-amy1-calcr-ramp1	magma	nested	calcitonin-cgrp-amylin-calc-ramp	SET	2	-1.7126	-1.4311	-0.015134	0.95659	0.995593	0.95659	0.995593	0.969727	0.999477	3146	ENSG00000004948; ENSG00000132329	2
alz	Unconditioned	amylin-receptor-amy2-calcr-ramp2	magma	nested	calcitonin-cgrp-amylin-calc-ramp	SET	2	-2.14222	-1.4433	-0.015263	0.9839	0.999058	0.9839	0.999058	0.989749	0.999477	3146	ENSG00000004948; ENSG00000131477	2
alz	Unconditioned	calmodulin	magma	broad		SET	3	-0.692882	-0.47477	-0.006149	0.7558	0.994908	0.7558	0.994908	0.777375	0.999477	3146	ENSG00000143933; ENSG00000160014; ENSG00000198668	3
alz	Unconditioned	carbohydrate-digesting-enzyme-glucosidase-amylase	magma	broad		SET	4	-0.857011	-0.50094	-0.0074915	0.80427	0.994908	0.80427	0.994908	0.828203	0.999477	3146	ENSG00000090402; ENSG00000171298; ENSG00000257335; ENSG00000257743; ENSG00000278563; ENSG00000282607; ENSG00000291507; ENSG00000243480	8
alz	Unconditioned	alpha-glucosidase	magma	nested	carbohydrate-digesting-enzyme-glucosidase-amylase	SET	3	-0.4101	-0.27562	-0.0035698	0.65913	0.994908	0.65913	0.994908	0.671695	0.999477	3146	ENSG00000090402; ENSG00000171298; ENSG00000257335; ENSG00000257743; ENSG00000278563; ENSG00000282607; ENSG00000291507	7
alz	Unconditioned	carbonic-anhydrase	magma	broad		SET	11	0.0860604	0.025893	0.00064201	0.46571	0.994908	0.46571	0.994908	0.453502	0.999477	3146	ENSG00000074410; ENSG00000104267; ENSG00000107159; ENSG00000118298; ENSG00000131686; ENSG00000133742; ENSG00000164879; ENSG00000167434; ENSG00000168748; ENSG00000169239; ENSG00000174990; ENSG00000185015	12
alz	Unconditioned	casein-kinase	magma	broad		SET	2	0.476436	0.40356	0.0042677	0.31689	0.994908	0.31689	0.994908	0.28973	0.943574	3146	ENSG00000213923; ENSG00000283900; ENSG00000101266	3
alz	Unconditioned	caspase	magma	broad		SET	12	-0.423147	-0.12804	-0.0033159	0.66391	0.994908	0.66391	0.994908	0.677011	0.999477	3146	ENSG00000003400; ENSG00000064012; ENSG00000105141; ENSG00000106144; ENSG00000132906; ENSG00000137752; ENSG00000137757; ENSG00000138794; ENSG00000164305; ENSG00000165806; ENSG00000196954; ENSG00000204403; ENSG00000291983	13
alz	Unconditioned	cathepsin-neutrophil-serine-protease	magma	broad		SET	4	-1.05409	-0.48314	-0.0072254	0.85407	0.994908	0.85407	0.994908	0.878223	0.999477	3146	ENSG00000197561; ENSG00000277571; ENSG00000143387; ENSG00000163131; ENSG00000109861	5
alz	Unconditioned	cell-adhesion-junctional-protein	magma	broad		SET	15	0.769974	0.21423	0.0062022	0.22066	0.994908	0.22066	0.994908	0.190667	0.880729	3146	ENSG00000172270; ENSG00000170017; ENSG00000026508; ENSG00000062038; ENSG00000105388; ENSG00000143167; ENSG00000076706; ENSG00000066405; ENSG00000119888; ENSG00000076662; ENSG00000090339; ENSG00000099866; ENSG00000143217; ENSG00000149294; ENSG00000184292	15
alz	Unconditioned	chemokine-ligand	magma	broad		SET	6	0.188467	0.092104	0.0016869	0.42526	0.994908	0.42526	0.994908	0.408089	0.999477	3146	ENSG00000108691; ENSG00000169245; ENSG00000172156; ENSG00000006210; ENSG00000169429; ENSG00000107562	6
alz	Unconditioned	chemokine-receptor	magma	broad		SET	8	-0.522595	-0.18989	-0.0040156	0.69937	0.994908	0.69937	0.994908	0.716234	0.999477	3146	ENSG00000163464; ENSG00000180871; ENSG00000163823; ENSG00000121807; ENSG00000183813; ENSG00000160791; ENSG00000173585; ENSG00000121966	8
alz	Unconditioned	chloride-channel-cftr	magma	broad		SET	3	-1.46313	-0.86465	-0.011199	0.92827	0.994908	0.92827	0.994908	0.946477	0.999477	3146	ENSG00000131620; ENSG00000114859; ENSG00000001626	3
alz	Unconditioned	cholecystokinin-receptor	magma	broad		SET	2	-0.279999	-0.22181	-0.0023458	0.61026	0.994908	0.61026	0.994908	0.616859	0.999477	3146	ENSG00000110148; ENSG00000163394	2
alz	Unconditioned	cholesterol-mevalonate-biosynthesis	magma	broad		SET	4	0.247596	0.095785	0.0014325	0.40223	0.994908	0.40223	0.994908	0.382517	0.992887	3146	ENSG00000079459; ENSG00000284967; ENSG00000116133; ENSG00000160752; ENSG00000113161	5
alz	Unconditioned	cholinesterase	magma	broad		SET	2	-0.597885	-0.4997	-0.0052845	0.72504	0.994908	0.72504	0.994908	0.74422	0.999477	3146	ENSG00000087085; ENSG00000114200	2
alz	Unconditioned	chromatin-epigenetic-regulator-non-hdac	magma	broad		SET	11	1.21648	0.37442	0.0092837	0.11191	0.941361	0.11191	0.941361	0.0895824	0.754513	3146	ENSG00000137948; ENSG00000141867; ENSG00000169925; ENSG00000204256; ENSG00000215077; ENSG00000230678; ENSG00000234507; ENSG00000234704; ENSG00000235307; ENSG00000236227; ENSG00000118058; ENSG00000133895; ENSG00000140718; ENSG00000130816; ENSG00000119772; ENSG00000106462; ENSG00000004487; ENSG00000100462	18
alz	Unconditioned	menin-histone-lysine-n-methyltransferase-mll	magma	nested	chromatin-epigenetic-regulator-non-hdac	SET	2	0.838097	0.52252	0.0055258	0.201	0.994908	0.201	0.994908	0.171392	0.878175	3146	ENSG00000118058; ENSG00000133895	2
alz	Unconditioned	bromodomain-and-extra-terminal-motif-bet	magma	nested	chromatin-epigenetic-regulator-non-hdac	SET	3	0.106217	0.059077	0.00076515	0.45771	0.994908	0.45771	0.994908	0.444507	0.999477	3146	ENSG00000137948; ENSG00000141867; ENSG00000169925; ENSG00000204256; ENSG00000215077; ENSG00000230678; ENSG00000234507; ENSG00000234704; ENSG00000235307; ENSG00000236227	10
alz	Unconditioned	coagulation-pathway	magma	broad		SET	14	-1.74705	-0.43526	-0.012174	0.95968	0.995593	0.95968	0.995593	0.97211	0.999477	3146	ENSG00000101981; ENSG00000126218; ENSG00000117601; ENSG00000117525; ENSG00000198734; ENSG00000057593; ENSG00000185010; ENSG00000088926; ENSG00000131187; ENSG00000124491; ENSG00000127533; ENSG00000181104; ENSG00000180210; ENSG00000003436; ENSG00000115718; ENSG00000184500	16
alz	Unconditioned	collagen	magma	broad		SET	23	-1.40495	-0.32384	-0.011607	0.91997	0.994908	0.91997	0.994908	0.939342	0.999477	3146	ENSG00000060718; ENSG00000080573; ENSG00000081052; ENSG00000108821; ENSG00000130635; ENSG00000134871; ENSG00000139219; ENSG00000142156; ENSG00000142173; ENSG00000163359; ENSG00000164692; ENSG00000168542; ENSG00000169031; ENSG00000171502; ENSG00000172752; ENSG00000182871; ENSG00000187498; ENSG00000188153; ENSG00000196739; ENSG00000197565; ENSG00000204248; ENSG00000204262; ENSG00000204291; ENSG00000206290; ENSG00000206384; ENSG00000215018; ENSG00000223699; ENSG00000227801; ENSG00000230930; ENSG00000232541; ENSG00000235708; ENSG00000291748; ENSG00000292234; ENSG00000114270	34
alz	Unconditioned	colony-stimulating-factor-signalling	magma	broad		SET	5	-0.0248381	-0.012078	-0.00020195	0.50991	0.994908	0.50991	0.994908	0.50328	0.999477	3146	ENSG00000100368; ENSG00000198223; ENSG00000292357; ENSG00000119535; ENSG00000164400; ENSG00000182578; ENSG00000184371	7
alz	Unconditioned	complement	magma	broad		SET	7	3.11191	1.2649	0.025022	0.00093107	0.108487	0.00093107	0.108487	0.00219372	0.237981	3146	ENSG00000204359; ENSG00000239754; ENSG00000241253; ENSG00000241534; ENSG00000242335; ENSG00000243570; ENSG00000243649; ENSG00000197766; ENSG00000274619; ENSG00000197405; ENSG00000182326; ENSG00000125730; ENSG00000106804; ENSG00000203710; ENSG00000009724	15
alz	Unconditioned	copper-amine-oxidase-aoc-lox	magma	broad		SET	3	0.35986	0.23008	0.0029799	0.35948	0.994908	0.35948	0.994908	0.335671	0.983467	3146	ENSG00000131471; ENSG00000002726; ENSG00000134013	3
alz	Unconditioned	cyclin-dependent-kinase	magma	broad		SET	20	1.52526	0.31939	0.010676	0.06361	0.869465	0.06361	0.869465	0.0498499	0.687842	3146	ENSG00000058091; ENSG00000059758; ENSG00000065883; ENSG00000102225; ENSG00000105810; ENSG00000117266; ENSG00000123374; ENSG00000132964; ENSG00000134058; ENSG00000135446; ENSG00000136807; ENSG00000138395; ENSG00000155111; ENSG00000156345; ENSG00000164885; ENSG00000167258; ENSG00000170312; ENSG00000185324; ENSG00000248333; ENSG00000250506; ENSG00000277273; ENSG00000110092	22
alz	Unconditioned	cyclin-dependent-kinase-4-cyclin-d1	magma	nested	cyclin-dependent-kinase	SET	2	-0.0810356	-0.039111	-0.00041361	0.53229	0.994908	0.53229	0.994908	0.528613	0.999477	3146	ENSG00000110092; ENSG00000135446	2
alz	Unconditioned	cdk6-cyclin-d1	magma	nested	cyclin-dependent-kinase	SET	2	-0.146455	-0.10537	-0.0011143	0.55822	0.994908	0.55822	0.994908	0.558011	0.999477	3146	ENSG00000105810; ENSG00000110092	2
alz	Unconditioned	cytochrome-p450-3a-drug-metabolism	magma	broad		SET	4	-1.37452	-0.98131	-0.014675	0.91535	0.994908	0.91535	0.994908	0.935328	0.999477	3146	ENSG00000021461; ENSG00000106258; ENSG00000160868; ENSG00000160870; ENSG00000282301	5
alz	Unconditioned	cytoskeletal-structural-protein	magma	broad		SET	2	1.22216	1.0455	0.011057	0.11083	0.940747	0.11083	0.940747	0.0886642	0.754513	3146	ENSG00000198947; ENSG00000196924; ENSG00000152818; ENSG00000026025	4
alz	Unconditioned	digestive-lipase-gastric-pancreatic	magma	broad		SET	2	-0.392278	-0.3105	-0.0032837	0.65257	0.994908	0.65257	0.994908	0.664419	0.999477	3146	ENSG00000182333; ENSG00000175535	2
alz	Unconditioned	dna-damage-checkpoint-kinase-atr-chek-wee1-dna-pk	magma	broad		SET	7	-0.721838	-0.28047	-0.0055482	0.76479	0.994908	0.76479	0.994908	0.786928	0.999477	3146	ENSG00000097046; ENSG00000253729; ENSG00000112742; ENSG00000175054; ENSG00000149554; ENSG00000183765; ENSG00000166483	7
alz	Unconditioned	dna-rna-polymerase-telomerase	magma	broad		SET	13	-0.0999122	-0.023905	-0.00064434	0.53979	0.994908	0.53979	0.994908	0.537103	0.999477	3146	ENSG00000014138; ENSG00000062822; ENSG00000077514; ENSG00000100479; ENSG00000101868; ENSG00000106628; ENSG00000146143; ENSG00000148229; ENSG00000175482; ENSG00000177084; ENSG00000198056; ENSG00000181222; ENSG00000284832; ENSG00000068654; ENSG00000148606	15
alz	Unconditioned	dna-polymerase-alpha-delta-epsilon	magma	nested	dna-rna-polymerase-telomerase	SET	10	-0.0647237	-0.017744	-0.0004195	0.5258	0.994908	0.5258	0.994908	0.521224	0.999477	3146	ENSG00000014138; ENSG00000062822; ENSG00000077514; ENSG00000100479; ENSG00000101868; ENSG00000106628; ENSG00000146143; ENSG00000148229; ENSG00000175482; ENSG00000177084; ENSG00000198056	11
alz	Unconditioned	dopamine-receptor	magma	broad		SET	5	1.37881	0.6714	0.011226	0.083983	0.888678	0.083983	0.888678	0.0661408	0.712996	3146	ENSG00000069696; ENSG00000149295; ENSG00000151577; ENSG00000169676; ENSG00000184845; ENSG00000276825	6
alz	Unconditioned	dopamine-d1-and-d2-receptor	magma	nested	dopamine-receptor	SET	2	1.10769	0.79255	0.0083815	0.13401	0.980455	0.13401	0.980455	0.108978	0.800444	3146	ENSG00000149295; ENSG00000184845	2
alz	Unconditioned	d2-like-dopamine-receptor	magma	nested	dopamine-receptor	SET	3	1.01838	0.60407	0.0078237	0.15426	0.986352	0.15426	0.986352	0.12727	0.836596	3146	ENSG00000069696; ENSG00000149295; ENSG00000151577; ENSG00000276825	4
alz	Unconditioned	dopamine-receptors-d2-d3	magma	nested	dopamine-receptor	SET	2	0.809585	0.57028	0.0060309	0.2091	0.994908	0.2091	0.994908	0.179272	0.880729	3146	ENSG00000149295; ENSG00000151577	2
alz	Unconditioned	dyrk-clk-kinase	magma	broad		SET	2	-0.90138	-0.75496	-0.0079839	0.8163	0.994908	0.8163	0.994908	0.840509	0.999477	3146	ENSG00000176444; ENSG00000261893; ENSG00000157540	3
alz	Unconditioned	e2f-transcription-factor	magma	broad		SET	8	-0.736186	-0.26527	-0.0056096	0.76918	0.994908	0.76918	0.994908	0.791578	0.999477	3146	ENSG00000007968; ENSG00000101412; ENSG00000112242; ENSG00000129173; ENSG00000133740; ENSG00000165891; ENSG00000169016; ENSG00000205250; ENSG00000282899	9
alz	Unconditioned	ectonucleotidase-enpp-nt5e	magma	broad		SET	3	-0.280262	-0.1611	-0.0020866	0.61036	0.994908	0.61036	0.994908	0.616967	0.999477	3146	ENSG00000135318; ENSG00000136960; ENSG00000154269	3
alz	Unconditioned	egf-erbb-signalling	magma	broad		SET	7	1.29111	0.48636	0.0096212	0.098342	0.922885	0.098342	0.922885	0.0780517	0.747826	3146	ENSG00000065361; ENSG00000141736; ENSG00000146648; ENSG00000178568; ENSG00000124882; ENSG00000113070; ENSG00000163235	7
alz	Unconditioned	epidermal-growth-factor-receptor	magma	nested	egf-erbb-signalling	SET	4	0.897328	0.41846	0.0062581	0.18477	0.994908	0.18477	0.994908	0.155854	0.868347	3146	ENSG00000065361; ENSG00000141736; ENSG00000146648; ENSG00000178568	4
alz	Unconditioned	erbb-2-erbb-3-heterodimer	magma	nested	egf-erbb-signalling	SET	2	0.0365385	0.020326	0.00021495	0.48543	0.994908	0.48543	0.994908	0.475679	0.999477	3146	ENSG00000065361; ENSG00000141736	2
alz	Unconditioned	egl-9-family-factors	magma	broad		SET	4	-0.386175	-0.19654	-0.0029392	0.65031	0.994908	0.65031	0.994908	0.661905	0.999477	3146	ENSG00000129521; ENSG00000135766; ENSG00000178467; ENSG00000269858	4
alz	Unconditioned	eicosanoid-synthesis-metabolism	magma	broad		SET	9	0.211927	0.077966	0.0017487	0.41608	0.994908	0.41608	0.994908	0.397898	0.999477	3146	ENSG00000012779; ENSG00000275565; ENSG00000073756; ENSG00000095303; ENSG00000132965; ENSG00000108839; ENSG00000120915; ENSG00000111144; ENSG00000107317; ENSG00000059377	10
alz	Unconditioned	cyclooxygenase	magma	nested	eicosanoid-synthesis-metabolism	SET	2	-1.02652	-0.81489	-0.0086177	0.84767	0.994908	0.84767	0.994908	0.871959	0.999477	3146	ENSG00000073756; ENSG00000095303	2
alz	Unconditioned	endocannabinoid-system	magma	broad		SET	4	-1.3333	-0.60417	-0.0090353	0.90877	0.994908	0.90877	0.994908	0.929461	0.999477	3146	ENSG00000117480; ENSG00000118432; ENSG00000188822; ENSG00000074416	4
alz	Unconditioned	endothelin-receptor	magma	broad		SET	2	-1.3492	-1.1168	-0.011811	0.91136	0.994908	0.91136	0.994908	0.931788	0.999477	3146	ENSG00000136160; ENSG00000151617	2
alz	Unconditioned	ephrin-eph-receptor	magma	broad		SET	15	-0.364503	-0.10205	-0.0029546	0.64226	0.994908	0.64226	0.994908	0.652806	0.999477	3146	ENSG00000044524; ENSG00000070886; ENSG00000080224; ENSG00000106123; ENSG00000116106; ENSG00000133216; ENSG00000135333; ENSG00000142627; ENSG00000145242; ENSG00000146904; ENSG00000154928; ENSG00000182580; ENSG00000183317; ENSG00000196411; ENSG00000275482; ENSG00000284816; ENSG00000125266	17
alz	Unconditioned	epithelial-sodium-channel-enac	magma	broad		SET	3	0.300657	0.19632	0.0025427	0.38184	0.994908	0.38184	0.994908	0.360082	0.98534	3146	ENSG00000111319; ENSG00000166828; ENSG00000168447	3
alz	Unconditioned	farnesyltransferase	magma	broad		SET	2	-0.197616	-0.21307	-0.0022533	0.57832	0.994908	0.57832	0.994908	0.580841	0.999477	3146	ENSG00000125954; ENSG00000168522; ENSG00000257365	3
alz	Unconditioned	fc-receptor	magma	broad		SET	6	-1.25152	-0.54411	-0.0099654	0.89462	0.994908	0.89462	0.994908	0.916654	0.999477	3146	ENSG00000143297; ENSG00000150337; ENSG00000104870; ENSG00000104921; ENSG00000072694; ENSG00000203747	6
alz	Unconditioned	fgf-fgfr-signaling	magma	broad		SET	8	0.452506	0.1573	0.0033264	0.32546	0.994908	0.32546	0.994908	0.298859	0.950667	3146	ENSG00000066468; ENSG00000068078; ENSG00000077782; ENSG00000160867; ENSG00000113578; ENSG00000134962; ENSG00000138685; ENSG00000118972	8
alz	Unconditioned	fgfr4-klb	magma	nested	fgf-fgfr-signaling	SET	2	0.383547	0.26879	0.0028425	0.35066	0.994908	0.35066	0.994908	0.326078	0.97826	3146	ENSG00000134962; ENSG00000160867	2
alz	Unconditioned	fibroblast-growth-factor-receptor	magma	nested	fgf-fgfr-signaling	SET	4	0.366478	0.17868	0.0026722	0.35701	0.994908	0.35701	0.994908	0.332961	0.982585	3146	ENSG00000066468; ENSG00000068078; ENSG00000077782; ENSG00000160867	4
alz	Unconditioned	fgf1-klb	magma	nested	fgf-fgfr-signaling	SET	2	-0.369418	-0.26082	-0.0027583	0.64409	0.994908	0.64409	0.994908	0.654872	0.999477	3146	ENSG00000113578; ENSG00000134962	2
alz	Unconditioned	fibrinogen	magma	broad		SET	3	1.70178	1.4128	0.018299	0.044405	0.724786	0.044405	0.724786	0.0351938	0.587188	3146	ENSG00000171557; ENSG00000171560; ENSG00000171564	3
alz	Unconditioned	fibrinolytic-system	magma	broad		SET	4	-0.441393	-0.20764	-0.0031053	0.67054	0.994908	0.67054	0.994908	0.684434	0.999477	3146	ENSG00000122194; ENSG00000106366; ENSG00000104368; ENSG00000122861	4
alz	Unconditioned	focal-adhesion-kinase	magma	broad		SET	2	2.40206	1.9689	0.020822	0.0081562	0.351499	0.0081562	0.351499	0.00851173	0.3676	3146	ENSG00000169398; ENSG00000120899	2
alz	Unconditioned	free-fatty-acid-receptors	magma	broad		SET	2	-1.06844	-0.82345	-0.0087083	0.85733	0.994908	0.85733	0.994908	0.881411	0.999477	3146	ENSG00000126266; ENSG00000126262	2
alz	Unconditioned	gaba-a-receptor	magma	broad		SET	13	-1.54958	-0.53902	-0.014528	0.93937	0.994908	0.93937	0.994908	0.955796	0.999477	3146	ENSG00000011677; ENSG00000022355; ENSG00000094755; ENSG00000102287; ENSG00000109158; ENSG00000113327; ENSG00000145863; ENSG00000145864; ENSG00000151834; ENSG00000163285; ENSG00000163288; ENSG00000166206; ENSG00000182256; ENSG00000186297; ENSG00000187730; ENSG00000268089	16
alz	Unconditioned	gaba-a-receptor-alpha-1-beta-1-gamma-2	magma	nested	gaba-a-receptor	SET	3	0.427578	0.30137	0.0039033	0.33448	0.994908	0.33448	0.994908	0.308574	0.960645	3146	ENSG00000022355; ENSG00000113327; ENSG00000163288	3
alz	Unconditioned	gaba-a-receptor-agonist-gaba-site	magma	nested	gaba-a-receptor	SET	8	0.161352	0.070661	0.0014943	0.43591	0.994908	0.43591	0.994908	0.419995	0.999477	3146	ENSG00000011677; ENSG00000022355; ENSG00000109158; ENSG00000145863; ENSG00000145864; ENSG00000151834; ENSG00000163288; ENSG00000166206; ENSG00000186297	9
alz	Unconditioned	gamma-aminobutyric-acid-receptor-subunit-alpha-4-beta3-delta	magma	nested	gaba-a-receptor	SET	3	-0.428098	-0.29942	-0.003878	0.66571	0.994908	0.66571	0.994908	0.679047	0.999477	3146	ENSG00000109158; ENSG00000166206; ENSG00000187730	3
alz	Unconditioned	gaba-a-receptor-anion-channel	magma	nested	gaba-a-receptor	SET	13	-1.54958	-0.53902	-0.014528	0.93937	0.994908	0.93937	0.994908	0.955796	0.999477	3146	ENSG00000011677; ENSG00000022355; ENSG00000094755; ENSG00000102287; ENSG00000109158; ENSG00000113327; ENSG00000145863; ENSG00000145864; ENSG00000151834; ENSG00000163285; ENSG00000163288; ENSG00000166206; ENSG00000182256; ENSG00000186297; ENSG00000187730; ENSG00000268089	16
alz	Unconditioned	gdnf-ret-signaling	magma	broad		SET	4	1.54434	0.85879	0.012843	0.061262	0.853165	0.061262	0.853165	0.0480424	0.682693	3146	ENSG00000108091; ENSG00000165731; ENSG00000170759; ENSG00000151892	4
alz	Unconditioned	coiled-coil-domain-containing-protein-6-tyrosine-protein-kinase-receptor-ret	magma	nested	gdnf-ret-signaling	SET	2	3.17287	2.5297	0.026753	0.00075608	0.103419	0.00075608	0.103419	0.00197546	0.237981	3146	ENSG00000108091; ENSG00000165731	2
alz	Unconditioned	kinesin-1-heavy-chain-tyrosine-protein-kinase-receptor-ret	magma	nested	gdnf-ret-signaling	SET	2	0.228694	0.16702	0.0017663	0.40955	0.994908	0.40955	0.994908	0.390639	0.993964	3146	ENSG00000165731; ENSG00000170759	2
alz	Unconditioned	glucagon-glp-secretin-receptor	magma	broad		SET	6	-0.745172	-0.33959	-0.0062196	0.77191	0.994908	0.77191	0.994908	0.794446	0.999477	3146	ENSG00000215644; ENSG00000288269; ENSG00000010310; ENSG00000112164; ENSG00000065325; ENSG00000106128; ENSG00000080293	7
alz	Unconditioned	glycine-receptor	magma	broad		SET	2	-0.607041	-0.35986	-0.0038056	0.72808	0.994908	0.72808	0.994908	0.747521	0.999477	3146	ENSG00000109738; ENSG00000145888	2
alz	Unconditioned	glycosphingolipid-metabolism	magma	broad		SET	2	2.28123	1.5615	0.016514	0.011273	0.411801	0.011273	0.411801	0.0108891	0.372197	3146	ENSG00000177628; ENSG00000262446; ENSG00000102393; ENSG00000148154	4
alz	Unconditioned	gsk3-kinase	magma	broad		SET	2	-0.196429	-0.18964	-0.0020055	0.57786	0.994908	0.57786	0.994908	0.580312	0.999477	3146	ENSG00000082701; ENSG00000105723	2
alz	Unconditioned	guanylate-cyclase	magma	broad		SET	4	0.752594	0.47287	0.0070717	0.22586	0.994908	0.22586	0.994908	0.195813	0.880729	3146	ENSG00000061918; ENSG00000152402; ENSG00000164116; ENSG00000070019	4
alz	Unconditioned	heat-shock-proteins	magma	broad		SET	3	0.109446	0.061803	0.00080046	0.45643	0.994908	0.45643	0.994908	0.44306	0.999477	3146	ENSG00000204388; ENSG00000204389; ENSG00000212866; ENSG00000215328; ENSG00000224501; ENSG00000231555; ENSG00000232804; ENSG00000234475; ENSG00000235941; ENSG00000237724; ENSG00000080824; ENSG00000096384; ENSG00000109971	13
alz	Unconditioned	heat-shock-protein-hsp90	magma	nested	heat-shock-proteins	SET	2	-0.23951	-0.15292	-0.0016171	0.59464	0.994908	0.59464	0.994908	0.599235	0.999477	3146	ENSG00000080824; ENSG00000096384	2
alz	Unconditioned	hemoglobin	magma	broad		SET	3	-0.170425	-0.082629	-0.0010702	0.56766	0.994908	0.56766	0.994908	0.568729	0.999477	3146	ENSG00000188536; ENSG00000206172; ENSG00000244734	3
alz	Unconditioned	hgf-met-ron-signalling	magma	broad		SET	3	0.625617	0.35597	0.0046105	0.26579	0.994908	0.26579	0.994908	0.236208	0.910853	3146	ENSG00000019991; ENSG00000105976; ENSG00000164078	3
alz	Unconditioned	histamine-receptor	magma	broad		SET	4	0.328154	0.17995	0.0026911	0.3714	0.994908	0.3714	0.994908	0.348626	0.983467	3146	ENSG00000196639; ENSG00000113749; ENSG00000101180; ENSG00000134489	4
alz	Unconditioned	histone-deacetylase-sirtuin	magma	broad		SET	10	0.511916	0.15616	0.0036919	0.30436	0.994908	0.30436	0.994908	0.276431	0.941435	3146	ENSG00000048052; ENSG00000061273; ENSG00000068024; ENSG00000094631; ENSG00000100429; ENSG00000108840; ENSG00000116478; ENSG00000147099; ENSG00000163517; ENSG00000171720; ENSG00000196591; ENSG00000096717	12
alz	Unconditioned	immune-checkpoint-inhibitory	magma	broad		SET	10	0.129488	0.046881	0.0011084	0.44849	0.994908	0.44849	0.994908	0.43412	0.999477	3146	ENSG00000188389; ENSG00000276977; ENSG00000103855; ENSG00000163599; ENSG00000135077; ENSG00000196776; ENSG00000089692; ENSG00000091972; ENSG00000120217; ENSG00000197646; ENSG00000181847	11
alz	Unconditioned	inhibitor-of-apoptosis-iap-proteins	magma	broad		SET	3	1.22236	0.69953	0.0090601	0.1108	0.940747	0.1108	0.940747	0.0886366	0.754513	3146	ENSG00000023445; ENSG00000110330; ENSG00000089685	3
alz	Unconditioned	innate-immune-sensor-non-tlr	magma	broad		SET	6	-0.025814	-0.010663	-0.00019529	0.5103	0.994908	0.5103	0.994908	0.503718	0.999477	3146	ENSG00000204305; ENSG00000206320; ENSG00000229058; ENSG00000230514; ENSG00000231268; ENSG00000234729; ENSG00000237405; ENSG00000184584; ENSG00000288243; ENSG00000189403; ENSG00000170458; ENSG00000162711; ENSG00000167207; ENSG00000124731	14
alz	Unconditioned	insulin-igf-signalling	magma	broad		SET	4	0.469623	0.2632	0.0039362	0.31932	0.994908	0.31932	0.994908	0.292319	0.945154	3146	ENSG00000171105; ENSG00000017427; ENSG00000140443; ENSG00000167244	4
alz	Unconditioned	integrin	magma	broad		SET	14	0.83531	0.2113	0.0059101	0.20178	0.994908	0.20178	0.994908	0.17215	0.878633	3146	ENSG00000115232; ENSG00000150093; ENSG00000139626; ENSG00000161638; ENSG00000005961; ENSG00000259207; ENSG00000005844; ENSG00000160255; ENSG00000169896; ENSG00000138448; ENSG00000082781; ENSG00000115221; ENSG00000105855; ENSG00000164171	14
alz	Unconditioned	integrin-alpha-iib-beta-3	magma	nested	integrin	SET	2	1.77582	1.1779	0.012457	0.037888	0.697051	0.037888	0.697051	0.0303371	0.561416	3146	ENSG00000005961; ENSG00000259207	2
alz	Unconditioned	integrin-alpha-5-beta-1	magma	nested	integrin	SET	2	1.27157	0.74515	0.0078802	0.10177	0.922885	0.10177	0.922885	0.0809348	0.751094	3146	ENSG00000150093; ENSG00000161638	2
alz	Unconditioned	integrin-alpha-4-beta-1	magma	nested	integrin	SET	2	1.03057	0.60842	0.0064342	0.15138	0.986352	0.15138	0.986352	0.124627	0.836596	3146	ENSG00000115232; ENSG00000150093	2
alz	Unconditioned	integrin-alpha-v-beta-1	magma	nested	integrin	SET	2	0.800385	0.41528	0.0043917	0.21175	0.994908	0.21175	0.994908	0.181897	0.880729	3146	ENSG00000138448; ENSG00000150093	2
alz	Unconditioned	integrin-alpha-v-beta-3	magma	nested	integrin	SET	2	0.535757	0.40058	0.0042363	0.29607	0.994908	0.29607	0.994908	0.267696	0.933823	3146	ENSG00000138448; ENSG00000259207	2
alz	Unconditioned	integrin-alpha-v-beta-5	magma	nested	integrin	SET	2	0.16718	0.11184	0.0011827	0.43362	0.994908	0.43362	0.994908	0.417441	0.999477	3146	ENSG00000082781; ENSG00000138448	2
alz	Unconditioned	integrin-alpha-m-beta-2	magma	nested	integrin	SET	2	0.11728	0.087069	0.00092078	0.45332	0.994908	0.45332	0.994908	0.439531	0.999477	3146	ENSG00000160255; ENSG00000169896	2
alz	Unconditioned	integrin-alpha-v-beta-8	magma	nested	integrin	SET	2	-0.0918782	-0.061597	-0.00065141	0.5366	0.994908	0.5366	0.994908	0.5335	0.999477	3146	ENSG00000105855; ENSG00000138448	2
alz	Unconditioned	integrin-alpha-l-beta-2-lfa-1	magma	nested	integrin	SET	2	-0.359327	-0.27809	-0.0029409	0.64032	0.994908	0.64032	0.994908	0.650661	0.999477	3146	ENSG00000005844; ENSG00000160255	2
alz	Unconditioned	integrin-alpha-4-beta-7	magma	nested	integrin	SET	2	-0.678448	-0.37143	-0.0039281	0.75125	0.994908	0.75125	0.994908	0.772501	0.999477	3146	ENSG00000115232; ENSG00000139626	2
alz	Unconditioned	integrin-alpha-v-beta-6	magma	nested	integrin	SET	2	-1.2566	-0.79886	-0.0084483	0.89554	0.994908	0.89554	0.994908	0.917508	0.999477	3146	ENSG00000115221; ENSG00000138448	2
alz	Unconditioned	integrin-signalling	magma	broad		SET	5	-0.0973471	-0.048217	-0.00080617	0.53877	0.994908	0.53877	0.994908	0.535957	0.999477	3146	ENSG00000118523; ENSG00000115414; ENSG00000140545; ENSG00000118785; ENSG00000041982	5
alz	Unconditioned	interferon	magma	broad		SET	21	1.81321	0.6106	0.020913	0.034908	0.678468	0.034908	0.678468	0.0281382	0.539773	3146	ENSG00000120235; ENSG00000120242; ENSG00000137080; ENSG00000147873; ENSG00000147885; ENSG00000186803; ENSG00000188379; ENSG00000197919; ENSG00000214042; ENSG00000228083; ENSG00000233816; ENSG00000234829; ENSG00000236637; ENSG00000027697; ENSG00000159128; ENSG00000262795; ENSG00000142166; ENSG00000159110; ENSG00000185436; ENSG00000243646; ENSG00000171855; ENSG00000111537	22
alz	Unconditioned	interferon-alpha	magma	nested	interferon	SET	13	2.92571	2.0444	0.055105	0.0017204	0.160807	0.0017204	0.160807	0.00306707	0.269857	3146	ENSG00000120235; ENSG00000120242; ENSG00000137080; ENSG00000147873; ENSG00000147885; ENSG00000186803; ENSG00000188379; ENSG00000197919; ENSG00000214042; ENSG00000228083; ENSG00000233816; ENSG00000234829; ENSG00000236637	13
alz	Unconditioned	interferon-alpha-beta-receptor	magma	nested	interferon	SET	2	1.87425	1.585	0.016762	0.030457	0.628977	0.030457	0.628977	0.0248532	0.511033	3146	ENSG00000142166; ENSG00000159110	2
alz	Unconditioned	interferon-gamma-receptor	magma	nested	interferon	SET	2	0.477162	0.27099	0.0028659	0.31662	0.994908	0.31662	0.994908	0.289457	0.943574	3146	ENSG00000027697; ENSG00000159128; ENSG00000262795	3
alz	Unconditioned	interferon-alpha-1-13	magma	nested	interferon	SET	2	0.00192908	0.00098331	1.0399e-05	0.49923	0.994908	0.49923	0.994908	0.491233	0.999477	3146	ENSG00000197919; ENSG00000233816	2
alz	Unconditioned	interferon-lambda-receptor	magma	nested	interferon	SET	2	-1.22656	-1.0131	-0.010713	0.88999	0.994908	0.88999	0.994908	0.912375	0.999477	3146	ENSG00000185436; ENSG00000243646	2
alz	Unconditioned	interleukin-cytokine	magma	broad		SET	20	-0.77573	-0.17509	-0.0058525	0.78104	0.994908	0.78104	0.994908	0.804011	0.999477	3146	ENSG00000113302; ENSG00000168811; ENSG00000110944; ENSG00000112115; ENSG00000115008; ENSG00000125538; ENSG00000136634; ENSG00000169194; ENSG00000164136; ENSG00000112116; ENSG00000150782; ENSG00000162891; ENSG00000138684; ENSG00000127318; ENSG00000137033; ENSG00000113520; ENSG00000113525; ENSG00000136244; ENSG00000145839; ENSG00000145777	20
alz	Unconditioned	interleukin-23	magma	nested	interleukin-cytokine	SET	2	-1.50512	-1.1623	-0.012292	0.93384	0.994908	0.93384	0.994908	0.951177	0.999477	3146	ENSG00000110944; ENSG00000113302	2
alz	Unconditioned	interleukin-12	magma	nested	interleukin-cytokine	SET	2	-2.4056	-1.8424	-0.019484	0.99192	0.999058	0.99192	0.999058	0.995022	0.999477	3146	ENSG00000113302; ENSG00000168811	2
alz	Unconditioned	interleukin-receptor	magma	broad		SET	19	-0.95654	-0.26786	-0.0087268	0.83059	0.994908	0.83059	0.994908	0.855019	0.999477	3146	ENSG00000100385; ENSG00000134470; ENSG00000147168; ENSG00000134460; ENSG00000110324; ENSG00000243646; ENSG00000115602; ENSG00000196083; ENSG00000115604; ENSG00000115607; ENSG00000142677; ENSG00000115598; ENSG00000134352; ENSG00000160712; ENSG00000077238; ENSG00000131724; ENSG00000185291; ENSG00000292332; ENSG00000137070; ENSG00000115594; ENSG00000123496; ENSG00000177663; ENSG00000164509; ENSG00000091181	24
alz	Unconditioned	il6ralpha-gp130	magma	nested	interleukin-receptor	SET	2	1.11167	0.84425	0.0089282	0.13315	0.980247	0.13315	0.980247	0.108212	0.799145	3146	ENSG00000134352; ENSG00000160712	2
alz	Unconditioned	il18-receptor	magma	nested	interleukin-receptor	SET	2	0.862865	0.65375	0.0069137	0.19411	0.994908	0.19411	0.994908	0.164782	0.872733	3146	ENSG00000115604; ENSG00000115607	2
alz	Unconditioned	il-33-receptor-st2	magma	nested	interleukin-receptor	SET	2	0.117854	0.092023	0.00097317	0.45309	0.994908	0.45309	0.994908	0.439271	0.999477	3146	ENSG00000115602; ENSG00000196083	2
alz	Unconditioned	il36-receptor	magma	nested	interleukin-receptor	SET	2	-0.368231	-0.30368	-0.0032115	0.64364	0.994908	0.64364	0.994908	0.65437	0.999477	3146	ENSG00000115598; ENSG00000196083	2
alz	Unconditioned	interleukin-2-receptor	magma	nested	interleukin-receptor	SET	2	-0.53157	-0.4473	-0.0047304	0.70248	0.994908	0.70248	0.994908	0.719644	0.999477	3146	ENSG00000100385; ENSG00000134460; ENSG00000147168	3
alz	Unconditioned	il-10-receptor	magma	nested	interleukin-receptor	SET	2	-1.16066	-0.98148	-0.01038	0.8771	0.994908	0.8771	0.994908	0.900378	0.999477	3146	ENSG00000110324; ENSG00000243646	2
alz	Unconditioned	interleukin-15-receptor	magma	nested	interleukin-receptor	SET	2	-1.30372	-1.1112	-0.011751	0.90382	0.994908	0.90382	0.994908	0.925042	0.999477	3146	ENSG00000100385; ENSG00000134470; ENSG00000147168	3
alz	Unconditioned	il22-receptor	magma	nested	interleukin-receptor	SET	2	-1.73213	-1.4279	-0.015101	0.95837	0.995593	0.95837	0.995593	0.971099	0.999477	3146	ENSG00000142677; ENSG00000243646	2
alz	Unconditioned	ion-transporting-atpase-p-type	magma	broad		SET	13	0.155019	0.048493	0.0013071	0.4384	0.994908	0.4384	0.994908	0.422788	0.999477	3146	ENSG00000018625; ENSG00000069849; ENSG00000105409; ENSG00000129244; ENSG00000132681; ENSG00000137731; ENSG00000143153; ENSG00000163399; ENSG00000074370; ENSG00000174437; ENSG00000196296; ENSG00000105675; ENSG00000186009	13
alz	Unconditioned	potassium-transporting-atpase	magma	nested	ion-transporting-atpase-p-type	SET	2	0.952085	0.65473	0.006924	0.17053	0.994908	0.17053	0.994908	0.142426	0.856644	3146	ENSG00000105675; ENSG00000186009	2
alz	Unconditioned	sarcoplasmic-endoplasmic-reticulum-calcium-atpase	magma	nested	ion-transporting-atpase-p-type	SET	3	0.860009	0.61808	0.0080052	0.1949	0.994908	0.1949	0.994908	0.16554	0.873805	3146	ENSG00000074370; ENSG00000174437; ENSG00000196296	3
alz	Unconditioned	sodium-potassium-transporting-atpase	magma	nested	ion-transporting-atpase-p-type	SET	8	-0.837128	-0.33604	-0.0071064	0.79874	0.994908	0.79874	0.994908	0.822509	0.999477	3146	ENSG00000018625; ENSG00000069849; ENSG00000105409; ENSG00000129244; ENSG00000132681; ENSG00000137731; ENSG00000143153; ENSG00000163399	8
alz	Unconditioned	iron-homeostasis	magma	broad		SET	3	0.587854	0.30599	0.0039631	0.27832	0.994908	0.27832	0.994908	0.249147	0.921389	3146	ENSG00000072274; ENSG00000106327; ENSG00000105697	3
alz	Unconditioned	isocitrate-dehydrogenases	magma	broad		SET	2	1.10537	0.94436	0.0099869	0.13451	0.981829	0.13451	0.981829	0.109423	0.800444	3146	ENSG00000138413; ENSG00000182054	2
alz	Unconditioned	jak-tyk-kinase	magma	broad		SET	4	0.498808	0.28873	0.0043179	0.30896	0.994908	0.30896	0.994908	0.281297	0.942077	3146	ENSG00000096968; ENSG00000105397; ENSG00000105639; ENSG00000162434	4
alz	Unconditioned	kainate-glutamate-receptor	magma	broad		SET	5	0.912154	0.40226	0.0067257	0.18085	0.994908	0.18085	0.994908	0.152117	0.865927	3146	ENSG00000105737; ENSG00000149403; ENSG00000163873; ENSG00000164418; ENSG00000171189	5
alz	Unconditioned	kallikrein-kinin-system	magma	broad		SET	4	0.0745022	0.042315	0.00063282	0.47031	0.994908	0.47031	0.994908	0.458697	0.999477	3146	ENSG00000100739; ENSG00000168398; ENSG00000164344; ENSG00000149131	4
alz	Unconditioned	laminin	magma	broad		SET	12	0.541502	0.17973	0.0046544	0.29409	0.994908	0.29409	0.994908	0.265642	0.931007	3146	ENSG00000050555; ENSG00000053747; ENSG00000058085; ENSG00000091128; ENSG00000091136; ENSG00000101680; ENSG00000112769; ENSG00000130702; ENSG00000135862; ENSG00000172037; ENSG00000196569; ENSG00000196878	12
alz	Unconditioned	lectin-galectin-c-type	magma	broad		SET	5	-1.26333	-0.56966	-0.0095246	0.89675	0.994908	0.89675	0.994908	0.918621	0.999477	3146	ENSG00000054219; ENSG00000248672; ENSG00000141505; ENSG00000198178; ENSG00000100097; ENSG00000131981	6
alz	Unconditioned	leukocyte-receptor-kir-lilr-klr	magma	broad		SET	5	0.498393	0.18613	0.003112	0.30911	0.994908	0.30911	0.994908	0.281451	0.942077	3146	ENSG00000240403; ENSG00000273735; ENSG00000273911; ENSG00000274722; ENSG00000275083; ENSG00000275262; ENSG00000275416; ENSG00000275511; ENSG00000275566; ENSG00000275626; ENSG00000275629; ENSG00000275838; ENSG00000276004; ENSG00000276357; ENSG00000276424; ENSG00000276739; ENSG00000276882; ENSG00000277181; ENSG00000277709; ENSG00000277982; ENSG00000278361; ENSG00000278403; ENSG00000278442; ENSG00000278474; ENSG00000278656; ENSG00000278707; ENSG00000278710; ENSG00000278726; ENSG00000278758; ENSG00000278809; ENSG00000278850; ENSG00000284192; ENSG00000284213; ENSG00000284295; ENSG00000284466; ENSG00000284528; ENSG00000288389; ENSG00000125498; ENSG00000273510; ENSG00000273794; ENSG00000274692; ENSG00000274782; ENSG00000274926; ENSG00000275080; ENSG00000275196; ENSG00000275276; ENSG00000275522; ENSG00000275750; ENSG00000276310; ENSG00000276387; ENSG00000276625; ENSG00000276820; ENSG00000277356; ENSG00000277616; ENSG00000277833; ENSG00000278207; ENSG00000278248; ENSG00000278495; ENSG00000278503; ENSG00000278738; ENSG00000278755; ENSG00000278805; ENSG00000278821; ENSG00000283723; ENSG00000284100; ENSG00000284145; ENSG00000284347; ENSG00000284401; ENSG00000284514; ENSG00000284530; ENSG00000284551; ENSG00000243772; ENSG00000273887; ENSG00000273947; ENSG00000274108; ENSG00000274402; ENSG00000274410; ENSG00000274830; ENSG00000274952; ENSG00000275008; ENSG00000275623; ENSG00000275658; ENSG00000276218; ENSG00000276459; ENSG00000276590; ENSG00000277317; ENSG00000277484; ENSG00000277554; ENSG00000277924; ENSG00000278327; ENSG00000278369; ENSG00000283702; ENSG00000283708; ENSG00000283790; ENSG00000283996; ENSG00000284044; ENSG00000284132; ENSG00000284236; ENSG00000284241; ENSG00000284333; ENSG00000284504; ENSG00000284510; ENSG00000273578; ENSG00000273661; ENSG00000274412; ENSG00000275407; ENSG00000275546; ENSG00000275914; ENSG00000275960; ENSG00000276011; ENSG00000276731; ENSG00000277251; ENSG00000277725; ENSG00000278692; ENSG00000278731; ENSG00000239961; ENSG00000274185; ENSG00000276798; ENSG00000277092; ENSG00000134545	120
alz	Unconditioned	lipid-mediator-receptor-prostanoid-leukotriene-paf	magma	broad		SET	12	0.833277	0.22011	0.0057001	0.20235	0.994908	0.20235	0.994908	0.172702	0.878633	3146	ENSG00000213903; ENSG00000213906; ENSG00000285203; ENSG00000285456; ENSG00000050628; ENSG00000125384; ENSG00000160951; ENSG00000171522; ENSG00000173198; ENSG00000183134; ENSG00000169403; ENSG00000168229; ENSG00000122420; ENSG00000160013; ENSG00000006638	15
alz	Unconditioned	prostaglandin-e2-receptor	magma	nested	lipid-mediator-receptor-prostanoid-leukotriene-paf	SET	4	0.00779715	0.0039884	5.9646e-05	0.49689	0.994908	0.49689	0.994908	0.488597	0.999477	3146	ENSG00000050628; ENSG00000125384; ENSG00000160951; ENSG00000171522	4
alz	Unconditioned	lysophospholipid-s1p-lpa-receptor	magma	broad		SET	6	2.27941	0.98263	0.017997	0.011328	0.411801	0.011328	0.411801	0.010931	0.372197	3146	ENSG00000125910; ENSG00000170989; ENSG00000180739; ENSG00000213694; ENSG00000267534; ENSG00000198121	6
alz	Unconditioned	mapk-activated-protein-kinases	magma	broad		SET	4	0.137289	0.058746	0.00087855	0.4454	0.994908	0.4454	0.994908	0.430682	0.999477	3146	ENSG00000079277; ENSG00000099875; ENSG00000162889; ENSG00000089022	4
alz	Unconditioned	mapk-map3k-signalling	magma	broad		SET	8	0.779324	0.22909	0.0048445	0.21791	0.994908	0.21791	0.994908	0.187927	0.880729	3146	ENSG00000095015; ENSG00000130758; ENSG00000173327; ENSG00000139625; ENSG00000073803; ENSG00000197442; ENSG00000107968; ENSG00000006432	8
alz	Unconditioned	mapk-stress-activated-signalling	magma	broad		SET	5	1.31374	0.65729	0.01099	0.094474	0.922885	0.094474	0.922885	0.0748084	0.747826	3146	ENSG00000050748; ENSG00000107643; ENSG00000109339; ENSG00000112062; ENSG00000185386	5
alz	Unconditioned	matrix-metalloproteinases	magma	broad		SET	8	-0.129658	-0.048443	-0.0010244	0.55158	0.994908	0.55158	0.994908	0.550435	0.999477	3146	ENSG00000262406; ENSG00000137745; ENSG00000157227; ENSG00000149968; ENSG00000137673; ENSG00000118113; ENSG00000100985; ENSG00000196611; ENSG00000087245	9
alz	Unconditioned	melanocortin-receptor	magma	broad		SET	4	0.809465	0.43686	0.0065333	0.20913	0.994908	0.20913	0.994908	0.179309	0.880729	3146	ENSG00000258839; ENSG00000185231; ENSG00000124089; ENSG00000166603	4
alz	Unconditioned	melatonin-receptor	magma	broad		SET	2	-1.91577	-1.6435	-0.017381	0.9723	0.997594	0.9723	0.997594	0.981591	0.999477	3146	ENSG00000134640; ENSG00000168412	2
alz	Unconditioned	metabotropic-glutamate-receptor	magma	broad		SET	4	1.46172	0.84182	0.012589	0.071919	0.874216	0.071919	0.874216	0.0564429	0.695021	3146	ENSG00000164082; ENSG00000198822; ENSG00000124493; ENSG00000168959	4
alz	Unconditioned	microsomal-triglyceride-transfer-protein	magma	broad		SET	2	-0.795601	-0.59791	-0.0063231	0.78686	0.994908	0.78686	0.994908	0.81015	0.999477	3146	ENSG00000138823; ENSG00000185624	2
alz	Unconditioned	microtubule-mitotic-spindle	magma	broad		SET	13	-0.572622	-0.16728	-0.0045088	0.71655	0.994908	0.71655	0.994908	0.735033	0.999477	3146	ENSG00000101162; ENSG00000104833; ENSG00000123416; ENSG00000127824; ENSG00000137267; ENSG00000137285; ENSG00000152086; ENSG00000167552; ENSG00000167553; ENSG00000176014; ENSG00000183311; ENSG00000188229; ENSG00000196230; ENSG00000224156; ENSG00000227739; ENSG00000229684; ENSG00000232421; ENSG00000232575; ENSG00000235067; ENSG00000258947; ENSG00000261456; ENSG00000292120; ENSG00000138160	23
alz	Unconditioned	tubulin	magma	nested	microtubule-mitotic-spindle	SET	12	-0.748306	-0.2275	-0.0058915	0.77286	0.994908	0.77286	0.994908	0.795418	0.999477	3146	ENSG00000101162; ENSG00000104833; ENSG00000123416; ENSG00000127824; ENSG00000137267; ENSG00000137285; ENSG00000152086; ENSG00000167552; ENSG00000167553; ENSG00000176014; ENSG00000183311; ENSG00000188229; ENSG00000196230; ENSG00000224156; ENSG00000227739; ENSG00000229684; ENSG00000232421; ENSG00000232575; ENSG00000235067; ENSG00000258947; ENSG00000261456; ENSG00000292120	22
alz	Unconditioned	tubulin-beta	magma	nested	microtubule-mitotic-spindle	SET	7	-1.15994	-0.51332	-0.010154	0.87695	0.994908	0.87695	0.994908	0.900237	0.999477	3146	ENSG00000101162; ENSG00000104833; ENSG00000137267; ENSG00000137285; ENSG00000176014; ENSG00000183311; ENSG00000188229; ENSG00000196230; ENSG00000224156; ENSG00000227739; ENSG00000229684; ENSG00000232421; ENSG00000232575; ENSG00000235067; ENSG00000258947; ENSG00000261456	16
alz	Unconditioned	mitochondrial-complex-i-nadh-dehydrogenase	magma	broad		SET	41	-0.956324	-0.1513	-0.0072368	0.83055	0.994908	0.83055	0.994908	0.854964	0.999477	3146	ENSG00000004779; ENSG00000023228; ENSG00000065518; ENSG00000090266; ENSG00000099795; ENSG00000109390; ENSG00000110717; ENSG00000115286; ENSG00000119013; ENSG00000119421; ENSG00000123545; ENSG00000125356; ENSG00000128609; ENSG00000130414; ENSG00000131495; ENSG00000136521; ENSG00000137806; ENSG00000139180; ENSG00000140990; ENSG00000145494; ENSG00000147123; ENSG00000147684; ENSG00000151366; ENSG00000158864; ENSG00000160194; ENSG00000164182; ENSG00000164258; ENSG00000165264; ENSG00000166136; ENSG00000167792; ENSG00000168653; ENSG00000170906; ENSG00000174886; ENSG00000178057; ENSG00000178127; ENSG00000183648; ENSG00000184752; ENSG00000184983; ENSG00000185633; ENSG00000186010; ENSG00000189043; ENSG00000198695; ENSG00000198763; ENSG00000198786; ENSG00000198840; ENSG00000198886; ENSG00000198888; ENSG00000212907; ENSG00000213619; ENSG00000267855; ENSG00000272765; ENSG00000273397; ENSG00000273642; ENSG00000274359; ENSG00000275605; ENSG00000275724; ENSG00000276061; ENSG00000276220; ENSG00000276766; ENSG00000277365; ENSG00000277722; ENSG00000278365; ENSG00000281013; ENSG00000283447; ENSG00000291930; ENSG00000292058	66
alz	Unconditioned	mitotic-kinase-aurora-plk	magma	broad		SET	5	1.29719	0.48672	0.0081377	0.097292	0.922885	0.097292	0.922885	0.0771609	0.747826	3146	ENSG00000087586; ENSG00000105146; ENSG00000178999; ENSG00000166851; ENSG00000142731	5
alz	Unconditioned	monoamine-gaba-metabolism	magma	broad		SET	8	-0.372829	-0.14984	-0.0031688	0.64536	0.994908	0.64536	0.994908	0.656306	0.999477	3146	ENSG00000069535; ENSG00000189221; ENSG00000129167; ENSG00000139287; ENSG00000093010; ENSG00000132437; ENSG00000123454; ENSG00000183044; ENSG00000112294; ENSG00000180176	10
alz	Unconditioned	tryptophan-5-hydroxylase	magma	nested	monoamine-gaba-metabolism	SET	2	-0.279661	-0.22188	-0.0023465	0.61013	0.994908	0.61013	0.994908	0.616707	0.999477	3146	ENSG00000129167; ENSG00000139287	2
alz	Unconditioned	motilin-ghrelin-receptor	magma	broad		SET	2	-0.466031	-0.39162	-0.0041415	0.6794	0.994908	0.6794	0.994908	0.694273	0.999477	3146	ENSG00000121853; ENSG00000102539	2
alz	Unconditioned	mucin	magma	broad		SET	3	-0.0622946	-0.038024	-0.00049247	0.52484	0.994908	0.52484	0.994908	0.520124	0.999477	3146	ENSG00000181143; ENSG00000291738; ENSG00000215182; ENSG00000291363; ENSG00000185499	5
alz	Unconditioned	muscarinic-acetylcholine-receptor	magma	broad		SET	5	0.23208	0.10736	0.0017951	0.40824	0.994908	0.40824	0.994908	0.389183	0.992887	3146	ENSG00000133019; ENSG00000168539; ENSG00000180720; ENSG00000181072; ENSG00000184984	5
alz	Unconditioned	myosin	magma	broad		SET	7	-2.86871	-1.1972	-0.023682	0.99794	0.999058	0.99794	0.999058	0.998686	0.999477	3146	ENSG00000078814; ENSG00000092054; ENSG00000106631; ENSG00000111245; ENSG00000160808; ENSG00000197616; ENSG00000198336	7
alz	Unconditioned	natriuretic-peptide-receptor	magma	broad		SET	3	0.332446	0.23607	0.0030575	0.36978	0.994908	0.36978	0.994908	0.34688	0.983467	3146	ENSG00000113389; ENSG00000159899; ENSG00000169418	3
alz	Unconditioned	neurokinin-tachykinin-receptor	magma	broad		SET	3	-1.24394	-0.85251	-0.011042	0.89323	0.994908	0.89323	0.994908	0.915373	0.999477	3146	ENSG00000115353; ENSG00000075073; ENSG00000169836	3
alz	Unconditioned	neuropeptide-y-receptor	magma	broad		SET	2	-0.495102	-0.39016	-0.004126	0.68973	0.994908	0.68973	0.994908	0.705656	0.999477	3146	ENSG00000204174; ENSG00000264717; ENSG00000288157; ENSG00000185149; ENSG00000164129	5
alz	Unconditioned	neurotrophin-trk-signaling	magma	broad		SET	4	-0.953869	-0.49853	-0.0074554	0.82992	0.994908	0.82992	0.994908	0.854351	0.999477	3146	ENSG00000140538; ENSG00000148053; ENSG00000198400; ENSG00000134259	4
alz	Unconditioned	nf-kb-pathway-irak-ikk-nf-kb	magma	broad		SET	8	-0.517386	-0.15296	-0.0032346	0.69755	0.994908	0.69755	0.994908	0.714222	0.999477	3146	ENSG00000077150; ENSG00000109320; ENSG00000173039; ENSG00000056972; ENSG00000104365; ENSG00000184216; ENSG00000198001; ENSG00000172175; ENSG00000137275	9
alz	Unconditioned	nicotinic-acetylcholine-receptor-muscle-type	magma	broad		SET	5	0.235755	0.12259	0.0020496	0.40682	0.994908	0.40682	0.994908	0.387597	0.992887	3146	ENSG00000108556; ENSG00000135902; ENSG00000138435; ENSG00000170175; ENSG00000196811; ENSG00000283946	6
alz	Unconditioned	nicotinic-acetylcholine-receptor-neuronal	magma	broad		SET	9	-0.617307	-0.23199	-0.0052034	0.73148	0.994908	0.73148	0.994908	0.751186	0.999477	3146	ENSG00000166664; ENSG00000175344; ENSG00000274542; ENSG00000275917; ENSG00000282088; ENSG00000101204; ENSG00000160716; ENSG00000169684; ENSG00000080644; ENSG00000117971; ENSG00000147434; ENSG00000129749; ENSG00000174343	13
alz	Unconditioned	neuronal-acetylcholine-receptor-alpha9-alpha10	magma	nested	nicotinic-acetylcholine-receptor-neuronal	SET	2	1.11475	0.90111	0.0095296	0.13249	0.980247	0.13249	0.980247	0.107628	0.796698	3146	ENSG00000129749; ENSG00000174343	2
alz	Unconditioned	neuronal-acetylcholine-receptor-alpha3-beta4	magma	nested	nicotinic-acetylcholine-receptor-neuronal	SET	2	-0.169084	-0.13474	-0.0014249	0.56713	0.994908	0.56713	0.994908	0.568138	0.999477	3146	ENSG00000080644; ENSG00000117971	2
alz	Unconditioned	neuronal-acetylcholine-receptor-alpha4-beta2	magma	nested	nicotinic-acetylcholine-receptor-neuronal	SET	2	-0.317753	-0.23529	-0.0024883	0.62466	0.994908	0.62466	0.994908	0.633045	0.999477	3146	ENSG00000101204; ENSG00000160716	2
alz	Unconditioned	nicotinic-acetylcholine-receptor-alpha4-beta2-alpha5	magma	nested	nicotinic-acetylcholine-receptor-neuronal	SET	3	-0.536607	-0.35877	-0.0046466	0.70423	0.994908	0.70423	0.994908	0.721563	0.999477	3146	ENSG00000101204; ENSG00000160716; ENSG00000169684	3
alz	Unconditioned	neuronal-acetylcholine-receptor-alpha6-beta2	magma	nested	nicotinic-acetylcholine-receptor-neuronal	SET	2	-1.06734	-0.78871	-0.0083409	0.85708	0.994908	0.85708	0.994908	0.881173	0.999477	3146	ENSG00000147434; ENSG00000160716	2
alz	Unconditioned	nitric-oxide-synthase	magma	broad		SET	3	-1.47981	-0.98733	-0.012788	0.93053	0.994908	0.93053	0.994908	0.948385	0.999477	3146	ENSG00000007171; ENSG00000089250; ENSG00000164867	3
alz	Unconditioned	nmda-glutamate-receptor	magma	broad		SET	7	1.66059	0.66988	0.013252	0.048408	0.746527	0.048408	0.746527	0.0382314	0.607455	3146	ENSG00000105464; ENSG00000116032; ENSG00000161509; ENSG00000176884; ENSG00000183454; ENSG00000198785; ENSG00000273079	7
alz	Unconditioned	glutamate-nmda-receptor-grin1-grin2b	magma	nested	nmda-glutamate-receptor	SET	2	1.84467	1.4443	0.015274	0.032547	0.644237	0.032547	0.644237	0.0264082	0.525825	3146	ENSG00000176884; ENSG00000273079	2
alz	Unconditioned	glutamate-nmda-receptor	magma	nested	nmda-glutamate-receptor	SET	7	1.66059	0.66988	0.013252	0.048408	0.746527	0.048408	0.746527	0.0382314	0.607455	3146	ENSG00000105464; ENSG00000116032; ENSG00000161509; ENSG00000176884; ENSG00000183454; ENSG00000198785; ENSG00000273079	7
alz	Unconditioned	notch-signalling	magma	broad		SET	6	-0.335239	-0.14603	-0.0026745	0.63128	0.994908	0.63128	0.994908	0.640508	0.999477	3146	ENSG00000090932; ENSG00000128917; ENSG00000172889; ENSG00000148400; ENSG00000134250; ENSG00000074181	6
alz	Unconditioned	nuclear-receptor-lipid-metabolic-sensor	magma	broad		SET	6	-0.821707	-0.29791	-0.0054563	0.79438	0.994908	0.79438	0.994908	0.818012	0.999477	3146	ENSG00000112033; ENSG00000132170; ENSG00000186951; ENSG00000025434; ENSG00000131408; ENSG00000012504	6
alz	Unconditioned	peroxisome-proliferator-activated-receptor	magma	nested	nuclear-receptor-lipid-metabolic-sensor	SET	3	0.688655	0.39546	0.0051219	0.24553	0.994908	0.24553	0.994908	0.215528	0.906887	3146	ENSG00000112033; ENSG00000132170; ENSG00000186951	3
alz	Unconditioned	liver-x-receptor	magma	nested	nuclear-receptor-lipid-metabolic-sensor	SET	2	-1.43505	-0.72575	-0.007675	0.92435	0.994908	0.92435	0.994908	0.943144	0.999477	3146	ENSG00000025434; ENSG00000131408	2
alz	Unconditioned	nuclear-receptor-steroid	magma	broad		SET	6	-0.477503	-0.22488	-0.0041186	0.68349	0.994908	0.68349	0.994908	0.698787	0.999477	3146	ENSG00000091831; ENSG00000140009; ENSG00000169083; ENSG00000196482; ENSG00000113580; ENSG00000151623; ENSG00000082175	7
alz	Unconditioned	nuclear-receptor-vitamin-d-orphan	magma	broad		SET	3	-1.17705	-0.72911	-0.0094432	0.8804	0.994908	0.8804	0.994908	0.903467	0.999477	3146	ENSG00000101076; ENSG00000143365; ENSG00000111424	3
alz	Unconditioned	opioid-receptor	magma	broad		SET	4	-0.681041	-0.27621	-0.0041307	0.75207	0.994908	0.75207	0.994908	0.773388	0.999477	3146	ENSG00000082556; ENSG00000112038; ENSG00000116329; ENSG00000125510; ENSG00000277044	5
alz	Unconditioned	opioid-receptors-mu-kappa-delta	magma	nested	opioid-receptor	SET	3	-1.92113	-1.2209	-0.015813	0.97263	0.997594	0.97263	0.997594	0.981836	0.999477	3146	ENSG00000082556; ENSG00000112038; ENSG00000116329	3
alz	Unconditioned	orexin-receptor	magma	broad		SET	2	-1.09734	-1.0146	-0.01073	0.86375	0.994908	0.86375	0.994908	0.887591	0.999477	3146	ENSG00000121764; ENSG00000137252	2
alz	Unconditioned	p53-mdm2-regulatory-loop	magma	broad		SET	2	0.0808265	0.051948	0.00054936	0.46779	0.994908	0.46779	0.994908	0.455857	0.999477	3146	ENSG00000135679; ENSG00000141510	2
alz	Unconditioned	parathyroid-hormone-signalling	magma	broad		SET	2	0.554524	0.40727	0.004307	0.28962	0.994908	0.28962	0.994908	0.260947	0.926225	3146	ENSG00000160801; ENSG00000087494	2
alz	Unconditioned	parp-tankyrase	magma	broad		SET	5	-0.433313	-0.17375	-0.0029051	0.66761	0.994908	0.66761	0.994908	0.681176	0.999477	3146	ENSG00000041880; ENSG00000129484; ENSG00000143799; ENSG00000291803; ENSG00000107854; ENSG00000173273; ENSG00000285372	7
alz	Unconditioned	tankyrase-1-2	magma	nested	parp-tankyrase	SET	2	0.431354	0.34702	0.0036698	0.33311	0.994908	0.33311	0.994908	0.307099	0.959933	3146	ENSG00000107854; ENSG00000173273; ENSG00000285372	3
alz	Unconditioned	parp-1-2-and-3	magma	nested	parp-tankyrase	SET	3	-0.746899	-0.34503	-0.0044688	0.77244	0.994908	0.77244	0.994908	0.794988	0.999477	3146	ENSG00000041880; ENSG00000129484; ENSG00000143799; ENSG00000291803	4
alz	Unconditioned	phosphatase-tyrosine-inositol	magma	broad		SET	5	2.01728	0.96688	0.016166	0.021842	0.559553	0.021842	0.559553	0.0185604	0.488905	3146	ENSG00000081237; ENSG00000262418; ENSG00000168918; ENSG00000281614; ENSG00000133731; ENSG00000179295; ENSG00000127329	7
alz	Unconditioned	phosphodiesterase	magma	broad		SET	23	0.199388	0.04043	0.0014491	0.42098	0.994908	0.42098	0.994908	0.403355	0.999477	3146	ENSG00000065989; ENSG00000073417; ENSG00000095464; ENSG00000105650; ENSG00000112541; ENSG00000113231; ENSG00000113448; ENSG00000115252; ENSG00000123360; ENSG00000132915; ENSG00000133256; ENSG00000138735; ENSG00000139053; ENSG00000152270; ENSG00000154678; ENSG00000156973; ENSG00000160191; ENSG00000171408; ENSG00000172572; ENSG00000184588; ENSG00000185527; ENSG00000186642; ENSG00000205268; ENSG00000284762; ENSG00000285188	25
alz	Unconditioned	phosphodiesterase-4	magma	nested	phosphodiesterase	SET	4	0.539188	0.23631	0.0035339	0.29489	0.994908	0.29489	0.994908	0.266474	0.93251	3146	ENSG00000065989; ENSG00000105650; ENSG00000113448; ENSG00000184588; ENSG00000285188	5
alz	Unconditioned	phosphodiesterase-3	magma	nested	phosphodiesterase	SET	2	0.339249	0.28866	0.0030527	0.36721	0.994908	0.36721	0.994908	0.344084	0.983467	3146	ENSG00000152270; ENSG00000172572	2
alz	Unconditioned	3-5-cyclic-phosphodiesterase	magma	nested	phosphodiesterase	SET	23	0.199388	0.04043	0.0014491	0.42098	0.994908	0.42098	0.994908	0.403355	0.999477	3146	ENSG00000065989; ENSG00000073417; ENSG00000095464; ENSG00000105650; ENSG00000112541; ENSG00000113231; ENSG00000113448; ENSG00000115252; ENSG00000123360; ENSG00000132915; ENSG00000133256; ENSG00000138735; ENSG00000139053; ENSG00000152270; ENSG00000154678; ENSG00000156973; ENSG00000160191; ENSG00000171408; ENSG00000172572; ENSG00000184588; ENSG00000185527; ENSG00000186642; ENSG00000205268; ENSG00000284762; ENSG00000285188	25
alz	Unconditioned	phosphodiesterase-8	magma	nested	phosphodiesterase	SET	2	0.196779	0.16583	0.0017537	0.422	0.994908	0.422	0.994908	0.404484	0.999477	3146	ENSG00000073417; ENSG00000113231; ENSG00000284762	3
alz	Unconditioned	phosphodiesterase-7	magma	nested	phosphodiesterase	SET	2	0.12496	0.089163	0.00094293	0.45028	0.994908	0.45028	0.994908	0.436106	0.999477	3146	ENSG00000171408; ENSG00000205268	2
alz	Unconditioned	phospholipase-a2	magma	broad		SET	5	-0.437391	-0.18279	-0.0030562	0.66908	0.994908	0.66908	0.994908	0.682822	0.999477	3146	ENSG00000069764; ENSG00000276870; ENSG00000116711; ENSG00000146070; ENSG00000188257; ENSG00000127472	6
alz	Unconditioned	pi3k-akt-mtor-cascade	magma	broad		SET	15	-0.0687286	-0.017244	-0.00049924	0.5274	0.994908	0.5274	0.994908	0.523048	0.999477	3146	ENSG00000051382; ENSG00000105647; ENSG00000105851; ENSG00000117461; ENSG00000121879; ENSG00000141506; ENSG00000145675; ENSG00000171608; ENSG00000105221; ENSG00000117020; ENSG00000142208; ENSG00000275199; ENSG00000141564; ENSG00000167965; ENSG00000198793; ENSG00000140992	16
alz	Unconditioned	serine-threonine-protein-kinase-akt	magma	nested	pi3k-akt-mtor-cascade	SET	3	0.707297	0.36725	0.0047565	0.2397	0.994908	0.2397	0.994908	0.209663	0.901904	3146	ENSG00000105221; ENSG00000117020; ENSG00000142208; ENSG00000275199	4
alz	Unconditioned	mtorc1	magma	nested	pi3k-akt-mtor-cascade	SET	3	0.0480322	0.024605	0.00031868	0.48085	0.994908	0.48085	0.994908	0.470524	0.999477	3146	ENSG00000141564; ENSG00000167965; ENSG00000198793	3
alz	Unconditioned	pi3-kinase-class-i	magma	nested	pi3k-akt-mtor-cascade	SET	8	-0.387306	-0.14029	-0.0029668	0.65074	0.994908	0.65074	0.994908	0.662376	0.999477	3146	ENSG00000051382; ENSG00000105647; ENSG00000105851; ENSG00000117461; ENSG00000121879; ENSG00000141506; ENSG00000145675; ENSG00000171608	8
alz	Unconditioned	pim-kinase	magma	broad		SET	2	-0.516686	-0.32869	-0.003476	0.69731	0.994908	0.69731	0.994908	0.713943	0.999477	3146	ENSG00000102096; ENSG00000137193; ENSG00000198355; ENSG00000292210	4
alz	Unconditioned	pituitary-gonadal-hormone-receptor	magma	broad		SET	5	0.680365	0.38574	0.0064494	0.24814	0.994908	0.24814	0.994908	0.218176	0.906887	3146	ENSG00000170820; ENSG00000109163; ENSG00000138039; ENSG00000165409; ENSG00000174417	5
alz	Unconditioned	platelet-adhesion-gp-vwf	magma	broad		SET	3	0.103591	0.049042	0.00063518	0.45875	0.994908	0.45875	0.994908	0.44567	0.999477	3146	ENSG00000088053; ENSG00000274050; ENSG00000274566; ENSG00000275633; ENSG00000275931; ENSG00000276065; ENSG00000276211; ENSG00000277439; ENSG00000278316; ENSG00000278670; ENSG00000185245; ENSG00000110799	12
alz	Unconditioned	potassium-channel-inward-rectifier-ca-activated	magma	broad		SET	5	0.0911971	0.042486	0.00071036	0.46367	0.994908	0.46367	0.994908	0.451205	0.999477	3146	ENSG00000120457; ENSG00000162989; ENSG00000156113; ENSG00000104783; ENSG00000123700	5
alz	Unconditioned	potassium-channel-two-pore-domain-k2p	magma	broad		SET	5	-0.534888	-0.28302	-0.004732	0.70364	0.994908	0.70364	0.994908	0.720914	0.999477	3146	ENSG00000100433; ENSG00000186795; ENSG00000082482; ENSG00000171303; ENSG00000169427	5
alz	Unconditioned	potassium-channel-voltage-gated	magma	broad		SET	39	-0.557049	-0.10277	-0.0047943	0.71125	0.994908	0.71125	0.994908	0.729248	0.999477	3146	ENSG00000026559; ENSG00000053918; ENSG00000055118; ENSG00000075043; ENSG00000089558; ENSG00000102057; ENSG00000104848; ENSG00000111262; ENSG00000116396; ENSG00000117013; ENSG00000124134; ENSG00000129159; ENSG00000130037; ENSG00000131398; ENSG00000135519; ENSG00000140015; ENSG00000143105; ENSG00000143473; ENSG00000151079; ENSG00000156486; ENSG00000158445; ENSG00000162975; ENSG00000164794; ENSG00000166006; ENSG00000168263; ENSG00000168418; ENSG00000170745; ENSG00000171126; ENSG00000171385; ENSG00000173826; ENSG00000177272; ENSG00000177301; ENSG00000178342; ENSG00000182255; ENSG00000182674; ENSG00000183960; ENSG00000184156; ENSG00000184408; ENSG00000184611; ENSG00000185760; ENSG00000281151; ENSG00000282076; ENSG00000292214	43
alz	Unconditioned	voltage-gated-potassium-channel-kqt-kcnq2-kv7-2-kcnq3-kv7-3	magma	nested	potassium-channel-voltage-gated	SET	2	0.420177	0.35989	0.003806	0.33718	0.994908	0.33718	0.994908	0.311472	0.960645	3146	ENSG00000075043; ENSG00000184156; ENSG00000281151	3
alz	Unconditioned	kcnq-kv7-potassium-channel	magma	nested	potassium-channel-voltage-gated	SET	5	-0.13487	-0.072916	-0.0012191	0.55364	0.994908	0.55364	0.994908	0.552784	0.999477	3146	ENSG00000053918; ENSG00000075043; ENSG00000117013; ENSG00000184156; ENSG00000185760; ENSG00000281151; ENSG00000282076	7
alz	Unconditioned	voltage-gated-potassium-channel-kcnq3-kcnq4	magma	nested	potassium-channel-voltage-gated	SET	2	-0.659719	-0.56276	-0.0059514	0.74528	0.994908	0.74528	0.994908	0.76611	0.999477	3146	ENSG00000117013; ENSG00000184156	2
alz	Unconditioned	proteasome	magma	broad		SET	35	-0.135489	-0.022464	-0.00099287	0.55388	0.994908	0.55388	0.994908	0.553072	0.999477	3146	ENSG00000008018; ENSG00000013275; ENSG00000041357; ENSG00000087191; ENSG00000099341; ENSG00000100519; ENSG00000100567; ENSG00000100764; ENSG00000100804; ENSG00000100902; ENSG00000101182; ENSG00000103035; ENSG00000106588; ENSG00000108344; ENSG00000108671; ENSG00000115233; ENSG00000126067; ENSG00000127922; ENSG00000129084; ENSG00000130706; ENSG00000136930; ENSG00000142507; ENSG00000143106; ENSG00000154611; ENSG00000159352; ENSG00000159377; ENSG00000161057; ENSG00000163636; ENSG00000165916; ENSG00000173692; ENSG00000175166; ENSG00000185627; ENSG00000197170; ENSG00000204264; ENSG00000205220; ENSG00000206298; ENSG00000222028; ENSG00000226201; ENSG00000230034; ENSG00000230669; ENSG00000231631; ENSG00000235715; ENSG00000236443; ENSG00000239836; ENSG00000240065; ENSG00000240118; ENSG00000240508; ENSG00000242711; ENSG00000243067; ENSG00000243594; ENSG00000243958; ENSG00000275903; ENSG00000277791; ENSG00000281184; ENSG00000281221	55
alz	Unconditioned	26s-proteasome	magma	nested	proteasome	SET	35	-0.135489	-0.022464	-0.00099287	0.55388	0.994908	0.55388	0.994908	0.553072	0.999477	3146	ENSG00000008018; ENSG00000013275; ENSG00000041357; ENSG00000087191; ENSG00000099341; ENSG00000100519; ENSG00000100567; ENSG00000100764; ENSG00000100804; ENSG00000100902; ENSG00000101182; ENSG00000103035; ENSG00000106588; ENSG00000108344; ENSG00000108671; ENSG00000115233; ENSG00000126067; ENSG00000127922; ENSG00000129084; ENSG00000130706; ENSG00000136930; ENSG00000142507; ENSG00000143106; ENSG00000154611; ENSG00000159352; ENSG00000159377; ENSG00000161057; ENSG00000163636; ENSG00000165916; ENSG00000173692; ENSG00000175166; ENSG00000185627; ENSG00000197170; ENSG00000204264; ENSG00000205220; ENSG00000206298; ENSG00000222028; ENSG00000226201; ENSG00000230034; ENSG00000230669; ENSG00000231631; ENSG00000235715; ENSG00000236443; ENSG00000239836; ENSG00000240065; ENSG00000240118; ENSG00000240508; ENSG00000242711; ENSG00000243067; ENSG00000243594; ENSG00000243958; ENSG00000275903; ENSG00000277791; ENSG00000281184; ENSG00000281221	55
alz	Unconditioned	20s-proteasome	magma	nested	proteasome	SET	16	-1.15215	-0.28011	-0.0083753	0.87537	0.994908	0.87537	0.994908	0.898713	0.999477	3146	ENSG00000008018; ENSG00000041357; ENSG00000100567; ENSG00000100804; ENSG00000100902; ENSG00000101182; ENSG00000106588; ENSG00000126067; ENSG00000129084; ENSG00000136930; ENSG00000142507; ENSG00000143106; ENSG00000154611; ENSG00000159377; ENSG00000204264; ENSG00000205220; ENSG00000206298; ENSG00000222028; ENSG00000226201; ENSG00000230034; ENSG00000230669; ENSG00000231631; ENSG00000235715; ENSG00000236443; ENSG00000239836; ENSG00000240065; ENSG00000240118; ENSG00000240508; ENSG00000242711; ENSG00000243067; ENSG00000243594; ENSG00000243958; ENSG00000275903; ENSG00000277791; ENSG00000281184	35
alz	Unconditioned	protein-kinase-a-pka	magma	broad		SET	3	-0.966163	-0.73696	-0.0095449	0.83301	0.994908	0.83301	0.994908	0.857454	0.999477	3146	ENSG00000072062; ENSG00000142875; ENSG00000165059; ENSG00000288516	4
alz	Unconditioned	protein-kinase-c-d-signalling	magma	broad		SET	12	0.174503	0.060495	0.0015666	0.43074	0.994908	0.43074	0.994908	0.414233	0.999477	3146	ENSG00000027075; ENSG00000065675; ENSG00000067606; ENSG00000115825; ENSG00000126583; ENSG00000154229; ENSG00000163558; ENSG00000163932; ENSG00000166501; ENSG00000171132; ENSG00000184304; ENSG00000036828; ENSG00000277443	13
alz	Unconditioned	protein-phosphatase-ppp	magma	broad		SET	4	-0.607499	-0.32274	-0.0048266	0.72824	0.994908	0.72824	0.994908	0.747681	0.999477	3146	ENSG00000113575; ENSG00000104695; ENSG00000138814; ENSG00000011485	4
alz	Unconditioned	purine-metabolism	magma	broad		SET	7	1.72998	0.53747	0.010632	0.041828	0.714714	0.041828	0.714714	0.033264	0.578351	3146	ENSG00000159131; ENSG00000262473; ENSG00000106348; ENSG00000178035; ENSG00000198805; ENSG00000291814; ENSG00000128059; ENSG00000163655; ENSG00000158125	9
alz	Unconditioned	inosine-5-monophosphate-dehydrogenase-impdh	magma	nested	purine-metabolism	SET	2	1.89319	1.1287	0.011937	0.029173	0.628977	0.029173	0.628977	0.0239068	0.508181	3146	ENSG00000106348; ENSG00000178035	2
alz	Unconditioned	purine-receptor	magma	broad		SET	6	-0.865689	-0.36771	-0.0067347	0.80667	0.994908	0.80667	0.994908	0.830646	0.999477	3146	ENSG00000109991; ENSG00000089041; ENSG00000169860; ENSG00000169313; ENSG00000175591; ENSG00000186912; ENSG00000171631	7
alz	Unconditioned	pyrimidine-metabolism	magma	broad		SET	6	1.96983	0.75923	0.013905	0.024438	0.60537	0.024438	0.60537	0.0204582	0.501108	3146	ENSG00000158825; ENSG00000102967; ENSG00000188641; ENSG00000025708; ENSG00000176890; ENSG00000114491	6
alz	Unconditioned	pyruvate-dehydrogenase-kinase	magma	broad		SET	3	1.57555	0.88979	0.011524	0.057576	0.834105	0.057576	0.834105	0.0452028	0.661432	3146	ENSG00000004799; ENSG00000005882; ENSG00000067992; ENSG00000152256	4
alz	Unconditioned	raf-mek-erk-cascade	magma	broad		SET	6	0.150941	0.060052	0.0010999	0.44001	0.994908	0.44001	0.994908	0.424595	0.999477	3146	ENSG00000078061; ENSG00000132155; ENSG00000157764; ENSG00000126934; ENSG00000169032; ENSG00000100030; ENSG00000102882	7
alz	Unconditioned	b-raf-raf-proto-oncogene-serine-threonine-protein-kinase	magma	nested	raf-mek-erk-cascade	SET	2	1.1154	0.67946	0.0071855	0.13235	0.980247	0.13235	0.980247	0.107502	0.796698	3146	ENSG00000132155; ENSG00000157764	2
alz	Unconditioned	raf-serine-threonine-protein-kinase	magma	nested	raf-mek-erk-cascade	SET	2	1.1154	0.67946	0.0071855	0.13235	0.980247	0.13235	0.980247	0.107502	0.796698	3146	ENSG00000078061; ENSG00000132155; ENSG00000157764	3
alz	Unconditioned	mitogen-activated-protein-kinase-erk1-erk2	magma	nested	raf-mek-erk-cascade	SET	2	-0.339477	-0.23025	-0.002435	0.63287	0.994908	0.63287	0.994908	0.642308	0.999477	3146	ENSG00000100030; ENSG00000102882	2
alz	Unconditioned	dual-specificity-mitogen-activated-protein-kinase-kinase-mek1-2	magma	nested	raf-mek-erk-cascade	SET	2	-0.784967	-0.64788	-0.0068515	0.78376	0.994908	0.78376	0.994908	0.806874	0.999477	3146	ENSG00000126934; ENSG00000169032	2
alz	Unconditioned	ras-gtpase	magma	broad		SET	3	-0.434175	-0.22139	-0.0028674	0.66791	0.994908	0.66791	0.994908	0.681529	0.999477	3146	ENSG00000133703; ENSG00000174775; ENSG00000213281; ENSG00000276536	4
alz	Unconditioned	redox-oxidative-stress	magma	broad		SET	9	-1.5639	-0.49588	-0.011122	0.94107	0.994908	0.94107	0.994908	0.95721	0.999477	3146	ENSG00000079999; ENSG00000116044; ENSG00000084207; ENSG00000104687; ENSG00000005381; ENSG00000007952; ENSG00000086991; ENSG00000181019; ENSG00000136810; ENSG00000198431	10
alz	Unconditioned	relaxin-receptor	magma	broad		SET	2	-0.775098	-0.65295	-0.0069052	0.78085	0.994908	0.78085	0.994908	0.803814	0.999477	3146	ENSG00000171509; ENSG00000133105	2
alz	Unconditioned	renin-angiotensin-neprilysin-system	magma	broad		SET	7	3.03917	1.3958	0.027612	0.0011876	0.125976	0.0011876	0.125976	0.00249993	0.262159	3146	ENSG00000180772; ENSG00000159640; ENSG00000135744; ENSG00000117298; ENSG00000196549; ENSG00000130368; ENSG00000143839; ENSG00000144891	8
alz	Unconditioned	retinoid-signalling-metabolism	magma	broad		SET	7	0.426374	0.19623	0.0038817	0.33492	0.994908	0.33492	0.994908	0.309043	0.960645	3146	ENSG00000077092; ENSG00000131759; ENSG00000143171; ENSG00000172819; ENSG00000186350; ENSG00000204231; ENSG00000206289; ENSG00000227322; ENSG00000228333; ENSG00000231321; ENSG00000235712; ENSG00000095596; ENSG00000116745	13
alz	Unconditioned	retinoic-acid-receptor	magma	nested	retinoid-signalling-metabolism	SET	3	0.173138	0.13127	0.0017001	0.43127	0.994908	0.43127	0.994908	0.414826	0.999477	3146	ENSG00000077092; ENSG00000131759; ENSG00000172819	3
alz	Unconditioned	retinoid-receptor	magma	nested	retinoid-signalling-metabolism	SET	5	0.0787238	0.044723	0.00074776	0.46863	0.994908	0.46863	0.994908	0.456792	0.999477	3146	ENSG00000077092; ENSG00000131759; ENSG00000143171; ENSG00000172819; ENSG00000186350; ENSG00000204231; ENSG00000206289; ENSG00000227322; ENSG00000228333; ENSG00000231321; ENSG00000235712	11
alz	Unconditioned	retinoid-x-receptor	magma	nested	retinoid-signalling-metabolism	SET	2	-0.0769502	-0.065954	-0.00069748	0.53067	0.994908	0.53067	0.994908	0.526775	0.999477	3146	ENSG00000143171; ENSG00000186350; ENSG00000204231; ENSG00000206289; ENSG00000227322; ENSG00000228333; ENSG00000231321; ENSG00000235712	8
alz	Unconditioned	rho-effector-kinase-rock-pak	magma	broad		SET	3	0.493815	0.33655	0.0043589	0.31072	0.994908	0.31072	0.994908	0.283162	0.942077	3146	ENSG00000067900; ENSG00000134318; ENSG00000130669	3
alz	Unconditioned	ribosomal-s6-kinase-rsk-s6k	magma	broad		SET	4	-0.401702	-0.24636	-0.0036843	0.65604	0.994908	0.65604	0.994908	0.668279	0.999477	3146	ENSG00000071242; ENSG00000072133; ENSG00000117676; ENSG00000177189; ENSG00000281877; ENSG00000108443; ENSG00000175634	7
alz	Unconditioned	ribosomal-protein-s6-kinase-p70s6k	magma	nested	ribosomal-s6-kinase-rsk-s6k	SET	2	-0.275939	-0.31515	-0.0033328	0.6087	0.994908	0.6087	0.994908	0.615091	0.999477	3146	ENSG00000108443; ENSG00000175634	2
alz	Unconditioned	p90rsk	magma	nested	ribosomal-s6-kinase-rsk-s6k	SET	2	-0.300384	-0.21828	-0.0023084	0.61806	0.994908	0.61806	0.994908	0.625635	0.999477	3146	ENSG00000071242; ENSG00000072133; ENSG00000117676; ENSG00000177189; ENSG00000281877	5
alz	Unconditioned	ros-kinase	magma	broad		SET	3	-0.627411	-0.39749	-0.0051482	0.7348	0.994908	0.7348	0.994908	0.7548	0.999477	3146	ENSG00000019582; ENSG00000047936; ENSG00000124145	3
alz	Unconditioned	ros1-sdc4	magma	nested	ros-kinase	SET	2	0.156155	0.13719	0.0014509	0.43796	0.994908	0.43796	0.994908	0.422297	0.999477	3146	ENSG00000047936; ENSG00000124145	2
alz	Unconditioned	cd74-ros1	magma	nested	ros-kinase	SET	2	-0.66215	-0.49358	-0.0052197	0.74606	0.994908	0.74606	0.994908	0.766961	0.999477	3146	ENSG00000019582; ENSG00000047936	2
alz	Unconditioned	ryanodine-receptor	magma	broad		SET	2	-2.25573	-1.9028	-0.020123	0.98795	0.999058	0.98795	0.999058	0.992453	0.999477	3146	ENSG00000196218; ENSG00000198838	2
alz	Unconditioned	selectin	magma	broad		SET	4	-0.228844	-0.13878	-0.0020754	0.5905	0.994908	0.5905	0.994908	0.594551	0.999477	3146	ENSG00000007908; ENSG00000174175; ENSG00000188404; ENSG00000110876	4
alz	Unconditioned	serotonin-receptor	magma	broad		SET	16	-0.622618	-0.18036	-0.0053928	0.73323	0.994908	0.73323	0.994908	0.753088	0.999477	3146	ENSG00000102468; ENSG00000135312; ENSG00000135914; ENSG00000147246; ENSG00000148680; ENSG00000149305; ENSG00000157219; ENSG00000158748; ENSG00000164270; ENSG00000166736; ENSG00000168830; ENSG00000178084; ENSG00000178394; ENSG00000179097; ENSG00000179546; ENSG00000186038; ENSG00000186090	17
alz	Unconditioned	serotonin-3-5-ht3-receptor	magma	nested	serotonin-receptor	SET	5	0.267696	0.14193	0.002373	0.39447	0.994908	0.39447	0.994908	0.373968	0.99283	3146	ENSG00000149305; ENSG00000166736; ENSG00000178084; ENSG00000186038; ENSG00000186090	5
alz	Unconditioned	serotonin-5-ht-receptor	magma	nested	serotonin-receptor	SET	16	-0.622618	-0.18036	-0.0053928	0.73323	0.994908	0.73323	0.994908	0.753088	0.999477	3146	ENSG00000102468; ENSG00000135312; ENSG00000135914; ENSG00000147246; ENSG00000148680; ENSG00000149305; ENSG00000157219; ENSG00000158748; ENSG00000164270; ENSG00000166736; ENSG00000168830; ENSG00000178084; ENSG00000178394; ENSG00000179097; ENSG00000179546; ENSG00000186038; ENSG00000186090	17
alz	Unconditioned	serotonin-2-5-ht2-receptor	magma	nested	serotonin-receptor	SET	2	-0.747183	-0.73936	-0.007819	0.77252	0.994908	0.77252	0.994908	0.795075	0.999477	3146	ENSG00000102468; ENSG00000135914; ENSG00000147246	3
alz	Unconditioned	siglec	magma	broad		SET	3	3.61271	2.372	0.030722	0.00015196	0.0324751	0.00015196	0.0324751	0.00094819	0.183063	3146	ENSG00000105383; ENSG00000142512; ENSG00000105366	3
alz	Unconditioned	sodium-glucose-cotransporter-sglt	magma	broad		SET	2	-0.56755	-0.37754	-0.0039926	0.71483	0.994908	0.71483	0.994908	0.733181	0.999477	3146	ENSG00000100170; ENSG00000140675	2
alz	Unconditioned	solute-carrier-non-nt-transport	magma	broad		SET	12	0.419719	0.12307	0.003187	0.33735	0.994908	0.33735	0.994908	0.311649	0.960645	3146	ENSG00000203463; ENSG00000204385; ENSG00000206378; ENSG00000228263; ENSG00000229077; ENSG00000231479; ENSG00000232180; ENSG00000235336; ENSG00000066230; ENSG00000281861; ENSG00000100652; ENSG00000112759; ENSG00000125255; ENSG00000074803; ENSG00000157765; ENSG00000168065; ENSG00000197891; ENSG00000197901; ENSG00000149452; ENSG00000070915; ENSG00000141424	21
alz	Unconditioned	solute-carrier-nt-transport	magma	broad		SET	6	-0.495056	-0.19377	-0.003549	0.68972	0.994908	0.68972	0.994908	0.705636	0.999477	3146	ENSG00000103546; ENSG00000108576; ENSG00000142319; ENSG00000276996; ENSG00000157103; ENSG00000196517; ENSG00000165646	7
alz	Unconditioned	monoamine-transporter	magma	nested	solute-carrier-nt-transport	SET	3	-0.491111	-0.26463	-0.0034274	0.68832	0.994908	0.68832	0.994908	0.704108	0.999477	3146	ENSG00000103546; ENSG00000108576; ENSG00000142319; ENSG00000276996	4
alz	Unconditioned	monoamine-transporters-norepinephrine-dopamine	magma	nested	solute-carrier-nt-transport	SET	2	-0.634707	-0.54336	-0.0057462	0.73719	0.994908	0.73719	0.994908	0.757395	0.999477	3146	ENSG00000103546; ENSG00000142319; ENSG00000276996	3
alz	Unconditioned	somatostatin-receptor	magma	broad		SET	4	-0.519587	-0.30652	-0.0045841	0.69832	0.994908	0.69832	0.994908	0.715068	0.999477	3146	ENSG00000132671; ENSG00000139874; ENSG00000162009; ENSG00000180616; ENSG00000278195	5
alz	Unconditioned	src-brk-family-kinase	magma	broad		SET	11	1.75592	0.6007	0.014894	0.03956	0.707135	0.03956	0.707135	0.0315844	0.567797	3146	ENSG00000000938; ENSG00000010810; ENSG00000101336; ENSG00000111816; ENSG00000125508; ENSG00000136573; ENSG00000176105; ENSG00000182866; ENSG00000197122; ENSG00000254087; ENSG00000285369; ENSG00000291971; ENSG00000101213	13
alz	Unconditioned	src	magma	nested	src-brk-family-kinase	SET	10	1.46191	0.451	0.010663	0.07189	0.874216	0.07189	0.874216	0.0564213	0.695021	3146	ENSG00000000938; ENSG00000010810; ENSG00000101336; ENSG00000111816; ENSG00000125508; ENSG00000136573; ENSG00000176105; ENSG00000182866; ENSG00000197122; ENSG00000254087; ENSG00000285369; ENSG00000291971	12
alz	Unconditioned	steroid-biosynthesis-cyp-hsd-srd	magma	broad		SET	8	-0.116068	-0.042179	-0.00089196	0.5462	0.994908	0.5462	0.994908	0.544328	0.999477	3146	ENSG00000128039; ENSG00000145545; ENSG00000277893; ENSG00000140459; ENSG00000288362; ENSG00000203859; ENSG00000160882; ENSG00000179142; ENSG00000148795; ENSG00000137869; ENSG00000101846	11
alz	Unconditioned	steroid-5-alpha-reductase	magma	nested	steroid-biosynthesis-cyp-hsd-srd	SET	2	-0.400935	-0.24281	-0.0025678	0.65576	0.994908	0.65576	0.994908	0.667959	0.999477	3146	ENSG00000128039; ENSG00000145545; ENSG00000277893	3
alz	Unconditioned	synaptic-vesicle-protein	magma	broad		SET	5	0.173331	0.090248	0.0015089	0.4312	0.994908	0.4312	0.994908	0.414741	0.999477	3146	ENSG00000122012; ENSG00000159164; ENSG00000185518; ENSG00000132639; ENSG00000220205	5
alz	Unconditioned	t-cell-signalling	magma	broad		SET	12	-1.58665	-0.47141	-0.012208	0.94369	0.994908	0.94369	0.994908	0.959364	0.999477	3146	ENSG00000160654; ENSG00000167286; ENSG00000198851; ENSG00000160223; ENSG00000163600; ENSG00000013725; ENSG00000116824; ENSG00000010610; ENSG00000110448; ENSG00000178562; ENSG00000121594; ENSG00000114013	12
alz	Unconditioned	tam-receptor-gas6-signaling	magma	broad		SET	3	1.74096	1.1065	0.014331	0.040859	0.714714	0.040859	0.714714	0.0325502	0.574243	3146	ENSG00000183087; ENSG00000153208; ENSG00000167601	3
alz	Unconditioned	tgf-beta-bmp-activin-ligand	magma	broad		SET	6	-1.51393	-0.70899	-0.012985	0.93497	0.994908	0.93497	0.994908	0.952133	0.999477	3146	ENSG00000092969; ENSG00000105329; ENSG00000119699; ENSG00000163217; ENSG00000263761; ENSG00000138379; ENSG00000122641	7
alz	Unconditioned	tgf-beta-bmp-activin-receptor	magma	broad		SET	11	-0.333922	-0.10775	-0.0026717	0.63078	0.994908	0.63078	0.994908	0.639954	0.999477	3146	ENSG00000115170; ENSG00000121989; ENSG00000114739; ENSG00000107779; ENSG00000138696; ENSG00000204217; ENSG00000106991; ENSG00000182175; ENSG00000139567; ENSG00000106799; ENSG00000241186	11
alz	Unconditioned	thyroid-hormone-signalling-metabolism	magma	broad		SET	4	1.76016	0.89879	0.013441	0.039199	0.707135	0.039199	0.707135	0.0313168	0.566952	3146	ENSG00000126351; ENSG00000151090; ENSG00000115705; ENSG00000211452	4
alz	Unconditioned	tnf-ligand-superfamily	magma	broad		SET	8	0.513014	0.20223	0.0042765	0.30398	0.994908	0.30398	0.994908	0.276012	0.941435	3146	ENSG00000173503; ENSG00000204487; ENSG00000206437; ENSG00000223448; ENSG00000223919; ENSG00000226275; ENSG00000226979; ENSG00000227507; ENSG00000230279; ENSG00000231314; ENSG00000231408; ENSG00000236237; ENSG00000236925; ENSG00000238114; ENSG00000238130; ENSG00000204490; ENSG00000206439; ENSG00000223952; ENSG00000228321; ENSG00000228849; ENSG00000228978; ENSG00000230108; ENSG00000232810; ENSG00000239697; ENSG00000248871; ENSG00000102245; ENSG00000125726; ENSG00000120659; ENSG00000161955; ENSG00000102524; ENSG00000125735; ENSG00000117586; ENSG00000117560	33
alz	Unconditioned	tnf-receptor-superfamily	magma	broad		SET	13	-0.146812	-0.048125	-0.0012972	0.55836	0.994908	0.55836	0.994908	0.558168	0.999477	3146	ENSG00000139193; ENSG00000104689; ENSG00000067182; ENSG00000120889; ENSG00000006327; ENSG00000159958; ENSG00000048462; ENSG00000186891; ENSG00000111321; ENSG00000186827; ENSG00000101017; ENSG00000120949; ENSG00000049249	13
alz	Unconditioned	toll-like-receptor	magma	broad		SET	6	-0.703438	-0.31526	-0.0057739	0.7591	0.994908	0.7591	0.994908	0.780905	0.999477	3146	ENSG00000136869; ENSG00000154589; ENSG00000137462; ENSG00000164342; ENSG00000187554; ENSG00000196664; ENSG00000101916; ENSG00000239732	8
alz	Unconditioned	topoisomerase	magma	broad		SET	3	0.281857	0.13718	0.0017767	0.38903	0.994908	0.38903	0.994908	0.367948	0.989735	3146	ENSG00000077097; ENSG00000131747; ENSG00000198900	3
alz	Unconditioned	transient-receptor-potential-trp-channel	magma	broad		SET	5	-0.056119	-0.030169	-0.00050442	0.52238	0.994908	0.52238	0.994908	0.517381	0.999477	3146	ENSG00000104321; ENSG00000144481; ENSG00000167723; ENSG00000111199; ENSG00000196689	5
alz	Unconditioned	translation-control-non-ribosomal	magma	broad		SET	4	-1.30245	-0.44247	-0.0066171	0.90361	0.994908	0.90361	0.994908	0.924842	0.999477	3146	ENSG00000114503; ENSG00000136937; ENSG00000101210; ENSG00000167658	4
alz	Unconditioned	troponin	magma	broad		SET	6	0.727658	0.23165	0.0042427	0.23342	0.994908	0.23342	0.994908	0.203378	0.892366	3146	ENSG00000101470; ENSG00000130595; ENSG00000130598; ENSG00000288219; ENSG00000288250; ENSG00000114854; ENSG00000118194; ENSG00000129991	8
alz	Unconditioned	troponin-cardiac-muscle	magma	nested	troponin	SET	3	0.676234	0.27777	0.0035976	0.24945	0.994908	0.24945	0.994908	0.219497	0.906887	3146	ENSG00000114854; ENSG00000118194; ENSG00000129991	3
alz	Unconditioned	fast-skeletal-troponin-complex	magma	nested	troponin	SET	3	0.320603	0.16076	0.0020822	0.37426	0.994908	0.37426	0.994908	0.35176	0.983467	3146	ENSG00000101470; ENSG00000130595; ENSG00000130598; ENSG00000288219; ENSG00000288250	5
alz	Unconditioned	type-i-cytokine-receptor-epor-mpl-ghr-lepr-osmr	magma	broad		SET	6	2.15318	0.78869	0.014445	0.01566	0.483004	0.01566	0.483004	0.0140851	0.438729	3146	ENSG00000100368; ENSG00000187266; ENSG00000112964; ENSG00000116678; ENSG00000145623; ENSG00000117400	6
alz	Unconditioned	tyrosinase	magma	broad		SET	2	-1.92776	-1.624	-0.017174	0.97305	0.997594	0.97305	0.997594	0.982143	0.999477	3146	ENSG00000107165; ENSG00000077498	2
alz	Unconditioned	ubiquitin-conjugation-nae-crl4-crbn	magma	broad		SET	6	-0.0430425	-0.011012	-0.00020168	0.51717	0.994908	0.51717	0.994908	0.51147	0.999477	3146	ENSG00000100387; ENSG00000113851; ENSG00000139842; ENSG00000167986; ENSG00000144744; ENSG00000159593	6
alz	Unconditioned	crl4-crbn-e3-ubiquitin-ligase	magma	nested	ubiquitin-conjugation-nae-crl4-crbn	SET	4	0.177208	0.051495	0.0007701	0.42967	0.994908	0.42967	0.994908	0.413042	0.999477	3146	ENSG00000100387; ENSG00000113851; ENSG00000139842; ENSG00000167986	4
alz	Unconditioned	nedd8-activating-enzyme	magma	nested	ubiquitin-conjugation-nae-crl4-crbn	SET	2	-0.414822	-0.22115	-0.0023387	0.66086	0.994908	0.66086	0.994908	0.673627	0.999477	3146	ENSG00000144744; ENSG00000159593	2
alz	Unconditioned	vasopressin-oxytocin-receptor	magma	broad		SET	3	-0.704702	-0.4916	-0.0063671	0.7595	0.994908	0.7595	0.994908	0.78132	0.999477	3146	ENSG00000126895; ENSG00000166148; ENSG00000198049; ENSG00000180914	4
alz	Unconditioned	vasopressin-receptor	magma	nested	vasopressin-oxytocin-receptor	SET	2	-0.566922	-0.48342	-0.0051123	0.71461	0.994908	0.71461	0.994908	0.732951	0.999477	3146	ENSG00000126895; ENSG00000166148; ENSG00000198049	3
alz	Unconditioned	vasopressin-v1-receptor	magma	nested	vasopressin-oxytocin-receptor	SET	2	-0.566922	-0.48342	-0.0051123	0.71461	0.994908	0.71461	0.994908	0.732951	0.999477	3146	ENSG00000166148; ENSG00000198049	2
alz	Unconditioned	vegf-pdgf-growth-factor-ligand	magma	broad		SET	5	-1.30189	-0.61163	-0.010226	0.90352	0.994908	0.90352	0.994908	0.924755	0.999477	3146	ENSG00000119630; ENSG00000100311; ENSG00000112715; ENSG00000173511; ENSG00000150630	5
alz	Unconditioned	vegfr-pdgfr-kit-flt-receptor-kinase	magma	broad		SET	7	-0.767361	-0.35205	-0.0069642	0.77856	0.994908	0.77856	0.994908	0.801398	0.999477	3146	ENSG00000037280; ENSG00000102755; ENSG00000128052; ENSG00000113721; ENSG00000134853; ENSG00000157404; ENSG00000122025	7
alz	Unconditioned	vascular-endothelial-growth-factor-receptor	magma	nested	vegfr-pdgfr-kit-flt-receptor-kinase	SET	3	-0.349604	-0.24258	-0.0031419	0.63668	0.994908	0.63668	0.994908	0.646566	0.999477	3146	ENSG00000037280; ENSG00000102755; ENSG00000128052	3
alz	Unconditioned	vascular-endothelial-growth-factor-receptor-1-and-2-flt-1-and-kdr	magma	nested	vegfr-pdgfr-kit-flt-receptor-kinase	SET	2	-0.632871	-0.5422	-0.005734	0.73659	0.994908	0.73659	0.994908	0.756737	0.999477	3146	ENSG00000102755; ENSG00000128052	2
alz	Unconditioned	platelet-derived-growth-factor-receptor	magma	nested	vegfr-pdgfr-kit-flt-receptor-kinase	SET	2	-0.705116	-0.59889	-0.0063335	0.75962	0.994908	0.75962	0.994908	0.781459	0.999477	3146	ENSG00000113721; ENSG00000134853	2
alz	Unconditioned	vitamin-k-cycle-warfarin	magma	broad		SET	2	1.47781	0.62782	0.0066394	0.069738	0.869465	0.069738	0.869465	0.0546983	0.691088	3146	ENSG00000115486; ENSG00000167397	2
alz	Unconditioned	voltage-gated-calcium-channel	magma	broad		SET	25	-0.577238	-0.13486	-0.0050389	0.7181	0.994908	0.7181	0.994908	0.736727	0.999477	3146	ENSG00000006116; ENSG00000006283; ENSG00000007402; ENSG00000067191; ENSG00000075429; ENSG00000075461; ENSG00000081248; ENSG00000100346; ENSG00000102001; ENSG00000105605; ENSG00000108878; ENSG00000130433; ENSG00000141837; ENSG00000142408; ENSG00000148408; ENSG00000151062; ENSG00000151067; ENSG00000153956; ENSG00000157388; ENSG00000157445; ENSG00000165995; ENSG00000166862; ENSG00000167535; ENSG00000182389; ENSG00000196557; ENSG00000198216; ENSG00000284953; ENSG00000285479	28
alz	Unconditioned	voltage-gated-l-type-calcium-channel	magma	nested	voltage-gated-calcium-channel	SET	3	1.54551	1.0473	0.013564	0.061123	0.853165	0.061123	0.853165	0.0479349	0.682693	3146	ENSG00000081248; ENSG00000102001; ENSG00000151067; ENSG00000157388; ENSG00000285479	5
alz	Unconditioned	voltage-gated-t-type-calcium-channel	magma	nested	voltage-gated-calcium-channel	SET	3	-0.219817	-0.12989	-0.0016823	0.58699	0.994908	0.58699	0.994908	0.590598	0.999477	3146	ENSG00000006283; ENSG00000100346; ENSG00000196557	3
alz	Unconditioned	voltage-gated-sodium-channel	magma	broad		SET	10	-0.365852	-0.14198	-0.0033566	0.64276	0.994908	0.64276	0.994908	0.653374	0.999477	3146	ENSG00000007314; ENSG00000136531; ENSG00000136546; ENSG00000144285; ENSG00000153253; ENSG00000168356; ENSG00000169432; ENSG00000183873; ENSG00000185313; ENSG00000196876	10
alz	Unconditioned	wnt-signalling	magma	broad		SET	13	-0.340378	-0.10872	-0.0029305	0.63322	0.994908	0.63322	0.994908	0.642695	0.999477	3146	ENSG00000005339; ENSG00000168036; ENSG00000146374; ENSG00000205213; ENSG00000146242; ENSG00000283085; ENSG00000107984; ENSG00000157240; ENSG00000180340; ENSG00000163251; ENSG00000155760; ENSG00000177283; ENSG00000185483; ENSG00000102312; ENSG00000167941	15
alz	Unconditioned	rspo3-lgr4	magma	nested	wnt-signalling	SET	2	1.79438	1.3216	0.013976	0.03639	0.684536	0.03639	0.684536	0.0292348	0.54845	3146	ENSG00000146374; ENSG00000205213	2
alz	Unconditioned	cbp-beta-catenin	magma	nested	wnt-signalling	SET	2	-0.145349	-0.12442	-0.0013158	0.55778	0.994908	0.55778	0.994908	0.557504	0.999477	3146	ENSG00000005339; ENSG00000168036	2
asthma	Unconditioned	11-beta-hydroxysteroid-dehydrogenase	magma	broad		SET	2	-1.089	-0.81427	-0.0085862	0.86191	0.994908	0.86191	0.994908	0.888427	0.999477	3146	ENSG00000117594; ENSG00000176387	2
asthma	Unconditioned	80s-ribosome	magma	broad		SET	70	0.911872	0.10461	0.0065134	0.18092	0.994908	0.18092	0.994908	0.149799	0.864711	3146	ENSG00000008988; ENSG00000063177; ENSG00000071082; ENSG00000083845; ENSG00000089009; ENSG00000089157; ENSG00000096150; ENSG00000100316; ENSG00000105193; ENSG00000105372; ENSG00000105640; ENSG00000108107; ENSG00000108298; ENSG00000109475; ENSG00000110700; ENSG00000112306; ENSG00000114391; ENSG00000115268; ENSG00000116251; ENSG00000118181; ENSG00000122026; ENSG00000122406; ENSG00000124614; ENSG00000125691; ENSG00000129824; ENSG00000130255; ENSG00000131469; ENSG00000134419; ENSG00000136942; ENSG00000137154; ENSG00000137818; ENSG00000138326; ENSG00000140988; ENSG00000142534; ENSG00000142541; ENSG00000142676; ENSG00000142937; ENSG00000143947; ENSG00000144713; ENSG00000145425; ENSG00000145592; ENSG00000147403; ENSG00000147604; ENSG00000148303; ENSG00000149273; ENSG00000156482; ENSG00000161016; ENSG00000161970; ENSG00000162244; ENSG00000163682; ENSG00000164587; ENSG00000166441; ENSG00000167526; ENSG00000168028; ENSG00000170889; ENSG00000171858; ENSG00000171863; ENSG00000172809; ENSG00000174444; ENSG00000174748; ENSG00000177954; ENSG00000182774; ENSG00000182899; ENSG00000186468; ENSG00000188846; ENSG00000197728; ENSG00000197756; ENSG00000197958; ENSG00000198034; ENSG00000198242; ENSG00000198755; ENSG00000198918; ENSG00000213741; ENSG00000223367; ENSG00000226225; ENSG00000227794; ENSG00000229117; ENSG00000231500; ENSG00000233927; ENSG00000235650; ENSG00000241343; ENSG00000265681; ENSG00000274005; ENSG00000274626; ENSG00000274646; ENSG00000274950; ENSG00000275323; ENSG00000277079; ENSG00000277359; ENSG00000278081; ENSG00000278229; ENSG00000278270; ENSG00000280831; ENSG00000280858; ENSG00000291931; ENSG00000292158	96
asthma	Unconditioned	abl-kinase	magma	broad		SET	2	-1.83972	-1.6489	-0.017387	0.96708	0.996663	0.96708	0.996663	0.980038	0.999477	3146	ENSG00000097007; ENSG00000186716	2
asthma	Unconditioned	acyl-coa-metabolism	magma	broad		SET	7	-0.593637	-0.21384	-0.0042179	0.72362	0.994908	0.72362	0.994908	0.743199	0.999477	3146	ENSG00000076555; ENSG00000275176; ENSG00000278540; ENSG00000185000; ENSG00000285482; ENSG00000131473; ENSG00000057252; ENSG00000167780; ENSG00000205560; ENSG00000157184	10
asthma	Unconditioned	adam-adamts-metalloproteinase	magma	broad		SET	3	0.644317	0.44358	0.0057284	0.25969	0.994908	0.25969	0.994908	0.226853	0.910853	3146	ENSG00000160323; ENSG00000281244; ENSG00000151694; ENSG00000154736	4
asthma	Unconditioned	adenosine-receptor	magma	broad		SET	3	2.94942	2.0031	0.025869	0.001594	0.15671	0.001594	0.15671	0.00313002	0.269857	3146	ENSG00000128271; ENSG00000163485; ENSG00000170425; ENSG00000282608	4
asthma	Unconditioned	adenosine-a2-receptor	magma	nested	adenosine-receptor	SET	2	0.491683	0.43627	0.0046004	0.31147	0.994908	0.31147	0.994908	0.280465	0.942077	3146	ENSG00000128271; ENSG00000170425	2
asthma	Unconditioned	adrenergic-receptor	magma	broad		SET	8	-0.834017	-0.36575	-0.0077123	0.79786	0.994908	0.79786	0.994908	0.823388	0.999477	3146	ENSG00000043591; ENSG00000120907; ENSG00000150594; ENSG00000169252; ENSG00000170214; ENSG00000171873; ENSG00000184160; ENSG00000188778; ENSG00000274286	9
asthma	Unconditioned	adrenergic-receptor-beta	magma	nested	adrenergic-receptor	SET	3	0.440528	0.32055	0.0041396	0.32978	0.994908	0.32978	0.994908	0.2999	0.952053	3146	ENSG00000043591; ENSG00000169252; ENSG00000188778	3
asthma	Unconditioned	adrenergic-receptor-alpha-2	magma	nested	adrenergic-receptor	SET	2	-0.440638	-0.36365	-0.0038345	0.67026	0.994908	0.67026	0.994908	0.68356	0.999477	3146	ENSG00000150594; ENSG00000184160; ENSG00000274286	3
asthma	Unconditioned	adrenergic-receptor-alpha	magma	nested	adrenergic-receptor	SET	5	-1.37422	-0.75317	-0.012556	0.9153	0.994908	0.9153	0.994908	0.938302	0.999477	3146	ENSG00000120907; ENSG00000150594; ENSG00000170214; ENSG00000171873; ENSG00000184160; ENSG00000274286	6
asthma	Unconditioned	adrenergic-receptor-alpha-1	magma	nested	adrenergic-receptor	SET	3	-1.44498	-1.058	-0.013663	0.92575	0.994908	0.92575	0.994908	0.94741	0.999477	3146	ENSG00000120907; ENSG00000170214; ENSG00000171873	3
asthma	Unconditioned	alcohol-aldehyde-metabolism	magma	broad		SET	7	-2.078	-1.2841	-0.025329	0.98114	0.999058	0.98114	0.999058	0.989574	0.999477	3146	ENSG00000172955; ENSG00000187758; ENSG00000196344; ENSG00000196616; ENSG00000197894; ENSG00000198099; ENSG00000248144; ENSG00000111275	8
asthma	Unconditioned	alcohol-dehydrogenase-class-i	magma	nested	alcohol-aldehyde-metabolism	SET	2	-0.422218	-0.41013	-0.0043247	0.66356	0.994908	0.66356	0.994908	0.675987	0.999477	3146	ENSG00000187758; ENSG00000196616; ENSG00000248144	3
asthma	Unconditioned	alcohol-dehydrogenase	magma	nested	alcohol-aldehyde-metabolism	SET	6	-2.23511	-1.5452	-0.028218	0.98729	0.999058	0.98729	0.999058	0.993296	0.999477	3146	ENSG00000172955; ENSG00000187758; ENSG00000196344; ENSG00000196616; ENSG00000197894; ENSG00000198099; ENSG00000248144	7
asthma	Unconditioned	alk-ltk-kinase	magma	broad		SET	3	-2.08016	-1.4807	-0.019122	0.98123	0.999058	0.98123	0.999058	0.989637	0.999477	3146	ENSG00000143924; ENSG00000171094; ENSG00000181163	3
asthma	Unconditioned	eml4-alk	magma	nested	alk-ltk-kinase	SET	2	-1.40332	-1.2345	-0.013017	0.91973	0.994908	0.91973	0.994908	0.942177	0.999477	3146	ENSG00000143924; ENSG00000171094	2
asthma	Unconditioned	npm-alk-nucleophosmin-alk-tyrosine-kinase-receptor	magma	nested	alk-ltk-kinase	SET	2	-2.37995	-2.0776	-0.021907	0.99134	0.999058	0.99134	0.999058	0.995583	0.999477	3146	ENSG00000171094; ENSG00000181163	2
asthma	Unconditioned	amino-acid-metabolism	magma	broad		SET	6	0.0508532	0.0239	0.00043647	0.47972	0.994908	0.47972	0.994908	0.465902	0.999477	3146	ENSG00000158104; ENSG00000021826; ENSG00000115419; ENSG00000131203; ENSG00000115758; ENSG00000171759	6
asthma	Unconditioned	aminopeptidase	magma	broad		SET	18	0.279865	0.062449	0.0019747	0.38979	0.994908	0.38979	0.994908	0.36515	0.988622	3146	ENSG00000002549; ENSG00000108039; ENSG00000111142; ENSG00000113441; ENSG00000122121; ENSG00000123992; ENSG00000138792; ENSG00000141279; ENSG00000142327; ENSG00000148120; ENSG00000164024; ENSG00000164307; ENSG00000164308; ENSG00000166825; ENSG00000172878; ENSG00000172901; ENSG00000176393; ENSG00000196236; ENSG00000215440; ENSG00000292097	20
asthma	Unconditioned	amp-activated-protein-kinase-ampk	magma	broad		SET	7	-1.95876	-0.75369	-0.014866	0.97492	0.997594	0.97492	0.997594	0.985465	0.999477	3146	ENSG00000106617; ENSG00000111725; ENSG00000115592; ENSG00000131791; ENSG00000132356; ENSG00000162409; ENSG00000181929	7
asthma	Unconditioned	ampa-glutamate-receptor	magma	broad		SET	3	-0.111057	-0.080997	-0.001046	0.54421	0.994908	0.54421	0.994908	0.53954	0.999477	3146	ENSG00000120251; ENSG00000125675; ENSG00000152578; ENSG00000155511	4
asthma	Unconditioned	amyloid-protein-aggregation	magma	broad		SET	12	-1.2486	-0.39342	-0.010159	0.89409	0.994908	0.89409	0.994908	0.919098	0.999477	3146	ENSG00000080815; ENSG00000117362; ENSG00000138613; ENSG00000143801; ENSG00000162736; ENSG00000205155; ENSG00000186868; ENSG00000276155; ENSG00000277956; ENSG00000145335; ENSG00000142192; ENSG00000186318; ENSG00000132703; ENSG00000118271	14
asthma	Unconditioned	gamma-secretase	magma	nested	amyloid-protein-aggregation	SET	6	-0.783884	-0.31625	-0.0057754	0.78344	0.994908	0.78344	0.994908	0.808165	0.999477	3146	ENSG00000080815; ENSG00000117362; ENSG00000138613; ENSG00000143801; ENSG00000162736; ENSG00000205155	6
asthma	Unconditioned	angiopoietin-tie-signaling	magma	broad		SET	4	0.842961	0.40248	0.0060016	0.19963	0.994908	0.19963	0.994908	0.167515	0.874771	3146	ENSG00000154188; ENSG00000091879; ENSG00000120156; ENSG00000066056	4
asthma	Unconditioned	atp-binding-cassette-transporter	magma	broad		SET	3	-1.55433	-1.0237	-0.013221	0.93995	0.994908	0.93995	0.994908	0.95921	0.999477	3146	ENSG00000103222; ENSG00000278183; ENSG00000165029; ENSG00000085563	4
asthma	Unconditioned	atp-sensitive-potassium-channel-k-atp	magma	broad		SET	4	-0.138524	-0.079834	-0.0011905	0.55509	0.994908	0.55509	0.994908	0.552041	0.999477	3146	ENSG00000006071; ENSG00000069431; ENSG00000121361; ENSG00000187486	4
asthma	Unconditioned	sulfonylurea-receptor-2-kir6-2	magma	nested	atp-sensitive-potassium-channel-k-atp	SET	2	0.451376	0.33679	0.0035514	0.32586	0.994908	0.32586	0.994908	0.295757	0.949047	3146	ENSG00000069431; ENSG00000187486	2
asthma	Unconditioned	sulfonylurea-receptors-k-atp-channels	magma	nested	atp-sensitive-potassium-channel-k-atp	SET	4	-0.138524	-0.079834	-0.0011905	0.55509	0.994908	0.55509	0.994908	0.552041	0.999477	3146	ENSG00000006071; ENSG00000069431; ENSG00000121361; ENSG00000187486	4
asthma	Unconditioned	sulfonylurea-receptor-1-kir6-2	magma	nested	atp-sensitive-potassium-channel-k-atp	SET	2	-0.279441	-0.20922	-0.0022062	0.61005	0.994908	0.61005	0.994908	0.614993	0.999477	3146	ENSG00000006071; ENSG00000187486	2
asthma	Unconditioned	axon-guidance-neurite-outgrowth	magma	broad		SET	4	0.631926	0.36852	0.0054952	0.26372	0.994908	0.26372	0.994908	0.230933	0.910853	3146	ENSG00000105695; ENSG00000099250; ENSG00000115310; ENSG00000187764	4
asthma	Unconditioned	b-cell-signalling	magma	broad		SET	4	0.103272	0.042606	0.00063532	0.45887	0.994908	0.45887	0.994908	0.442246	0.999477	3146	ENSG00000007312; ENSG00000012124; ENSG00000177455; ENSG00000156738	4
asthma	Unconditioned	bcl-2-apoptosis-family	magma	broad		SET	6	1.18427	0.45747	0.0083544	0.11816	0.955888	0.11816	0.955888	0.0936756	0.771266	3146	ENSG00000171791; ENSG00000129473; ENSG00000171552; ENSG00000137875; ENSG00000140379; ENSG00000143384	6
asthma	Unconditioned	bcr-immune-receptor-kinase-tec-syk	magma	broad		SET	4	0.255584	0.16101	0.0024009	0.39914	0.994908	0.39914	0.994908	0.375516	0.992887	3146	ENSG00000010671; ENSG00000074966; ENSG00000102010; ENSG00000113263; ENSG00000135605; ENSG00000165025	6
asthma	Unconditioned	betaine-homocysteine-s-methyltransferase	magma	broad		SET	2	1.43951	1.3669	0.014414	0.075008	0.874216	0.075008	0.874216	0.058451	0.695021	3146	ENSG00000132840; ENSG00000145692	2
asthma	Unconditioned	calcitonin-cgrp-amylin-calc-ramp	magma	broad		SET	8	-0.853011	-0.34715	-0.0073199	0.80316	0.994908	0.80316	0.994908	0.828925	0.999477	3146	ENSG00000004948; ENSG00000132329; ENSG00000131477; ENSG00000122679; ENSG00000110680; ENSG00000175868; ENSG00000064989; ENSG00000148926	8
asthma	Unconditioned	amylin-receptor-amy2-calcr-ramp2	magma	nested	calcitonin-cgrp-amylin-calc-ramp	SET	2	0.860489	0.62999	0.0066431	0.19477	0.994908	0.19477	0.994908	0.162871	0.872639	3146	ENSG00000004948; ENSG00000131477	2
asthma	Unconditioned	amylin-receptor-amy1-calcr-ramp1	magma	nested	calcitonin-cgrp-amylin-calc-ramp	SET	2	0.33874	0.29885	0.0031513	0.36741	0.994908	0.36741	0.994908	0.34061	0.983467	3146	ENSG00000004948; ENSG00000132329	2
asthma	Unconditioned	amylin-receptor-amy3-calcr-ramp3	magma	nested	calcitonin-cgrp-amylin-calc-ramp	SET	2	-0.0648409	-0.057272	-0.00060391	0.52585	0.994908	0.52585	0.994908	0.518523	0.999477	3146	ENSG00000004948; ENSG00000122679	2
asthma	Unconditioned	calcitonin-gene-related-peptide-receptor-calcrl-ramp1	magma	nested	calcitonin-cgrp-amylin-calc-ramp	SET	2	-0.55645	-0.41751	-0.0044025	0.71104	0.994908	0.71104	0.994908	0.729278	0.999477	3146	ENSG00000064989; ENSG00000132329	2
asthma	Unconditioned	calcitonin-gene-related-peptide	magma	nested	calcitonin-cgrp-amylin-calc-ramp	SET	2	-1.44022	-1.3349	-0.014076	0.92508	0.994908	0.92508	0.994908	0.946822	0.999477	3146	ENSG00000110680; ENSG00000175868	2
asthma	Unconditioned	calmodulin	magma	broad		SET	3	-0.23982	-0.1718	-0.0022186	0.59476	0.994908	0.59476	0.994908	0.597474	0.999477	3146	ENSG00000143933; ENSG00000160014; ENSG00000198668	3
asthma	Unconditioned	carbohydrate-digesting-enzyme-glucosidase-amylase	magma	broad		SET	4	-0.42808	-0.26017	-0.0038795	0.6657	0.994908	0.6657	0.994908	0.678431	0.999477	3146	ENSG00000090402; ENSG00000171298; ENSG00000257335; ENSG00000257743; ENSG00000278563; ENSG00000282607; ENSG00000291507; ENSG00000243480	8
asthma	Unconditioned	alpha-glucosidase	magma	nested	carbohydrate-digesting-enzyme-glucosidase-amylase	SET	3	-0.227796	-0.16063	-0.0020745	0.5901	0.994908	0.5901	0.994908	0.592119	0.999477	3146	ENSG00000090402; ENSG00000171298; ENSG00000257335; ENSG00000257743; ENSG00000278563; ENSG00000282607; ENSG00000291507	7
asthma	Unconditioned	carbonic-anhydrase	magma	broad		SET	11	0.071344	0.020607	0.00050948	0.47156	0.994908	0.47156	0.994908	0.456612	0.999477	3146	ENSG00000074410; ENSG00000104267; ENSG00000107159; ENSG00000118298; ENSG00000131686; ENSG00000133742; ENSG00000164879; ENSG00000167434; ENSG00000168748; ENSG00000169239; ENSG00000174990; ENSG00000185015	12
asthma	Unconditioned	casein-kinase	magma	broad		SET	2	1.45358	1.2861	0.013562	0.073036	0.874216	0.073036	0.874216	0.0569106	0.695021	3146	ENSG00000213923; ENSG00000283900; ENSG00000101266	3
asthma	Unconditioned	caspase	magma	broad		SET	12	0.063846	0.02179	0.00056267	0.47455	0.994908	0.47455	0.994908	0.459976	0.999477	3146	ENSG00000003400; ENSG00000064012; ENSG00000105141; ENSG00000106144; ENSG00000132906; ENSG00000137752; ENSG00000137757; ENSG00000138794; ENSG00000164305; ENSG00000165806; ENSG00000196954; ENSG00000204403; ENSG00000291983	13
asthma	Unconditioned	cathepsin-neutrophil-serine-protease	magma	broad		SET	4	-1.09407	-0.43952	-0.006554	0.86303	0.994908	0.86303	0.994908	0.88952	0.999477	3146	ENSG00000197561; ENSG00000277571; ENSG00000143387; ENSG00000163131; ENSG00000109861	5
asthma	Unconditioned	cell-adhesion-junctional-protein	magma	broad		SET	15	0.801639	0.23476	0.0067768	0.21139	0.994908	0.21139	0.994908	0.178874	0.880729	3146	ENSG00000172270; ENSG00000170017; ENSG00000026508; ENSG00000062038; ENSG00000105388; ENSG00000143167; ENSG00000076706; ENSG00000066405; ENSG00000119888; ENSG00000076662; ENSG00000090339; ENSG00000099866; ENSG00000143217; ENSG00000149294; ENSG00000184292	15
asthma	Unconditioned	chemokine-ligand	magma	broad		SET	6	-1.73224	-0.8713	-0.015912	0.95838	0.995593	0.95838	0.995593	0.973657	0.999477	3146	ENSG00000108691; ENSG00000169245; ENSG00000172156; ENSG00000006210; ENSG00000169429; ENSG00000107562	6
asthma	Unconditioned	chemokine-receptor	magma	broad		SET	8	1.56644	0.64882	0.013681	0.058631	0.83463	0.058631	0.83463	0.045891	0.668395	3146	ENSG00000163464; ENSG00000180871; ENSG00000163823; ENSG00000121807; ENSG00000183813; ENSG00000160791; ENSG00000173585; ENSG00000121966	8
asthma	Unconditioned	chloride-channel-cftr	magma	broad		SET	3	1.17956	0.72039	0.0093034	0.11909	0.955888	0.11909	0.955888	0.0944666	0.773937	3146	ENSG00000131620; ENSG00000114859; ENSG00000001626	3
asthma	Unconditioned	cholecystokinin-receptor	magma	broad		SET	2	-0.152584	-0.12677	-0.0013367	0.56063	0.994908	0.56063	0.994908	0.558394	0.999477	3146	ENSG00000110148; ENSG00000163394	2
asthma	Unconditioned	cholesterol-mevalonate-biosynthesis	magma	broad		SET	4	-0.313969	-0.17527	-0.0026136	0.62323	0.994908	0.62323	0.994908	0.630072	0.999477	3146	ENSG00000079459; ENSG00000284967; ENSG00000116133; ENSG00000160752; ENSG00000113161	5
asthma	Unconditioned	cholinesterase	magma	broad		SET	2	-0.125348	-0.12709	-0.0013402	0.54988	0.994908	0.54988	0.994908	0.546037	0.999477	3146	ENSG00000087085; ENSG00000114200	2
asthma	Unconditioned	chromatin-epigenetic-regulator-non-hdac	magma	broad		SET	11	2.15664	0.70164	0.017347	0.015524	0.483004	0.015524	0.483004	0.0144575	0.439713	3146	ENSG00000137948; ENSG00000141867; ENSG00000169925; ENSG00000204256; ENSG00000215077; ENSG00000230678; ENSG00000234507; ENSG00000234704; ENSG00000235307; ENSG00000236227; ENSG00000118058; ENSG00000133895; ENSG00000140718; ENSG00000130816; ENSG00000119772; ENSG00000106462; ENSG00000004487; ENSG00000100462	18
asthma	Unconditioned	bromodomain-and-extra-terminal-motif-bet	magma	nested	chromatin-epigenetic-regulator-non-hdac	SET	3	2.0189	1.2027	0.015533	0.021752	0.559553	0.021752	0.559553	0.0189562	0.488905	3146	ENSG00000137948; ENSG00000141867; ENSG00000169925; ENSG00000204256; ENSG00000215077; ENSG00000230678; ENSG00000234507; ENSG00000234704; ENSG00000235307; ENSG00000236227	10
asthma	Unconditioned	menin-histone-lysine-n-methyltransferase-mll	magma	nested	chromatin-epigenetic-regulator-non-hdac	SET	2	0.072698	0.050355	0.00053098	0.47102	0.994908	0.47102	0.994908	0.456003	0.999477	3146	ENSG00000118058; ENSG00000133895	2
asthma	Unconditioned	coagulation-pathway	magma	broad		SET	14	-1.25147	-0.3201	-0.0089273	0.89461	0.994908	0.89461	0.994908	0.919581	0.999477	3146	ENSG00000101981; ENSG00000126218; ENSG00000117601; ENSG00000117525; ENSG00000198734; ENSG00000057593; ENSG00000185010; ENSG00000088926; ENSG00000131187; ENSG00000124491; ENSG00000127533; ENSG00000181104; ENSG00000180210; ENSG00000003436; ENSG00000115718; ENSG00000184500	16
asthma	Unconditioned	collagen	magma	broad		SET	23	-0.382823	-0.091265	-0.0032616	0.64908	0.994908	0.64908	0.994908	0.659568	0.999477	3146	ENSG00000060718; ENSG00000080573; ENSG00000081052; ENSG00000108821; ENSG00000130635; ENSG00000134871; ENSG00000139219; ENSG00000142156; ENSG00000142173; ENSG00000163359; ENSG00000164692; ENSG00000168542; ENSG00000169031; ENSG00000171502; ENSG00000172752; ENSG00000182871; ENSG00000187498; ENSG00000188153; ENSG00000196739; ENSG00000197565; ENSG00000204248; ENSG00000204262; ENSG00000204291; ENSG00000206290; ENSG00000206384; ENSG00000215018; ENSG00000223699; ENSG00000227801; ENSG00000230930; ENSG00000232541; ENSG00000235708; ENSG00000291748; ENSG00000292234; ENSG00000114270	34
asthma	Unconditioned	colony-stimulating-factor-signalling	magma	broad		SET	5	1.43323	0.72719	0.012123	0.075905	0.874216	0.075905	0.874216	0.0591481	0.695021	3146	ENSG00000100368; ENSG00000198223; ENSG00000292357; ENSG00000119535; ENSG00000164400; ENSG00000182578; ENSG00000184371	7
asthma	Unconditioned	complement	magma	broad		SET	7	-0.362748	-0.14844	-0.0029279	0.6416	0.994908	0.6416	0.994908	0.651042	0.999477	3146	ENSG00000204359; ENSG00000239754; ENSG00000241253; ENSG00000241534; ENSG00000242335; ENSG00000243570; ENSG00000243649; ENSG00000197766; ENSG00000274619; ENSG00000197405; ENSG00000182326; ENSG00000125730; ENSG00000106804; ENSG00000203710; ENSG00000009724	15
asthma	Unconditioned	copper-amine-oxidase-aoc-lox	magma	broad		SET	3	0.512928	0.34479	0.0044527	0.304	0.994908	0.304	0.994908	0.272542	0.93912	3146	ENSG00000131471; ENSG00000002726; ENSG00000134013	3
asthma	Unconditioned	cyclin-dependent-kinase	magma	broad		SET	20	-0.247829	-0.055246	-0.0018413	0.59786	0.994908	0.59786	0.994908	0.601023	0.999477	3146	ENSG00000058091; ENSG00000059758; ENSG00000065883; ENSG00000102225; ENSG00000105810; ENSG00000117266; ENSG00000123374; ENSG00000132964; ENSG00000134058; ENSG00000135446; ENSG00000136807; ENSG00000138395; ENSG00000155111; ENSG00000156345; ENSG00000164885; ENSG00000167258; ENSG00000170312; ENSG00000185324; ENSG00000248333; ENSG00000250506; ENSG00000277273; ENSG00000110092	22
asthma	Unconditioned	cyclin-dependent-kinase-4-cyclin-d1	magma	nested	cyclin-dependent-kinase	SET	2	0.399611	0.22182	0.002339	0.34472	0.994908	0.34472	0.994908	0.316029	0.964716	3146	ENSG00000110092; ENSG00000135446	2
asthma	Unconditioned	cdk6-cyclin-d1	magma	nested	cyclin-dependent-kinase	SET	2	0.0565982	0.04207	0.00044362	0.47743	0.994908	0.47743	0.994908	0.46327	0.999477	3146	ENSG00000105810; ENSG00000110092	2
asthma	Unconditioned	cytochrome-p450-3a-drug-metabolism	magma	broad		SET	4	1.16943	0.8691	0.01296	0.12112	0.9578	0.12112	0.9578	0.0962023	0.782047	3146	ENSG00000021461; ENSG00000106258; ENSG00000160868; ENSG00000160870; ENSG00000282301	5
asthma	Unconditioned	cytoskeletal-structural-protein	magma	broad		SET	2	-1.18353	-1.0597	-0.011174	0.88169	0.994908	0.88169	0.994908	0.907498	0.999477	3146	ENSG00000198947; ENSG00000196924; ENSG00000152818; ENSG00000026025	4
asthma	Unconditioned	digestive-lipase-gastric-pancreatic	magma	broad		SET	2	0.194257	0.16074	0.0016949	0.42299	0.994908	0.42299	0.994908	0.402018	0.999477	3146	ENSG00000182333; ENSG00000175535	2
asthma	Unconditioned	dna-damage-checkpoint-kinase-atr-chek-wee1-dna-pk	magma	broad		SET	7	-0.0120405	-0.004815	-9.4974e-05	0.5048	0.994908	0.5048	0.994908	0.494457	0.999477	3146	ENSG00000097046; ENSG00000253729; ENSG00000112742; ENSG00000175054; ENSG00000149554; ENSG00000183765; ENSG00000166483	7
asthma	Unconditioned	dna-rna-polymerase-telomerase	magma	broad		SET	13	-1.06455	-0.24144	-0.0064889	0.85646	0.994908	0.85646	0.994908	0.883075	0.999477	3146	ENSG00000014138; ENSG00000062822; ENSG00000077514; ENSG00000100479; ENSG00000101868; ENSG00000106628; ENSG00000146143; ENSG00000148229; ENSG00000175482; ENSG00000177084; ENSG00000198056; ENSG00000181222; ENSG00000284832; ENSG00000068654; ENSG00000148606	15
asthma	Unconditioned	dna-polymerase-alpha-delta-epsilon	magma	nested	dna-rna-polymerase-telomerase	SET	10	-0.111049	-0.030654	-0.00072262	0.54421	0.994908	0.54421	0.994908	0.539535	0.999477	3146	ENSG00000014138; ENSG00000062822; ENSG00000077514; ENSG00000100479; ENSG00000101868; ENSG00000106628; ENSG00000146143; ENSG00000148229; ENSG00000175482; ENSG00000177084; ENSG00000198056	11
asthma	Unconditioned	dopamine-receptor	magma	broad		SET	5	0.148168	0.076163	0.0012697	0.44111	0.994908	0.44111	0.994908	0.422227	0.999477	3146	ENSG00000069696; ENSG00000149295; ENSG00000151577; ENSG00000169676; ENSG00000184845; ENSG00000276825	6
asthma	Unconditioned	dopamine-d1-and-d2-receptor	magma	nested	dopamine-receptor	SET	2	0.517286	0.40533	0.0042741	0.30248	0.994908	0.30248	0.994908	0.270942	0.938328	3146	ENSG00000149295; ENSG00000184845	2
asthma	Unconditioned	dopamine-receptors-d2-d3	magma	nested	dopamine-receptor	SET	2	-0.123015	-0.095022	-0.001002	0.54895	0.994908	0.54895	0.994908	0.544974	0.999477	3146	ENSG00000149295; ENSG00000151577	2
asthma	Unconditioned	d2-like-dopamine-receptor	magma	nested	dopamine-receptor	SET	3	-0.668878	-0.42045	-0.0054297	0.74821	0.994908	0.74821	0.994908	0.770184	0.999477	3146	ENSG00000069696; ENSG00000149295; ENSG00000151577; ENSG00000276825	4
asthma	Unconditioned	dyrk-clk-kinase	magma	broad		SET	2	-0.221603	-0.21813	-0.0023001	0.58769	0.994908	0.58769	0.994908	0.589359	0.999477	3146	ENSG00000176444; ENSG00000261893; ENSG00000157540	3
asthma	Unconditioned	e2f-transcription-factor	magma	broad		SET	8	-0.148203	-0.048129	-0.0010148	0.55891	0.994908	0.55891	0.994908	0.556419	0.999477	3146	ENSG00000007968; ENSG00000101412; ENSG00000112242; ENSG00000129173; ENSG00000133740; ENSG00000165891; ENSG00000169016; ENSG00000205250; ENSG00000282899	9
asthma	Unconditioned	ectonucleotidase-enpp-nt5e	magma	broad		SET	3	-1.29397	-0.85692	-0.011067	0.90215	0.994908	0.90215	0.994908	0.926504	0.999477	3146	ENSG00000135318; ENSG00000136960; ENSG00000154269	3
asthma	Unconditioned	egf-erbb-signalling	magma	broad		SET	7	0.847038	0.32561	0.0064226	0.19849	0.994908	0.19849	0.994908	0.166418	0.874771	3146	ENSG00000065361; ENSG00000141736; ENSG00000146648; ENSG00000178568; ENSG00000124882; ENSG00000113070; ENSG00000163235	7
asthma	Unconditioned	epidermal-growth-factor-receptor	magma	nested	egf-erbb-signalling	SET	4	-0.054874	-0.025602	-0.00038176	0.52188	0.994908	0.52188	0.994908	0.513983	0.999477	3146	ENSG00000065361; ENSG00000141736; ENSG00000146648; ENSG00000178568	4
asthma	Unconditioned	erbb-2-erbb-3-heterodimer	magma	nested	egf-erbb-signalling	SET	2	-0.428726	-0.23438	-0.0024714	0.66593	0.994908	0.66593	0.994908	0.678695	0.999477	3146	ENSG00000065361; ENSG00000141736	2
asthma	Unconditioned	egl-9-family-factors	magma	broad		SET	4	0.187876	0.099561	0.0014846	0.42549	0.994908	0.42549	0.994908	0.404817	0.999477	3146	ENSG00000129521; ENSG00000135766; ENSG00000178467; ENSG00000269858	4
asthma	Unconditioned	eicosanoid-synthesis-metabolism	magma	broad		SET	9	0.51072	0.19914	0.0044536	0.30478	0.994908	0.30478	0.994908	0.273349	0.939842	3146	ENSG00000012779; ENSG00000275565; ENSG00000073756; ENSG00000095303; ENSG00000132965; ENSG00000108839; ENSG00000120915; ENSG00000111144; ENSG00000107317; ENSG00000059377	10
asthma	Unconditioned	cyclooxygenase	magma	nested	eicosanoid-synthesis-metabolism	SET	2	0.141941	0.11817	0.001246	0.44357	0.994908	0.44357	0.994908	0.425013	0.999477	3146	ENSG00000073756; ENSG00000095303	2
asthma	Unconditioned	endocannabinoid-system	magma	broad		SET	4	-0.42467	-0.20058	-0.002991	0.66446	0.994908	0.66446	0.994908	0.677005	0.999477	3146	ENSG00000117480; ENSG00000118432; ENSG00000188822; ENSG00000074416	4
asthma	Unconditioned	endothelin-receptor	magma	broad		SET	2	-0.773622	-0.67907	-0.0071606	0.78042	0.994908	0.78042	0.994908	0.80492	0.999477	3146	ENSG00000136160; ENSG00000151617	2
asthma	Unconditioned	ephrin-eph-receptor	magma	broad		SET	15	-0.646274	-0.19237	-0.0055533	0.74095	0.994908	0.74095	0.994908	0.762244	0.999477	3146	ENSG00000044524; ENSG00000070886; ENSG00000080224; ENSG00000106123; ENSG00000116106; ENSG00000133216; ENSG00000135333; ENSG00000142627; ENSG00000145242; ENSG00000146904; ENSG00000154928; ENSG00000182580; ENSG00000183317; ENSG00000196411; ENSG00000275482; ENSG00000284816; ENSG00000125266	17
asthma	Unconditioned	epithelial-sodium-channel-enac	magma	broad		SET	3	0.357593	0.24194	0.0031244	0.36033	0.994908	0.36033	0.994908	0.332891	0.982585	3146	ENSG00000111319; ENSG00000166828; ENSG00000168447	3
asthma	Unconditioned	farnesyltransferase	magma	broad		SET	2	0.004087	0.0047961	5.0573e-05	0.49837	0.994908	0.49837	0.994908	0.487121	0.999477	3146	ENSG00000125954; ENSG00000168522; ENSG00000257365	3
asthma	Unconditioned	fc-receptor	magma	broad		SET	6	-0.317445	-0.17542	-0.0032036	0.62455	0.994908	0.62455	0.994908	0.631575	0.999477	3146	ENSG00000143297; ENSG00000150337; ENSG00000104870; ENSG00000104921; ENSG00000072694; ENSG00000203747	6
asthma	Unconditioned	fgf-fgfr-signaling	magma	broad		SET	8	0.267438	0.099158	0.0020908	0.39457	0.994908	0.39457	0.994908	0.370434	0.989735	3146	ENSG00000066468; ENSG00000068078; ENSG00000077782; ENSG00000160867; ENSG00000113578; ENSG00000134962; ENSG00000138685; ENSG00000118972	8
asthma	Unconditioned	fgfr4-klb	magma	nested	fgf-fgfr-signaling	SET	2	1.43762	1.0257	0.010815	0.075286	0.874216	0.075286	0.874216	0.0586624	0.695021	3146	ENSG00000134962; ENSG00000160867	2
asthma	Unconditioned	fibroblast-growth-factor-receptor	magma	nested	fgf-fgfr-signaling	SET	4	0.626982	0.33062	0.0049301	0.26534	0.994908	0.26534	0.994908	0.232584	0.910853	3146	ENSG00000066468; ENSG00000068078; ENSG00000077782; ENSG00000160867	4
asthma	Unconditioned	fgf1-klb	magma	nested	fgf-fgfr-signaling	SET	2	0.555176	0.39845	0.0042015	0.28939	0.994908	0.28939	0.994908	0.257288	0.926225	3146	ENSG00000113578; ENSG00000134962	2
asthma	Unconditioned	fibrinogen	magma	broad		SET	3	-0.163754	-0.14121	-0.0018237	0.56504	0.994908	0.56504	0.994908	0.563443	0.999477	3146	ENSG00000171557; ENSG00000171560; ENSG00000171564	3
asthma	Unconditioned	fibrinolytic-system	magma	broad		SET	4	-0.636748	-0.35393	-0.0052777	0.73785	0.994908	0.73785	0.994908	0.75886	0.999477	3146	ENSG00000122194; ENSG00000106366; ENSG00000104368; ENSG00000122861	4
asthma	Unconditioned	focal-adhesion-kinase	magma	broad		SET	2	-0.0338143	-0.02901	-0.0003059	0.51349	0.994908	0.51349	0.994908	0.504403	0.999477	3146	ENSG00000169398; ENSG00000120899	2
asthma	Unconditioned	free-fatty-acid-receptors	magma	broad		SET	2	-0.590224	-0.47899	-0.0050509	0.72248	0.994908	0.72248	0.994908	0.741938	0.999477	3146	ENSG00000126266; ENSG00000126262	2
asthma	Unconditioned	gaba-a-receptor	magma	broad		SET	13	-1.93942	-0.72385	-0.019454	0.97377	0.997594	0.97377	0.997594	0.984691	0.999477	3146	ENSG00000011677; ENSG00000022355; ENSG00000094755; ENSG00000102287; ENSG00000109158; ENSG00000113327; ENSG00000145863; ENSG00000145864; ENSG00000151834; ENSG00000163285; ENSG00000163288; ENSG00000166206; ENSG00000182256; ENSG00000186297; ENSG00000187730; ENSG00000268089	16
asthma	Unconditioned	gamma-aminobutyric-acid-receptor-subunit-alpha-4-beta3-delta	magma	nested	gaba-a-receptor	SET	3	-0.48628	-0.34893	-0.0045062	0.68661	0.994908	0.68661	0.994908	0.701983	0.999477	3146	ENSG00000109158; ENSG00000166206; ENSG00000187730	3
asthma	Unconditioned	gaba-a-receptor-agonist-gaba-site	magma	nested	gaba-a-receptor	SET	8	-0.738867	-0.35026	-0.0073856	0.77	0.994908	0.77	0.994908	0.793746	0.999477	3146	ENSG00000011677; ENSG00000022355; ENSG00000109158; ENSG00000145863; ENSG00000145864; ENSG00000151834; ENSG00000163288; ENSG00000166206; ENSG00000186297	9
asthma	Unconditioned	gaba-a-receptor-alpha-1-beta-1-gamma-2	magma	nested	gaba-a-receptor	SET	3	-1.14551	-0.84599	-0.010925	0.87399	0.994908	0.87399	0.994908	0.900149	0.999477	3146	ENSG00000022355; ENSG00000113327; ENSG00000163288	3
asthma	Unconditioned	gaba-a-receptor-anion-channel	magma	nested	gaba-a-receptor	SET	13	-1.93942	-0.72385	-0.019454	0.97377	0.997594	0.97377	0.997594	0.984691	0.999477	3146	ENSG00000011677; ENSG00000022355; ENSG00000094755; ENSG00000102287; ENSG00000109158; ENSG00000113327; ENSG00000145863; ENSG00000145864; ENSG00000151834; ENSG00000163285; ENSG00000163288; ENSG00000166206; ENSG00000182256; ENSG00000186297; ENSG00000187730; ENSG00000268089	16
asthma	Unconditioned	gdnf-ret-signaling	magma	broad		SET	4	-0.295495	-0.16798	-0.0025048	0.61619	0.994908	0.61619	0.994908	0.622057	0.999477	3146	ENSG00000108091; ENSG00000165731; ENSG00000170759; ENSG00000151892	4
asthma	Unconditioned	kinesin-1-heavy-chain-tyrosine-protein-kinase-receptor-ret	magma	nested	gdnf-ret-signaling	SET	2	-0.0702028	-0.051538	-0.00054346	0.52798	0.994908	0.52798	0.994908	0.520963	0.999477	3146	ENSG00000165731; ENSG00000170759	2
asthma	Unconditioned	coiled-coil-domain-containing-protein-6-tyrosine-protein-kinase-receptor-ret	magma	nested	gdnf-ret-signaling	SET	2	-0.775466	-0.63316	-0.0066765	0.78096	0.994908	0.78096	0.994908	0.805508	0.999477	3146	ENSG00000108091; ENSG00000165731	2
asthma	Unconditioned	glucagon-glp-secretin-receptor	magma	broad		SET	6	-1.55032	-0.74668	-0.013636	0.93946	0.994908	0.93946	0.994908	0.958826	0.999477	3146	ENSG00000215644; ENSG00000288269; ENSG00000010310; ENSG00000112164; ENSG00000065325; ENSG00000106128; ENSG00000080293	7
asthma	Unconditioned	glycine-receptor	magma	broad		SET	2	-1.34861	-1.424	-0.015016	0.91127	0.994908	0.91127	0.994908	0.934698	0.999477	3146	ENSG00000109738; ENSG00000145888	2
asthma	Unconditioned	glycosphingolipid-metabolism	magma	broad		SET	2	-0.604592	-0.43637	-0.0046014	0.72727	0.994908	0.72727	0.994908	0.747245	0.999477	3146	ENSG00000177628; ENSG00000262446; ENSG00000102393; ENSG00000148154	4
asthma	Unconditioned	gsk3-kinase	magma	broad		SET	2	0.608013	0.60856	0.0064171	0.2716	0.994908	0.2716	0.994908	0.238927	0.912213	3146	ENSG00000082701; ENSG00000105723	2
asthma	Unconditioned	guanylate-cyclase	magma	broad		SET	4	0.710176	0.46981	0.0070057	0.2388	0.994908	0.2388	0.994908	0.205826	0.899641	3146	ENSG00000061918; ENSG00000152402; ENSG00000164116; ENSG00000070019	4
asthma	Unconditioned	heat-shock-proteins	magma	broad		SET	3	-0.00304583	-0.0018773	-2.4244e-05	0.50122	0.994908	0.50122	0.994908	0.490374	0.999477	3146	ENSG00000204388; ENSG00000204389; ENSG00000212866; ENSG00000215328; ENSG00000224501; ENSG00000231555; ENSG00000232804; ENSG00000234475; ENSG00000235941; ENSG00000237724; ENSG00000080824; ENSG00000096384; ENSG00000109971	13
asthma	Unconditioned	heat-shock-protein-hsp90	magma	nested	heat-shock-proteins	SET	2	0.755294	0.53431	0.0056342	0.22504	0.994908	0.22504	0.994908	0.192218	0.880729	3146	ENSG00000080824; ENSG00000096384	2
asthma	Unconditioned	hemoglobin	magma	broad		SET	3	-0.78059	-0.40152	-0.0051854	0.78247	0.994908	0.78247	0.994908	0.80713	0.999477	3146	ENSG00000188536; ENSG00000206172; ENSG00000244734	3
asthma	Unconditioned	hgf-met-ron-signalling	magma	broad		SET	3	1.19993	0.80278	0.010367	0.11509	0.9507	0.11509	0.9507	0.0910633	0.761929	3146	ENSG00000019991; ENSG00000105976; ENSG00000164078	3
asthma	Unconditioned	histamine-receptor	magma	broad		SET	4	-1.19059	-0.68422	-0.010203	0.88308	0.994908	0.88308	0.994908	0.90883	0.999477	3146	ENSG00000196639; ENSG00000113749; ENSG00000101180; ENSG00000134489	4
asthma	Unconditioned	histone-deacetylase-sirtuin	magma	broad		SET	10	0.270956	0.07567	0.0017838	0.39321	0.994908	0.39321	0.994908	0.368914	0.989735	3146	ENSG00000048052; ENSG00000061273; ENSG00000068024; ENSG00000094631; ENSG00000100429; ENSG00000108840; ENSG00000116478; ENSG00000147099; ENSG00000163517; ENSG00000171720; ENSG00000196591; ENSG00000096717	12
asthma	Unconditioned	immune-checkpoint-inhibitory	magma	broad		SET	10	0.436717	0.16183	0.0038149	0.33116	0.994908	0.33116	0.994908	0.301384	0.952919	3146	ENSG00000188389; ENSG00000276977; ENSG00000103855; ENSG00000163599; ENSG00000135077; ENSG00000196776; ENSG00000089692; ENSG00000091972; ENSG00000120217; ENSG00000197646; ENSG00000181847	11
asthma	Unconditioned	inhibitor-of-apoptosis-iap-proteins	magma	broad		SET	3	0.261877	0.16818	0.0021719	0.39671	0.994908	0.39671	0.994908	0.372824	0.99063	3146	ENSG00000023445; ENSG00000110330; ENSG00000089685	3
asthma	Unconditioned	innate-immune-sensor-non-tlr	magma	broad		SET	6	-0.704146	-0.31269	-0.0057104	0.75932	0.994908	0.75932	0.994908	0.782249	0.999477	3146	ENSG00000204305; ENSG00000206320; ENSG00000229058; ENSG00000230514; ENSG00000231268; ENSG00000234729; ENSG00000237405; ENSG00000184584; ENSG00000288243; ENSG00000189403; ENSG00000170458; ENSG00000162711; ENSG00000167207; ENSG00000124731	14
asthma	Unconditioned	insulin-igf-signalling	magma	broad		SET	4	0.773587	0.42432	0.0063273	0.21959	0.994908	0.21959	0.994908	0.186845	0.880729	3146	ENSG00000171105; ENSG00000017427; ENSG00000140443; ENSG00000167244	4
asthma	Unconditioned	integrin	magma	broad		SET	14	1.37921	0.37167	0.010366	0.083927	0.888678	0.083927	0.888678	0.0654782	0.710326	3146	ENSG00000115232; ENSG00000150093; ENSG00000139626; ENSG00000161638; ENSG00000005961; ENSG00000259207; ENSG00000005844; ENSG00000160255; ENSG00000169896; ENSG00000138448; ENSG00000082781; ENSG00000115221; ENSG00000105855; ENSG00000164171	14
asthma	Unconditioned	integrin-alpha-v-beta-8	magma	nested	integrin	SET	2	3.52078	2.5025	0.026388	0.00021573	0.0424179	0.00021573	0.0424179	0.00107546	0.183063	3146	ENSG00000105855; ENSG00000138448	2
asthma	Unconditioned	integrin-alpha-v-beta-1	magma	nested	integrin	SET	2	0.924704	0.53029	0.0055918	0.17757	0.994908	0.17757	0.994908	0.146679	0.86092	3146	ENSG00000138448; ENSG00000150093	2
asthma	Unconditioned	integrin-alpha-v-beta-6	magma	nested	integrin	SET	2	0.883078	0.59644	0.0062893	0.1886	0.994908	0.1886	0.994908	0.157031	0.868347	3146	ENSG00000115221; ENSG00000138448	2
asthma	Unconditioned	integrin-alpha-5-beta-1	magma	nested	integrin	SET	2	0.826247	0.5354	0.0056457	0.20434	0.994908	0.20434	0.994908	0.172047	0.878633	3146	ENSG00000150093; ENSG00000161638	2
asthma	Unconditioned	integrin-alpha-v-beta-5	magma	nested	integrin	SET	2	0.62009	0.43996	0.0046392	0.2676	0.994908	0.2676	0.994908	0.234871	0.910853	3146	ENSG00000082781; ENSG00000138448	2
asthma	Unconditioned	integrin-alpha-v-beta-3	magma	nested	integrin	SET	2	0.547035	0.43585	0.0045959	0.29218	0.994908	0.29218	0.994908	0.260196	0.926225	3146	ENSG00000138448; ENSG00000259207	2
asthma	Unconditioned	integrin-alpha-m-beta-2	magma	nested	integrin	SET	2	0.526062	0.40078	0.0042261	0.29943	0.994908	0.29943	0.994908	0.267739	0.933823	3146	ENSG00000160255; ENSG00000169896	2
asthma	Unconditioned	integrin-alpha-4-beta-1	magma	nested	integrin	SET	2	0.225411	0.14812	0.0015619	0.41083	0.994908	0.41083	0.994908	0.388469	0.992887	3146	ENSG00000115232; ENSG00000150093	2
asthma	Unconditioned	integrin-alpha-iib-beta-3	magma	nested	integrin	SET	2	-0.547986	-0.37571	-0.0039618	0.70815	0.994908	0.70815	0.994908	0.726069	0.999477	3146	ENSG00000005961; ENSG00000259207	2
asthma	Unconditioned	integrin-alpha-4-beta-7	magma	nested	integrin	SET	2	-0.97715	-0.58457	-0.0061641	0.83574	0.994908	0.83574	0.994908	0.862406	0.999477	3146	ENSG00000115232; ENSG00000139626	2
asthma	Unconditioned	integrin-alpha-l-beta-2-lfa-1	magma	nested	integrin	SET	2	-1.05916	-0.85889	-0.0090568	0.85523	0.994908	0.85523	0.994908	0.881864	0.999477	3146	ENSG00000005844; ENSG00000160255	2
asthma	Unconditioned	integrin-signalling	magma	broad		SET	5	0.314418	0.16201	0.0027009	0.37661	0.994908	0.37661	0.994908	0.350626	0.983467	3146	ENSG00000118523; ENSG00000115414; ENSG00000140545; ENSG00000118785; ENSG00000041982	5
asthma	Unconditioned	interferon	magma	broad		SET	21	0.00949062	0.0037822	0.00012917	0.49621	0.994908	0.49621	0.994908	0.484652	0.999477	3146	ENSG00000120235; ENSG00000120242; ENSG00000137080; ENSG00000147873; ENSG00000147885; ENSG00000186803; ENSG00000188379; ENSG00000197919; ENSG00000214042; ENSG00000228083; ENSG00000233816; ENSG00000234829; ENSG00000236637; ENSG00000027697; ENSG00000159128; ENSG00000262795; ENSG00000142166; ENSG00000159110; ENSG00000185436; ENSG00000243646; ENSG00000171855; ENSG00000111537	22
asthma	Unconditioned	interferon-lambda-receptor	magma	nested	interferon	SET	2	0.898228	0.77624	0.0081853	0.18454	0.994908	0.18454	0.994908	0.153196	0.866428	3146	ENSG00000185436; ENSG00000243646	2
asthma	Unconditioned	interferon-alpha	magma	nested	interferon	SET	13	0.877196	0.64952	0.017456	0.1902	0.994908	0.1902	0.994908	0.158529	0.868347	3146	ENSG00000120235; ENSG00000120242; ENSG00000137080; ENSG00000147873; ENSG00000147885; ENSG00000186803; ENSG00000188379; ENSG00000197919; ENSG00000214042; ENSG00000228083; ENSG00000233816; ENSG00000234829; ENSG00000236637	13
asthma	Unconditioned	interferon-gamma-receptor	magma	nested	interferon	SET	2	0.0102896	0.010554	0.00011129	0.4959	0.994908	0.4959	0.994908	0.484296	0.999477	3146	ENSG00000027697; ENSG00000159128; ENSG00000262795	3
asthma	Unconditioned	interferon-alpha-1-13	magma	nested	interferon	SET	2	-0.193113	-0.098337	-0.0010369	0.57656	0.994908	0.57656	0.994908	0.576623	0.999477	3146	ENSG00000197919; ENSG00000233816	2
asthma	Unconditioned	interferon-alpha-beta-receptor	magma	nested	interferon	SET	2	-1.49261	-1.3226	-0.013947	0.93222	0.994908	0.93222	0.994908	0.952848	0.999477	3146	ENSG00000142166; ENSG00000159110	2
asthma	Unconditioned	interleukin-cytokine	magma	broad		SET	20	5.58502	1.3628	0.04542	1.188e-08	1.24582e-05	1.188e-08	1.24582e-05	1.67789e-05	0.0175955	3146	ENSG00000113302; ENSG00000168811; ENSG00000110944; ENSG00000112115; ENSG00000115008; ENSG00000125538; ENSG00000136634; ENSG00000169194; ENSG00000164136; ENSG00000112116; ENSG00000150782; ENSG00000162891; ENSG00000138684; ENSG00000127318; ENSG00000137033; ENSG00000113520; ENSG00000113525; ENSG00000136244; ENSG00000145839; ENSG00000145777	20
asthma	Unconditioned	interleukin-12	magma	nested	interleukin-cytokine	SET	2	0.250541	0.20127	0.0021223	0.40109	0.994908	0.40109	0.994908	0.377692	0.992887	3146	ENSG00000113302; ENSG00000168811	2
asthma	Unconditioned	interleukin-23	magma	nested	interleukin-cytokine	SET	2	-0.991002	-0.80178	-0.0084545	0.83915	0.994908	0.83915	0.994908	0.865829	0.999477	3146	ENSG00000110944; ENSG00000113302	2
asthma	Unconditioned	interleukin-receptor	magma	broad		SET	19	6.24763	1.809	0.058766	2.1374e-10	6.72426e-07	2.1374e-10	6.72426e-07	3.41606e-06	0.00538225	3146	ENSG00000100385; ENSG00000134470; ENSG00000147168; ENSG00000134460; ENSG00000110324; ENSG00000243646; ENSG00000115602; ENSG00000196083; ENSG00000115604; ENSG00000115607; ENSG00000142677; ENSG00000115598; ENSG00000134352; ENSG00000160712; ENSG00000077238; ENSG00000131724; ENSG00000185291; ENSG00000292332; ENSG00000137070; ENSG00000115594; ENSG00000123496; ENSG00000177663; ENSG00000164509; ENSG00000091181	24
asthma	Unconditioned	interleukin-2-receptor	magma	nested	interleukin-receptor	SET	2	3.98998	3.4866	0.036766	3.3175e-05	0.0100169	3.3175e-05	0.0100169	0.000447202	0.14069	3146	ENSG00000100385; ENSG00000134460; ENSG00000147168	3
asthma	Unconditioned	il6ralpha-gp130	magma	nested	interleukin-receptor	SET	2	2.88638	2.344	0.024717	0.0019509	0.173624	0.0019509	0.173624	0.0035304	0.284785	3146	ENSG00000134352; ENSG00000160712	2
asthma	Unconditioned	il18-receptor	magma	nested	interleukin-receptor	SET	2	2.59755	1.9997	0.021087	0.0046984	0.268748	0.0046984	0.268748	0.0060828	0.320638	3146	ENSG00000115604; ENSG00000115607	2
asthma	Unconditioned	il36-receptor	magma	nested	interleukin-receptor	SET	2	2.16065	1.9254	0.020302	0.01537	0.483004	0.01537	0.483004	0.0143408	0.439713	3146	ENSG00000115598; ENSG00000196083	2
asthma	Unconditioned	interleukin-15-receptor	magma	nested	interleukin-receptor	SET	2	2.06652	1.8465	0.019471	0.019397	0.535289	0.019397	0.535289	0.0172616	0.480574	3146	ENSG00000100385; ENSG00000134470; ENSG00000147168	3
asthma	Unconditioned	il-33-receptor-st2	magma	nested	interleukin-receptor	SET	2	1.47747	1.1718	0.012356	0.069782	0.869465	0.069782	0.869465	0.0544047	0.691088	3146	ENSG00000115602; ENSG00000196083	2
asthma	Unconditioned	il22-receptor	magma	nested	interleukin-receptor	SET	2	0.0117351	0.01013	0.00010682	0.49532	0.994908	0.49532	0.994908	0.483647	0.999477	3146	ENSG00000142677; ENSG00000243646	2
asthma	Unconditioned	il-10-receptor	magma	nested	interleukin-receptor	SET	2	-0.549398	-0.48697	-0.0051349	0.70863	0.994908	0.70863	0.994908	0.726609	0.999477	3146	ENSG00000110324; ENSG00000243646	2
asthma	Unconditioned	ion-transporting-atpase-p-type	magma	broad		SET	13	0.220348	0.066814	0.0017957	0.4128	0.994908	0.4128	0.994908	0.390647	0.993964	3146	ENSG00000018625; ENSG00000069849; ENSG00000105409; ENSG00000129244; ENSG00000132681; ENSG00000137731; ENSG00000143153; ENSG00000163399; ENSG00000074370; ENSG00000174437; ENSG00000196296; ENSG00000105675; ENSG00000186009	13
asthma	Unconditioned	sarcoplasmic-endoplasmic-reticulum-calcium-atpase	magma	nested	ion-transporting-atpase-p-type	SET	3	0.661481	0.3614	0.0046672	0.25415	0.994908	0.25415	0.994908	0.221226	0.906887	3146	ENSG00000074370; ENSG00000174437; ENSG00000196296	3
asthma	Unconditioned	sodium-potassium-transporting-atpase	magma	nested	ion-transporting-atpase-p-type	SET	8	-0.00167695	-0.0007092	-1.4954e-05	0.50067	0.994908	0.50067	0.994908	0.489747	0.999477	3146	ENSG00000018625; ENSG00000069849; ENSG00000105409; ENSG00000129244; ENSG00000132681; ENSG00000137731; ENSG00000143153; ENSG00000163399	8
asthma	Unconditioned	potassium-transporting-atpase	magma	nested	ion-transporting-atpase-p-type	SET	2	-0.340675	-0.24176	-0.0025493	0.63333	0.994908	0.63333	0.994908	0.641624	0.999477	3146	ENSG00000105675; ENSG00000186009	2
asthma	Unconditioned	iron-homeostasis	magma	broad		SET	3	2.51403	1.3664	0.017646	0.0059737	0.296692	0.0059737	0.296692	0.00716539	0.342384	3146	ENSG00000072274; ENSG00000106327; ENSG00000105697	3
asthma	Unconditioned	isocitrate-dehydrogenases	magma	broad		SET	2	2.10189	1.883	0.019856	0.01779	0.50421	0.01779	0.50421	0.0161041	0.460578	3146	ENSG00000138413; ENSG00000182054	2
asthma	Unconditioned	jak-tyk-kinase	magma	broad		SET	4	2.13596	1.2892	0.019224	0.016349	0.489847	0.016349	0.489847	0.015048	0.447419	3146	ENSG00000096968; ENSG00000105397; ENSG00000105639; ENSG00000162434	4
asthma	Unconditioned	kainate-glutamate-receptor	magma	broad		SET	5	0.383941	0.19318	0.0032206	0.35051	0.994908	0.35051	0.994908	0.322261	0.97297	3146	ENSG00000105737; ENSG00000149403; ENSG00000163873; ENSG00000164418; ENSG00000171189	5
asthma	Unconditioned	kallikrein-kinin-system	magma	broad		SET	4	-0.725699	-0.43444	-0.0064783	0.76599	0.994908	0.76599	0.994908	0.789423	0.999477	3146	ENSG00000100739; ENSG00000168398; ENSG00000164344; ENSG00000149131	4
asthma	Unconditioned	laminin	magma	broad		SET	12	1.37358	0.47662	0.012307	0.08479	0.888678	0.08479	0.888678	0.0661776	0.712996	3146	ENSG00000050555; ENSG00000053747; ENSG00000058085; ENSG00000091128; ENSG00000091136; ENSG00000101680; ENSG00000112769; ENSG00000130702; ENSG00000135862; ENSG00000172037; ENSG00000196569; ENSG00000196878	12
asthma	Unconditioned	lectin-galectin-c-type	magma	broad		SET	5	0.800856	0.33688	0.0056162	0.21162	0.994908	0.21162	0.994908	0.179098	0.880729	3146	ENSG00000054219; ENSG00000248672; ENSG00000141505; ENSG00000198178; ENSG00000100097; ENSG00000131981	6
asthma	Unconditioned	leukocyte-receptor-kir-lilr-klr	magma	broad		SET	5	-0.754982	-0.49782	-0.0082993	0.77486	0.994908	0.77486	0.994908	0.798986	0.999477	3146	ENSG00000240403; ENSG00000273735; ENSG00000273911; ENSG00000274722; ENSG00000275083; ENSG00000275262; ENSG00000275416; ENSG00000275511; ENSG00000275566; ENSG00000275626; ENSG00000275629; ENSG00000275838; ENSG00000276004; ENSG00000276357; ENSG00000276424; ENSG00000276739; ENSG00000276882; ENSG00000277181; ENSG00000277709; ENSG00000277982; ENSG00000278361; ENSG00000278403; ENSG00000278442; ENSG00000278474; ENSG00000278656; ENSG00000278707; ENSG00000278710; ENSG00000278726; ENSG00000278758; ENSG00000278809; ENSG00000278850; ENSG00000284192; ENSG00000284213; ENSG00000284295; ENSG00000284466; ENSG00000284528; ENSG00000288389; ENSG00000125498; ENSG00000273510; ENSG00000273794; ENSG00000274692; ENSG00000274782; ENSG00000274926; ENSG00000275080; ENSG00000275196; ENSG00000275276; ENSG00000275522; ENSG00000275750; ENSG00000276310; ENSG00000276387; ENSG00000276625; ENSG00000276820; ENSG00000277356; ENSG00000277616; ENSG00000277833; ENSG00000278207; ENSG00000278248; ENSG00000278495; ENSG00000278503; ENSG00000278738; ENSG00000278755; ENSG00000278805; ENSG00000278821; ENSG00000283723; ENSG00000284100; ENSG00000284145; ENSG00000284347; ENSG00000284401; ENSG00000284514; ENSG00000284530; ENSG00000284551; ENSG00000243772; ENSG00000273887; ENSG00000273947; ENSG00000274108; ENSG00000274402; ENSG00000274410; ENSG00000274830; ENSG00000274952; ENSG00000275008; ENSG00000275623; ENSG00000275658; ENSG00000276218; ENSG00000276459; ENSG00000276590; ENSG00000277317; ENSG00000277484; ENSG00000277554; ENSG00000277924; ENSG00000278327; ENSG00000278369; ENSG00000283702; ENSG00000283708; ENSG00000283790; ENSG00000283996; ENSG00000284044; ENSG00000284132; ENSG00000284236; ENSG00000284241; ENSG00000284333; ENSG00000284504; ENSG00000284510; ENSG00000273578; ENSG00000273661; ENSG00000274412; ENSG00000275407; ENSG00000275546; ENSG00000275914; ENSG00000275960; ENSG00000276011; ENSG00000276731; ENSG00000277251; ENSG00000277725; ENSG00000278692; ENSG00000278731; ENSG00000239961; ENSG00000274185; ENSG00000276798; ENSG00000277092; ENSG00000134545	120
asthma	Unconditioned	lipid-mediator-receptor-prostanoid-leukotriene-paf	magma	broad		SET	12	0.68097	0.19678	0.0050812	0.24796	0.994908	0.24796	0.994908	0.21501	0.906887	3146	ENSG00000213903; ENSG00000213906; ENSG00000285203; ENSG00000285456; ENSG00000050628; ENSG00000125384; ENSG00000160951; ENSG00000171522; ENSG00000173198; ENSG00000183134; ENSG00000169403; ENSG00000168229; ENSG00000122420; ENSG00000160013; ENSG00000006638	15
asthma	Unconditioned	prostaglandin-e2-receptor	magma	nested	lipid-mediator-receptor-prostanoid-leukotriene-paf	SET	4	0.0801111	0.048005	0.00071584	0.46807	0.994908	0.46807	0.994908	0.45265	0.999477	3146	ENSG00000050628; ENSG00000125384; ENSG00000160951; ENSG00000171522	4
asthma	Unconditioned	lysophospholipid-s1p-lpa-receptor	magma	broad		SET	6	-0.459403	-0.20669	-0.0037745	0.67702	0.994908	0.67702	0.994908	0.691203	0.999477	3146	ENSG00000125910; ENSG00000170989; ENSG00000180739; ENSG00000213694; ENSG00000267534; ENSG00000198121	6
asthma	Unconditioned	mapk-activated-protein-kinases	magma	broad		SET	4	0.953833	0.413	0.0061585	0.17009	0.994908	0.17009	0.994908	0.139755	0.856142	3146	ENSG00000079277; ENSG00000099875; ENSG00000162889; ENSG00000089022	4
asthma	Unconditioned	mapk-map3k-signalling	magma	broad		SET	8	-1.13059	-0.34942	-0.0073678	0.87088	0.994908	0.87088	0.994908	0.897176	0.999477	3146	ENSG00000095015; ENSG00000130758; ENSG00000173327; ENSG00000139625; ENSG00000073803; ENSG00000197442; ENSG00000107968; ENSG00000006432	8
asthma	Unconditioned	mapk-stress-activated-signalling	magma	broad		SET	5	-0.897499	-0.46538	-0.0077585	0.81527	0.994908	0.81527	0.994908	0.841477	0.999477	3146	ENSG00000050748; ENSG00000107643; ENSG00000109339; ENSG00000112062; ENSG00000185386	5
asthma	Unconditioned	matrix-metalloproteinases	magma	broad		SET	8	-2.41067	-0.95776	-0.020195	0.99203	0.999058	0.99203	0.999058	0.995968	0.999477	3146	ENSG00000262406; ENSG00000137745; ENSG00000157227; ENSG00000149968; ENSG00000137673; ENSG00000118113; ENSG00000100985; ENSG00000196611; ENSG00000087245	9
asthma	Unconditioned	melanocortin-receptor	magma	broad		SET	4	-0.97852	-0.57262	-0.0085388	0.83609	0.994908	0.83609	0.994908	0.862749	0.999477	3146	ENSG00000258839; ENSG00000185231; ENSG00000124089; ENSG00000166603	4
asthma	Unconditioned	melatonin-receptor	magma	broad		SET	2	-0.892316	-0.80163	-0.008453	0.81388	0.994908	0.81388	0.994908	0.84004	0.999477	3146	ENSG00000134640; ENSG00000168412	2
asthma	Unconditioned	metabotropic-glutamate-receptor	magma	broad		SET	4	-1.06962	-0.65189	-0.0097207	0.8576	0.994908	0.8576	0.994908	0.884204	0.999477	3146	ENSG00000164082; ENSG00000198822; ENSG00000124493; ENSG00000168959	4
asthma	Unconditioned	microsomal-triglyceride-transfer-protein	magma	broad		SET	2	-0.976855	-1.1227	-0.011839	0.83568	0.994908	0.83568	0.994908	0.862333	0.999477	3146	ENSG00000138823; ENSG00000185624	2
asthma	Unconditioned	microtubule-mitotic-spindle	magma	broad		SET	13	-1.15371	-0.32493	-0.0087328	0.87569	0.994908	0.87569	0.994908	0.901774	0.999477	3146	ENSG00000101162; ENSG00000104833; ENSG00000123416; ENSG00000127824; ENSG00000137267; ENSG00000137285; ENSG00000152086; ENSG00000167552; ENSG00000167553; ENSG00000176014; ENSG00000183311; ENSG00000188229; ENSG00000196230; ENSG00000224156; ENSG00000227739; ENSG00000229684; ENSG00000232421; ENSG00000232575; ENSG00000235067; ENSG00000258947; ENSG00000261456; ENSG00000292120; ENSG00000138160	23
asthma	Unconditioned	tubulin-beta	magma	nested	microtubule-mitotic-spindle	SET	7	-1.15146	-0.46604	-0.0091924	0.87522	0.994908	0.87522	0.994908	0.901337	0.999477	3146	ENSG00000101162; ENSG00000104833; ENSG00000137267; ENSG00000137285; ENSG00000176014; ENSG00000183311; ENSG00000188229; ENSG00000196230; ENSG00000224156; ENSG00000227739; ENSG00000229684; ENSG00000232421; ENSG00000232575; ENSG00000235067; ENSG00000258947; ENSG00000261456	16
asthma	Unconditioned	tubulin	magma	nested	microtubule-mitotic-spindle	SET	12	-1.57181	-0.45944	-0.011864	0.94199	0.994908	0.94199	0.994908	0.960876	0.999477	3146	ENSG00000101162; ENSG00000104833; ENSG00000123416; ENSG00000127824; ENSG00000137267; ENSG00000137285; ENSG00000152086; ENSG00000167552; ENSG00000167553; ENSG00000176014; ENSG00000183311; ENSG00000188229; ENSG00000196230; ENSG00000224156; ENSG00000227739; ENSG00000229684; ENSG00000232421; ENSG00000232575; ENSG00000235067; ENSG00000258947; ENSG00000261456; ENSG00000292120	22
asthma	Unconditioned	mitochondrial-complex-i-nadh-dehydrogenase	magma	broad		SET	41	0.454044	0.073428	0.0035019	0.3249	0.994908	0.3249	0.994908	0.294733	0.949047	3146	ENSG00000004779; ENSG00000023228; ENSG00000065518; ENSG00000090266; ENSG00000099795; ENSG00000109390; ENSG00000110717; ENSG00000115286; ENSG00000119013; ENSG00000119421; ENSG00000123545; ENSG00000125356; ENSG00000128609; ENSG00000130414; ENSG00000131495; ENSG00000136521; ENSG00000137806; ENSG00000139180; ENSG00000140990; ENSG00000145494; ENSG00000147123; ENSG00000147684; ENSG00000151366; ENSG00000158864; ENSG00000160194; ENSG00000164182; ENSG00000164258; ENSG00000165264; ENSG00000166136; ENSG00000167792; ENSG00000168653; ENSG00000170906; ENSG00000174886; ENSG00000178057; ENSG00000178127; ENSG00000183648; ENSG00000184752; ENSG00000184983; ENSG00000185633; ENSG00000186010; ENSG00000189043; ENSG00000198695; ENSG00000198763; ENSG00000198786; ENSG00000198840; ENSG00000198886; ENSG00000198888; ENSG00000212907; ENSG00000213619; ENSG00000267855; ENSG00000272765; ENSG00000273397; ENSG00000273642; ENSG00000274359; ENSG00000275605; ENSG00000275724; ENSG00000276061; ENSG00000276220; ENSG00000276766; ENSG00000277365; ENSG00000277722; ENSG00000278365; ENSG00000281013; ENSG00000283447; ENSG00000291930; ENSG00000292058	66
asthma	Unconditioned	mitotic-kinase-aurora-plk	magma	broad		SET	5	-0.265729	-0.12392	-0.002066	0.60478	0.994908	0.60478	0.994908	0.608972	0.999477	3146	ENSG00000087586; ENSG00000105146; ENSG00000178999; ENSG00000166851; ENSG00000142731	5
asthma	Unconditioned	monoamine-gaba-metabolism	magma	broad		SET	8	-0.0135572	-0.0056935	-0.00012005	0.50541	0.994908	0.50541	0.994908	0.495149	0.999477	3146	ENSG00000069535; ENSG00000189221; ENSG00000129167; ENSG00000139287; ENSG00000093010; ENSG00000132437; ENSG00000123454; ENSG00000183044; ENSG00000112294; ENSG00000180176	10
asthma	Unconditioned	tryptophan-5-hydroxylase	magma	nested	monoamine-gaba-metabolism	SET	2	0.378708	0.31844	0.0033579	0.35245	0.994908	0.35245	0.994908	0.324369	0.975587	3146	ENSG00000129167; ENSG00000139287	2
asthma	Unconditioned	motilin-ghrelin-receptor	magma	broad		SET	2	-0.868073	-0.75538	-0.0079653	0.80732	0.994908	0.80732	0.994908	0.83324	0.999477	3146	ENSG00000121853; ENSG00000102539	2
asthma	Unconditioned	mucin	magma	broad		SET	3	3.35124	1.7345	0.022399	0.00040331	0.0667796	0.00040331	0.0667796	0.00147373	0.220779	3146	ENSG00000181143; ENSG00000291738; ENSG00000215182; ENSG00000291363; ENSG00000185499	5
asthma	Unconditioned	muscarinic-acetylcholine-receptor	magma	broad		SET	5	-0.559385	-0.27981	-0.0046648	0.71205	0.994908	0.71205	0.994908	0.730406	0.999477	3146	ENSG00000133019; ENSG00000168539; ENSG00000180720; ENSG00000181072; ENSG00000184984	5
asthma	Unconditioned	myosin	magma	broad		SET	7	-1.41703	-0.49579	-0.0097792	0.92175	0.994908	0.92175	0.994908	0.943927	0.999477	3146	ENSG00000078814; ENSG00000092054; ENSG00000106631; ENSG00000111245; ENSG00000160808; ENSG00000197616; ENSG00000198336	7
asthma	Unconditioned	natriuretic-peptide-receptor	magma	broad		SET	3	-1.55176	-0.68642	-0.0088646	0.93963	0.994908	0.93963	0.994908	0.958962	0.999477	3146	ENSG00000113389; ENSG00000159899; ENSG00000169418	3
asthma	Unconditioned	neurokinin-tachykinin-receptor	magma	broad		SET	3	-2.38114	-1.7449	-0.022534	0.99136	0.999058	0.99136	0.999058	0.9956	0.999477	3146	ENSG00000115353; ENSG00000075073; ENSG00000169836	3
asthma	Unconditioned	neuropeptide-y-receptor	magma	broad		SET	3	-0.272683	-0.18883	-0.0024386	0.60745	0.994908	0.60745	0.994908	0.612021	0.999477	3146	ENSG00000204174; ENSG00000264717; ENSG00000288157; ENSG00000185149; ENSG00000164129	5
asthma	Unconditioned	neurotrophin-trk-signaling	magma	broad		SET	4	0.912927	0.48177	0.007184	0.18064	0.994908	0.18064	0.994908	0.149537	0.864711	3146	ENSG00000140538; ENSG00000148053; ENSG00000198400; ENSG00000134259	4
asthma	Unconditioned	nf-kb-pathway-irak-ikk-nf-kb	magma	broad		SET	8	0.0891753	0.031445	0.00066304	0.46447	0.994908	0.46447	0.994908	0.4486	0.999477	3146	ENSG00000077150; ENSG00000109320; ENSG00000173039; ENSG00000056972; ENSG00000104365; ENSG00000184216; ENSG00000198001; ENSG00000172175; ENSG00000137275	9
asthma	Unconditioned	nicotinic-acetylcholine-receptor-muscle-type	magma	broad		SET	5	0.263115	0.13331	0.0022224	0.39623	0.994908	0.39623	0.994908	0.372296	0.99063	3146	ENSG00000108556; ENSG00000135902; ENSG00000138435; ENSG00000170175; ENSG00000196811; ENSG00000283946	6
asthma	Unconditioned	nicotinic-acetylcholine-receptor-neuronal	magma	broad		SET	10	-0.692049	-0.25947	-0.0061166	0.75554	0.994908	0.75554	0.994908	0.778146	0.999477	3146	ENSG00000166664; ENSG00000175344; ENSG00000274542; ENSG00000275917; ENSG00000282088; ENSG00000101204; ENSG00000160716; ENSG00000169684; ENSG00000080644; ENSG00000117971; ENSG00000147434; ENSG00000129749; ENSG00000174343	13
asthma	Unconditioned	neuronal-acetylcholine-receptor-alpha4-beta2	magma	nested	nicotinic-acetylcholine-receptor-neuronal	SET	2	0.183426	0.14505	0.0015295	0.42723	0.994908	0.42723	0.994908	0.406753	0.999477	3146	ENSG00000101204; ENSG00000160716	2
asthma	Unconditioned	nicotinic-acetylcholine-receptor-alpha4-beta2-alpha5	magma	nested	nicotinic-acetylcholine-receptor-neuronal	SET	3	-0.00294534	-0.0021116	-2.727e-05	0.50118	0.994908	0.50118	0.994908	0.490328	0.999477	3146	ENSG00000101204; ENSG00000160716; ENSG00000169684	3
asthma	Unconditioned	neuronal-acetylcholine-receptor-alpha9-alpha10	magma	nested	nicotinic-acetylcholine-receptor-neuronal	SET	2	-0.0378354	-0.031428	-0.0003314	0.51509	0.994908	0.51509	0.994908	0.506231	0.999477	3146	ENSG00000129749; ENSG00000174343	2
asthma	Unconditioned	neuronal-acetylcholine-receptor-protein-alpha-7-subunit	magma	nested	nicotinic-acetylcholine-receptor-neuronal	SET	2	-0.214384	-0.18311	-0.0019309	0.58488	0.994908	0.58488	0.994908	0.586138	0.999477	3146	ENSG00000166664; ENSG00000175344; ENSG00000274542; ENSG00000275917; ENSG00000282088	5
asthma	Unconditioned	neuronal-acetylcholine-receptor-alpha6-beta2	magma	nested	nicotinic-acetylcholine-receptor-neuronal	SET	2	-0.783865	-0.6234	-0.0065736	0.78344	0.994908	0.78344	0.994908	0.80816	0.999477	3146	ENSG00000147434; ENSG00000160716	2
asthma	Unconditioned	neuronal-acetylcholine-receptor-alpha3-beta4	magma	nested	nicotinic-acetylcholine-receptor-neuronal	SET	2	-1.02682	-1.0297	-0.010858	0.84774	0.994908	0.84774	0.994908	0.874448	0.999477	3146	ENSG00000080644; ENSG00000117971	2
asthma	Unconditioned	nitric-oxide-synthase	magma	broad		SET	3	-0.149111	-0.10427	-0.0013465	0.55926	0.994908	0.55926	0.994908	0.556826	0.999477	3146	ENSG00000007171; ENSG00000089250; ENSG00000164867	3
asthma	Unconditioned	nmda-glutamate-receptor	magma	broad		SET	7	-0.909098	-0.32853	-0.0064801	0.81834	0.994908	0.81834	0.994908	0.844673	0.999477	3146	ENSG00000105464; ENSG00000116032; ENSG00000161509; ENSG00000176884; ENSG00000183454; ENSG00000198785; ENSG00000273079	7
asthma	Unconditioned	glutamate-nmda-receptor-grin1-grin2b	magma	nested	nmda-glutamate-receptor	SET	2	0.226692	0.1855	0.0019561	0.41033	0.994908	0.41033	0.994908	0.387918	0.992887	3146	ENSG00000176884; ENSG00000273079	2
asthma	Unconditioned	glutamate-nmda-receptor	magma	nested	nmda-glutamate-receptor	SET	7	-0.909098	-0.32853	-0.0064801	0.81834	0.994908	0.81834	0.994908	0.844673	0.999477	3146	ENSG00000105464; ENSG00000116032; ENSG00000161509; ENSG00000176884; ENSG00000183454; ENSG00000198785; ENSG00000273079	7
asthma	Unconditioned	notch-signalling	magma	broad		SET	6	-0.628161	-0.28516	-0.0052076	0.73504	0.994908	0.73504	0.994908	0.755802	0.999477	3146	ENSG00000090932; ENSG00000128917; ENSG00000172889; ENSG00000148400; ENSG00000134250; ENSG00000074181	6
asthma	Unconditioned	nuclear-receptor-lipid-metabolic-sensor	magma	broad		SET	6	-0.0134386	-0.0052002	-9.4965e-05	0.50536	0.994908	0.50536	0.994908	0.49509	0.999477	3146	ENSG00000112033; ENSG00000132170; ENSG00000186951; ENSG00000025434; ENSG00000131408; ENSG00000012504	6
asthma	Unconditioned	peroxisome-proliferator-activated-receptor	magma	nested	nuclear-receptor-lipid-metabolic-sensor	SET	3	0.559731	0.34232	0.0044208	0.28784	0.994908	0.28784	0.994908	0.25566	0.925556	3146	ENSG00000112033; ENSG00000132170; ENSG00000186951	3
asthma	Unconditioned	liver-x-receptor	magma	nested	nuclear-receptor-lipid-metabolic-sensor	SET	2	0.0145511	0.0079052	8.3358e-05	0.4942	0.994908	0.4942	0.994908	0.482371	0.999477	3146	ENSG00000025434; ENSG00000131408	2
asthma	Unconditioned	nuclear-receptor-steroid	magma	broad		SET	6	0.356699	0.17434	0.0031838	0.36066	0.994908	0.36066	0.994908	0.333254	0.982585	3146	ENSG00000091831; ENSG00000140009; ENSG00000169083; ENSG00000196482; ENSG00000113580; ENSG00000151623; ENSG00000082175	7
asthma	Unconditioned	nuclear-receptor-vitamin-d-orphan	magma	broad		SET	3	1.02129	0.65567	0.0084675	0.15356	0.986352	0.15356	0.986352	0.124699	0.836596	3146	ENSG00000101076; ENSG00000143365; ENSG00000111424	3
asthma	Unconditioned	opioid-receptor	magma	broad		SET	4	-2.05758	-1.3151	-0.019611	0.98018	0.998914	0.98018	0.998914	0.988959	0.999477	3146	ENSG00000082556; ENSG00000112038; ENSG00000116329; ENSG00000125510; ENSG00000277044	5
asthma	Unconditioned	opioid-receptors-mu-kappa-delta	magma	nested	opioid-receptor	SET	3	-1.94396	-1.287	-0.016621	0.97404	0.997594	0.97404	0.997594	0.984872	0.999477	3146	ENSG00000082556; ENSG00000112038; ENSG00000116329	3
asthma	Unconditioned	orexin-receptor	magma	broad		SET	2	-0.0227707	-0.02206	-0.00023261	0.50908	0.994908	0.50908	0.994908	0.499364	0.999477	3146	ENSG00000121764; ENSG00000137252	2
asthma	Unconditioned	p53-mdm2-regulatory-loop	magma	broad		SET	2	-0.337134	-0.26258	-0.0027688	0.63199	0.994908	0.63199	0.994908	0.640106	0.999477	3146	ENSG00000135679; ENSG00000141510	2
asthma	Unconditioned	parathyroid-hormone-signalling	magma	broad		SET	2	-1.06851	-0.80779	-0.0085179	0.85735	0.994908	0.85735	0.994908	0.883962	0.999477	3146	ENSG00000160801; ENSG00000087494	2
asthma	Unconditioned	parp-tankyrase	magma	broad		SET	5	-0.963052	-0.43841	-0.0073089	0.83223	0.994908	0.83223	0.994908	0.858869	0.999477	3146	ENSG00000041880; ENSG00000129484; ENSG00000143799; ENSG00000291803; ENSG00000107854; ENSG00000173273; ENSG00000285372	7
asthma	Unconditioned	parp-1-2-and-3	magma	nested	parp-tankyrase	SET	3	-0.497902	-0.26811	-0.0034624	0.69072	0.994908	0.69072	0.994908	0.706592	0.999477	3146	ENSG00000041880; ENSG00000129484; ENSG00000143799; ENSG00000291803	4
asthma	Unconditioned	tankyrase-1-2	magma	nested	parp-tankyrase	SET	2	-1.01224	-0.8604	-0.0090727	0.84428	0.994908	0.84428	0.994908	0.870986	0.999477	3146	ENSG00000107854; ENSG00000173273; ENSG00000285372	3
asthma	Unconditioned	phosphatase-tyrosine-inositol	magma	broad		SET	5	0.638976	0.30313	0.0050536	0.26143	0.994908	0.26143	0.994908	0.228615	0.910853	3146	ENSG00000081237; ENSG00000262418; ENSG00000168918; ENSG00000281614; ENSG00000133731; ENSG00000179295; ENSG00000127329	7
asthma	Unconditioned	phosphodiesterase	magma	broad		SET	23	-0.619822	-0.13346	-0.0047698	0.73231	0.994908	0.73231	0.994908	0.752802	0.999477	3146	ENSG00000065989; ENSG00000073417; ENSG00000095464; ENSG00000105650; ENSG00000112541; ENSG00000113231; ENSG00000113448; ENSG00000115252; ENSG00000123360; ENSG00000132915; ENSG00000133256; ENSG00000138735; ENSG00000139053; ENSG00000152270; ENSG00000154678; ENSG00000156973; ENSG00000160191; ENSG00000171408; ENSG00000172572; ENSG00000184588; ENSG00000185527; ENSG00000186642; ENSG00000205268; ENSG00000284762; ENSG00000285188	25
asthma	Unconditioned	phosphodiesterase-4	magma	nested	phosphodiesterase	SET	4	0.806917	0.35769	0.0053338	0.20986	0.994908	0.20986	0.994908	0.177395	0.880729	3146	ENSG00000065989; ENSG00000105650; ENSG00000113448; ENSG00000184588; ENSG00000285188	5
asthma	Unconditioned	phosphodiesterase-8	magma	nested	phosphodiesterase	SET	2	0.202398	0.1784	0.0018812	0.4198	0.994908	0.4198	0.994908	0.398436	0.999477	3146	ENSG00000073417; ENSG00000113231; ENSG00000284762	3
asthma	Unconditioned	phosphodiesterase-3	magma	nested	phosphodiesterase	SET	2	-0.0299969	-0.026502	-0.00027946	0.51197	0.994908	0.51197	0.994908	0.502662	0.999477	3146	ENSG00000152270; ENSG00000172572	2
asthma	Unconditioned	3-5-cyclic-phosphodiesterase	magma	nested	phosphodiesterase	SET	23	-0.619822	-0.13346	-0.0047698	0.73231	0.994908	0.73231	0.994908	0.752802	0.999477	3146	ENSG00000065989; ENSG00000073417; ENSG00000095464; ENSG00000105650; ENSG00000112541; ENSG00000113231; ENSG00000113448; ENSG00000115252; ENSG00000123360; ENSG00000132915; ENSG00000133256; ENSG00000138735; ENSG00000139053; ENSG00000152270; ENSG00000154678; ENSG00000156973; ENSG00000160191; ENSG00000171408; ENSG00000172572; ENSG00000184588; ENSG00000185527; ENSG00000186642; ENSG00000205268; ENSG00000284762; ENSG00000285188	25
asthma	Unconditioned	phosphodiesterase-7	magma	nested	phosphodiesterase	SET	2	-1.06568	-0.70125	-0.0073945	0.85671	0.994908	0.85671	0.994908	0.883329	0.999477	3146	ENSG00000171408; ENSG00000205268	2
asthma	Unconditioned	phospholipase-a2	magma	broad		SET	5	0.0024752	0.0010356	1.7265e-05	0.49901	0.994908	0.49901	0.994908	0.487868	0.999477	3146	ENSG00000069764; ENSG00000276870; ENSG00000116711; ENSG00000146070; ENSG00000188257; ENSG00000127472	6
asthma	Unconditioned	pi3k-akt-mtor-cascade	magma	broad		SET	15	1.91442	0.49928	0.014413	0.02779	0.628974	0.02779	0.628974	0.023272	0.506136	3146	ENSG00000051382; ENSG00000105647; ENSG00000105851; ENSG00000117461; ENSG00000121879; ENSG00000141506; ENSG00000145675; ENSG00000171608; ENSG00000105221; ENSG00000117020; ENSG00000142208; ENSG00000275199; ENSG00000141564; ENSG00000167965; ENSG00000198793; ENSG00000140992	16
asthma	Unconditioned	pi3-kinase-class-i	magma	nested	pi3k-akt-mtor-cascade	SET	8	1.86657	0.71021	0.014975	0.030989	0.628977	0.030989	0.628977	0.0255457	0.520704	3146	ENSG00000051382; ENSG00000105647; ENSG00000105851; ENSG00000117461; ENSG00000121879; ENSG00000141506; ENSG00000145675; ENSG00000171608	8
asthma	Unconditioned	serine-threonine-protein-kinase-akt	magma	nested	pi3k-akt-mtor-cascade	SET	3	0.539567	0.2741	0.0035398	0.29475	0.994908	0.29475	0.994908	0.262836	0.927608	3146	ENSG00000105221; ENSG00000117020; ENSG00000142208; ENSG00000275199	4
asthma	Unconditioned	mtorc1	magma	nested	pi3k-akt-mtor-cascade	SET	3	0.4816	0.26449	0.0034157	0.31505	0.994908	0.31505	0.994908	0.284271	0.943372	3146	ENSG00000141564; ENSG00000167965; ENSG00000198793	3
asthma	Unconditioned	pim-kinase	magma	broad		SET	2	-1.27663	-0.8706	-0.0091803	0.89912	0.994908	0.89912	0.994908	0.923751	0.999477	3146	ENSG00000102096; ENSG00000137193; ENSG00000198355; ENSG00000292210	4
asthma	Unconditioned	pituitary-gonadal-hormone-receptor	magma	broad		SET	5	-1.06608	-0.63516	-0.010589	0.8568	0.994908	0.8568	0.994908	0.883414	0.999477	3146	ENSG00000170820; ENSG00000109163; ENSG00000138039; ENSG00000165409; ENSG00000174417	5
asthma	Unconditioned	platelet-adhesion-gp-vwf	magma	broad		SET	3	1.07494	0.54279	0.0070097	0.14121	0.982847	0.14121	0.982847	0.113656	0.80797	3146	ENSG00000088053; ENSG00000274050; ENSG00000274566; ENSG00000275633; ENSG00000275931; ENSG00000276065; ENSG00000276211; ENSG00000277439; ENSG00000278316; ENSG00000278670; ENSG00000185245; ENSG00000110799	12
asthma	Unconditioned	potassium-channel-inward-rectifier-ca-activated	magma	broad		SET	5	-0.696337	-0.34202	-0.005702	0.75689	0.994908	0.75689	0.994908	0.779608	0.999477	3146	ENSG00000120457; ENSG00000162989; ENSG00000156113; ENSG00000104783; ENSG00000123700	5
asthma	Unconditioned	potassium-channel-two-pore-domain-k2p	magma	broad		SET	5	0.000806888	0.00044771	7.464e-06	0.49968	0.994908	0.49968	0.994908	0.488627	0.999477	3146	ENSG00000100433; ENSG00000186795; ENSG00000082482; ENSG00000171303; ENSG00000169427	5
asthma	Unconditioned	potassium-channel-voltage-gated	magma	broad		SET	39	-0.638432	-0.12489	-0.0058092	0.7384	0.994908	0.7384	0.994908	0.759455	0.999477	3146	ENSG00000026559; ENSG00000053918; ENSG00000055118; ENSG00000075043; ENSG00000089558; ENSG00000102057; ENSG00000104848; ENSG00000111262; ENSG00000116396; ENSG00000117013; ENSG00000124134; ENSG00000129159; ENSG00000130037; ENSG00000131398; ENSG00000135519; ENSG00000140015; ENSG00000143105; ENSG00000143473; ENSG00000151079; ENSG00000156486; ENSG00000158445; ENSG00000162975; ENSG00000164794; ENSG00000166006; ENSG00000168263; ENSG00000168418; ENSG00000170745; ENSG00000171126; ENSG00000171385; ENSG00000173826; ENSG00000177272; ENSG00000177301; ENSG00000178342; ENSG00000182255; ENSG00000182674; ENSG00000183960; ENSG00000184156; ENSG00000184408; ENSG00000184611; ENSG00000185760; ENSG00000281151; ENSG00000282076; ENSG00000292214	43
asthma	Unconditioned	voltage-gated-potassium-channel-kcnq3-kcnq4	magma	nested	potassium-channel-voltage-gated	SET	2	-0.227962	-0.20308	-0.0021414	0.59016	0.994908	0.59016	0.994908	0.592194	0.999477	3146	ENSG00000117013; ENSG00000184156	2
asthma	Unconditioned	kcnq-kv7-potassium-channel	magma	nested	potassium-channel-voltage-gated	SET	5	-0.531963	-0.30074	-0.0050137	0.70262	0.994908	0.70262	0.994908	0.71991	0.999477	3146	ENSG00000053918; ENSG00000075043; ENSG00000117013; ENSG00000184156; ENSG00000185760; ENSG00000281151; ENSG00000282076	7
asthma	Unconditioned	voltage-gated-potassium-channel-kqt-kcnq2-kv7-2-kcnq3-kv7-3	magma	nested	potassium-channel-voltage-gated	SET	2	-1.13655	-1.019	-0.010745	0.87213	0.994908	0.87213	0.994908	0.898358	0.999477	3146	ENSG00000075043; ENSG00000184156; ENSG00000281151	3
asthma	Unconditioned	proteasome	magma	broad		SET	35	-0.588198	-0.10237	-0.0045118	0.7218	0.994908	0.7218	0.994908	0.741187	0.999477	3146	ENSG00000008018; ENSG00000013275; ENSG00000041357; ENSG00000087191; ENSG00000099341; ENSG00000100519; ENSG00000100567; ENSG00000100764; ENSG00000100804; ENSG00000100902; ENSG00000101182; ENSG00000103035; ENSG00000106588; ENSG00000108344; ENSG00000108671; ENSG00000115233; ENSG00000126067; ENSG00000127922; ENSG00000129084; ENSG00000130706; ENSG00000136930; ENSG00000142507; ENSG00000143106; ENSG00000154611; ENSG00000159352; ENSG00000159377; ENSG00000161057; ENSG00000163636; ENSG00000165916; ENSG00000173692; ENSG00000175166; ENSG00000185627; ENSG00000197170; ENSG00000204264; ENSG00000205220; ENSG00000206298; ENSG00000222028; ENSG00000226201; ENSG00000230034; ENSG00000230669; ENSG00000231631; ENSG00000235715; ENSG00000236443; ENSG00000239836; ENSG00000240065; ENSG00000240118; ENSG00000240508; ENSG00000242711; ENSG00000243067; ENSG00000243594; ENSG00000243958; ENSG00000275903; ENSG00000277791; ENSG00000281184; ENSG00000281221	55
asthma	Unconditioned	20s-proteasome	magma	nested	proteasome	SET	16	-0.222538	-0.057753	-0.0017218	0.58805	0.994908	0.58805	0.994908	0.589776	0.999477	3146	ENSG00000008018; ENSG00000041357; ENSG00000100567; ENSG00000100804; ENSG00000100902; ENSG00000101182; ENSG00000106588; ENSG00000126067; ENSG00000129084; ENSG00000136930; ENSG00000142507; ENSG00000143106; ENSG00000154611; ENSG00000159377; ENSG00000204264; ENSG00000205220; ENSG00000206298; ENSG00000222028; ENSG00000226201; ENSG00000230034; ENSG00000230669; ENSG00000231631; ENSG00000235715; ENSG00000236443; ENSG00000239836; ENSG00000240065; ENSG00000240118; ENSG00000240508; ENSG00000242711; ENSG00000243067; ENSG00000243594; ENSG00000243958; ENSG00000275903; ENSG00000277791; ENSG00000281184	35
asthma	Unconditioned	26s-proteasome	magma	nested	proteasome	SET	35	-0.588198	-0.10237	-0.0045118	0.7218	0.994908	0.7218	0.994908	0.741187	0.999477	3146	ENSG00000008018; ENSG00000013275; ENSG00000041357; ENSG00000087191; ENSG00000099341; ENSG00000100519; ENSG00000100567; ENSG00000100764; ENSG00000100804; ENSG00000100902; ENSG00000101182; ENSG00000103035; ENSG00000106588; ENSG00000108344; ENSG00000108671; ENSG00000115233; ENSG00000126067; ENSG00000127922; ENSG00000129084; ENSG00000130706; ENSG00000136930; ENSG00000142507; ENSG00000143106; ENSG00000154611; ENSG00000159352; ENSG00000159377; ENSG00000161057; ENSG00000163636; ENSG00000165916; ENSG00000173692; ENSG00000175166; ENSG00000185627; ENSG00000197170; ENSG00000204264; ENSG00000205220; ENSG00000206298; ENSG00000222028; ENSG00000226201; ENSG00000230034; ENSG00000230669; ENSG00000231631; ENSG00000235715; ENSG00000236443; ENSG00000239836; ENSG00000240065; ENSG00000240118; ENSG00000240508; ENSG00000242711; ENSG00000243067; ENSG00000243594; ENSG00000243958; ENSG00000275903; ENSG00000277791; ENSG00000281184; ENSG00000281221	55
asthma	Unconditioned	protein-kinase-a-pka	magma	broad		SET	3	0.946582	0.73362	0.0094742	0.17193	0.994908	0.17193	0.994908	0.141445	0.856142	3146	ENSG00000072062; ENSG00000142875; ENSG00000165059; ENSG00000288516	4
asthma	Unconditioned	protein-kinase-c-d-signalling	magma	broad		SET	12	2.67081	0.95607	0.024688	0.0037868	0.234833	0.0037868	0.234833	0.005297	0.308599	3146	ENSG00000027075; ENSG00000065675; ENSG00000067606; ENSG00000115825; ENSG00000126583; ENSG00000154229; ENSG00000163558; ENSG00000163932; ENSG00000166501; ENSG00000171132; ENSG00000184304; ENSG00000036828; ENSG00000277443	13
asthma	Unconditioned	protein-phosphatase-ppp	magma	broad		SET	4	0.328745	0.18486	0.0027566	0.37117	0.994908	0.37117	0.994908	0.344725	0.983467	3146	ENSG00000113575; ENSG00000104695; ENSG00000138814; ENSG00000011485	4
asthma	Unconditioned	purine-metabolism	magma	broad		SET	7	-0.0901593	-0.034009	-0.00067082	0.53592	0.994908	0.53592	0.994908	0.530051	0.999477	3146	ENSG00000159131; ENSG00000262473; ENSG00000106348; ENSG00000178035; ENSG00000198805; ENSG00000291814; ENSG00000128059; ENSG00000163655; ENSG00000158125	9
asthma	Unconditioned	inosine-5-monophosphate-dehydrogenase-impdh	magma	nested	purine-metabolism	SET	2	-0.253198	-0.15477	-0.001632	0.59994	0.994908	0.59994	0.994908	0.603413	0.999477	3146	ENSG00000106348; ENSG00000178035	2
asthma	Unconditioned	purine-receptor	magma	broad		SET	6	0.989099	0.46094	0.0084176	0.16132	0.993694	0.16132	0.993694	0.131698	0.844932	3146	ENSG00000109991; ENSG00000089041; ENSG00000169860; ENSG00000169313; ENSG00000175591; ENSG00000186912; ENSG00000171631	7
asthma	Unconditioned	pyrimidine-metabolism	magma	broad		SET	6	0.63935	0.28047	0.0051219	0.2613	0.994908	0.2613	0.994908	0.22849	0.910853	3146	ENSG00000158825; ENSG00000102967; ENSG00000188641; ENSG00000025708; ENSG00000176890; ENSG00000114491	6
asthma	Unconditioned	pyruvate-dehydrogenase-kinase	magma	broad		SET	3	-1.61664	-0.97191	-0.012551	0.94701	0.994908	0.94701	0.994908	0.964895	0.999477	3146	ENSG00000004799; ENSG00000005882; ENSG00000067992; ENSG00000152256	4
asthma	Unconditioned	raf-mek-erk-cascade	magma	broad		SET	6	0.950342	0.42294	0.0077238	0.17097	0.994908	0.17097	0.994908	0.140556	0.856142	3146	ENSG00000078061; ENSG00000132155; ENSG00000157764; ENSG00000126934; ENSG00000169032; ENSG00000100030; ENSG00000102882	7
asthma	Unconditioned	b-raf-raf-proto-oncogene-serine-threonine-protein-kinase	magma	nested	raf-mek-erk-cascade	SET	2	1.42515	1.0424	0.010992	0.07706	0.874216	0.07706	0.874216	0.0600526	0.695021	3146	ENSG00000132155; ENSG00000157764	2
asthma	Unconditioned	raf-serine-threonine-protein-kinase	magma	nested	raf-mek-erk-cascade	SET	2	1.42515	1.0424	0.010992	0.07706	0.874216	0.07706	0.874216	0.0600526	0.695021	3146	ENSG00000078061; ENSG00000132155; ENSG00000157764	3
asthma	Unconditioned	mitogen-activated-protein-kinase-erk1-erk2	magma	nested	raf-mek-erk-cascade	SET	2	0.488672	0.35828	0.0037779	0.31254	0.994908	0.31254	0.994908	0.281588	0.942077	3146	ENSG00000100030; ENSG00000102882	2
asthma	Unconditioned	dual-specificity-mitogen-activated-protein-kinase-kinase-mek1-2	magma	nested	raf-mek-erk-cascade	SET	2	-0.415229	-0.35963	-0.0037922	0.66101	0.994908	0.66101	0.994908	0.673105	0.999477	3146	ENSG00000126934; ENSG00000169032	2
asthma	Unconditioned	ras-gtpase	magma	broad		SET	3	0.741658	0.40321	0.0052072	0.22915	0.994908	0.22915	0.994908	0.196232	0.880729	3146	ENSG00000133703; ENSG00000174775; ENSG00000213281; ENSG00000276536	4
asthma	Unconditioned	redox-oxidative-stress	magma	broad		SET	9	-1.28953	-0.4224	-0.0094467	0.90139	0.994908	0.90139	0.994908	0.925799	0.999477	3146	ENSG00000079999; ENSG00000116044; ENSG00000084207; ENSG00000104687; ENSG00000005381; ENSG00000007952; ENSG00000086991; ENSG00000181019; ENSG00000136810; ENSG00000198431	10
asthma	Unconditioned	relaxin-receptor	magma	broad		SET	2	-1.4231	-1.2638	-0.013326	0.92263	0.994908	0.92263	0.994908	0.944699	0.999477	3146	ENSG00000171509; ENSG00000133105	2
asthma	Unconditioned	renin-angiotensin-neprilysin-system	magma	broad		SET	7	-1.47291	-0.69928	-0.013793	0.9296	0.994908	0.9296	0.994908	0.95065	0.999477	3146	ENSG00000180772; ENSG00000159640; ENSG00000135744; ENSG00000117298; ENSG00000196549; ENSG00000130368; ENSG00000143839; ENSG00000144891	8
asthma	Unconditioned	retinoid-signalling-metabolism	magma	broad		SET	7	0.494969	0.23958	0.0047257	0.31031	0.994908	0.31031	0.994908	0.279228	0.942077	3146	ENSG00000077092; ENSG00000131759; ENSG00000143171; ENSG00000172819; ENSG00000186350; ENSG00000204231; ENSG00000206289; ENSG00000227322; ENSG00000228333; ENSG00000231321; ENSG00000235712; ENSG00000095596; ENSG00000116745	13
asthma	Unconditioned	retinoid-receptor	magma	nested	retinoid-signalling-metabolism	SET	5	0.362121	0.21875	0.0036469	0.35863	0.994908	0.35863	0.994908	0.331047	0.981596	3146	ENSG00000077092; ENSG00000131759; ENSG00000143171; ENSG00000172819; ENSG00000186350; ENSG00000204231; ENSG00000206289; ENSG00000227322; ENSG00000228333; ENSG00000231321; ENSG00000235712	11
asthma	Unconditioned	retinoid-x-receptor	magma	nested	retinoid-signalling-metabolism	SET	2	0.279181	0.25049	0.0026413	0.39006	0.994908	0.39006	0.994908	0.365438	0.988622	3146	ENSG00000143171; ENSG00000186350; ENSG00000204231; ENSG00000206289; ENSG00000227322; ENSG00000228333; ENSG00000231321; ENSG00000235712	8
asthma	Unconditioned	retinoic-acid-receptor	magma	nested	retinoid-signalling-metabolism	SET	3	0.235417	0.19223	0.0024825	0.40694	0.994908	0.40694	0.994908	0.384193	0.992887	3146	ENSG00000077092; ENSG00000131759; ENSG00000172819	3
asthma	Unconditioned	rho-effector-kinase-rock-pak	magma	broad		SET	3	0.87169	0.61265	0.0079119	0.1917	0.994908	0.1917	0.994908	0.159973	0.870718	3146	ENSG00000067900; ENSG00000134318; ENSG00000130669	3
asthma	Unconditioned	ribosomal-s6-kinase-rsk-s6k	magma	broad		SET	4	0.409017	0.2807	0.0041857	0.34127	0.994908	0.34127	0.994908	0.312283	0.960645	3146	ENSG00000071242; ENSG00000072133; ENSG00000117676; ENSG00000177189; ENSG00000281877; ENSG00000108443; ENSG00000175634	7
asthma	Unconditioned	p90rsk	magma	nested	ribosomal-s6-kinase-rsk-s6k	SET	2	0.460531	0.35483	0.0037415	0.32257	0.994908	0.32257	0.994908	0.292248	0.945154	3146	ENSG00000071242; ENSG00000072133; ENSG00000117676; ENSG00000177189; ENSG00000281877	5
asthma	Unconditioned	ribosomal-protein-s6-kinase-p70s6k	magma	nested	ribosomal-s6-kinase-rsk-s6k	SET	2	-0.00259148	-0.0039121	-4.1252e-05	0.50103	0.994908	0.50103	0.994908	0.49016	0.999477	3146	ENSG00000108443; ENSG00000175634	2
asthma	Unconditioned	ros-kinase	magma	broad		SET	3	-1.28485	-0.83758	-0.010817	0.90057	0.994908	0.90057	0.994908	0.925048	0.999477	3146	ENSG00000019582; ENSG00000047936; ENSG00000124145	3
asthma	Unconditioned	ros1-sdc4	magma	nested	ros-kinase	SET	2	-0.674442	-0.62423	-0.0065824	0.74998	0.994908	0.74998	0.994908	0.772133	0.999477	3146	ENSG00000047936; ENSG00000124145	2
asthma	Unconditioned	cd74-ros1	magma	nested	ros-kinase	SET	2	-1.31024	-0.99852	-0.010529	0.90493	0.994908	0.90493	0.994908	0.929031	0.999477	3146	ENSG00000019582; ENSG00000047936	2
asthma	Unconditioned	ryanodine-receptor	magma	broad		SET	2	-1.5619	-1.3818	-0.014571	0.94084	0.994908	0.94084	0.994908	0.959932	0.999477	3146	ENSG00000196218; ENSG00000198838	2
asthma	Unconditioned	selectin	magma	broad		SET	4	-1.25948	-0.7536	-0.011237	0.89606	0.994908	0.89606	0.994908	0.920929	0.999477	3146	ENSG00000007908; ENSG00000174175; ENSG00000188404; ENSG00000110876	4
asthma	Unconditioned	serotonin-receptor	magma	broad		SET	16	-0.422046	-0.13064	-0.0038949	0.6635	0.994908	0.6635	0.994908	0.675916	0.999477	3146	ENSG00000102468; ENSG00000135312; ENSG00000135914; ENSG00000147246; ENSG00000148680; ENSG00000149305; ENSG00000157219; ENSG00000158748; ENSG00000164270; ENSG00000166736; ENSG00000168830; ENSG00000178084; ENSG00000178394; ENSG00000179097; ENSG00000179546; ENSG00000186038; ENSG00000186090	17
asthma	Unconditioned	serotonin-3-5-ht3-receptor	magma	nested	serotonin-receptor	SET	5	0.313591	0.1869	0.0031159	0.37692	0.994908	0.37692	0.994908	0.350972	0.983467	3146	ENSG00000149305; ENSG00000166736; ENSG00000178084; ENSG00000186038; ENSG00000186090	5
asthma	Unconditioned	serotonin-5-ht-receptor	magma	nested	serotonin-receptor	SET	16	-0.422046	-0.13064	-0.0038949	0.6635	0.994908	0.6635	0.994908	0.675916	0.999477	3146	ENSG00000102468; ENSG00000135312; ENSG00000135914; ENSG00000147246; ENSG00000148680; ENSG00000149305; ENSG00000157219; ENSG00000158748; ENSG00000164270; ENSG00000166736; ENSG00000168830; ENSG00000178084; ENSG00000178394; ENSG00000179097; ENSG00000179546; ENSG00000186038; ENSG00000186090	17
asthma	Unconditioned	serotonin-2-5-ht2-receptor	magma	nested	serotonin-receptor	SET	2	-0.623091	-0.67892	-0.007159	0.73338	0.994908	0.73338	0.994908	0.753976	0.999477	3146	ENSG00000102468; ENSG00000135914; ENSG00000147246	3
asthma	Unconditioned	siglec	magma	broad		SET	3	0.710916	0.49189	0.0063524	0.23857	0.994908	0.23857	0.994908	0.205602	0.899641	3146	ENSG00000105383; ENSG00000142512; ENSG00000105366	3
asthma	Unconditioned	sodium-glucose-cotransporter-sglt	magma	broad		SET	2	-0.621588	-0.40558	-0.0042767	0.73289	0.994908	0.73289	0.994908	0.753434	0.999477	3146	ENSG00000100170; ENSG00000140675	2
asthma	Unconditioned	solute-carrier-non-nt-transport	magma	broad		SET	12	-1.41526	-0.4221	-0.0109	0.92149	0.994908	0.92149	0.994908	0.943696	0.999477	3146	ENSG00000203463; ENSG00000204385; ENSG00000206378; ENSG00000228263; ENSG00000229077; ENSG00000231479; ENSG00000232180; ENSG00000235336; ENSG00000066230; ENSG00000281861; ENSG00000100652; ENSG00000112759; ENSG00000125255; ENSG00000074803; ENSG00000157765; ENSG00000168065; ENSG00000197891; ENSG00000197901; ENSG00000149452; ENSG00000070915; ENSG00000141424	21
asthma	Unconditioned	solute-carrier-nt-transport	magma	broad		SET	6	-1.01145	-0.4151	-0.0075805	0.84409	0.994908	0.84409	0.994908	0.870793	0.999477	3146	ENSG00000103546; ENSG00000108576; ENSG00000142319; ENSG00000276996; ENSG00000157103; ENSG00000196517; ENSG00000165646	7
asthma	Unconditioned	monoamine-transporter	magma	nested	solute-carrier-nt-transport	SET	3	-0.253883	-0.14222	-0.0018367	0.60021	0.994908	0.60021	0.994908	0.603712	0.999477	3146	ENSG00000103546; ENSG00000108576; ENSG00000142319; ENSG00000276996	4
asthma	Unconditioned	monoamine-transporters-norepinephrine-dopamine	magma	nested	solute-carrier-nt-transport	SET	2	-1.43681	-1.2874	-0.013575	0.9246	0.994908	0.9246	0.994908	0.946408	0.999477	3146	ENSG00000103546; ENSG00000142319; ENSG00000276996	3
asthma	Unconditioned	somatostatin-receptor	magma	broad		SET	4	-0.566471	-0.34945	-0.0052109	0.71446	0.994908	0.71446	0.994908	0.733087	0.999477	3146	ENSG00000132671; ENSG00000139874; ENSG00000162009; ENSG00000180616; ENSG00000278195	5
asthma	Unconditioned	src-brk-family-kinase	magma	broad		SET	11	0.617571	0.2177	0.0053822	0.26843	0.994908	0.26843	0.994908	0.235703	0.910853	3146	ENSG00000000938; ENSG00000010810; ENSG00000101336; ENSG00000111816; ENSG00000125508; ENSG00000136573; ENSG00000176105; ENSG00000182866; ENSG00000197122; ENSG00000254087; ENSG00000285369; ENSG00000291971; ENSG00000101213	13
asthma	Unconditioned	src	magma	nested	src-brk-family-kinase	SET	10	0.92328	0.32866	0.0077476	0.17794	0.994908	0.17794	0.994908	0.147018	0.861302	3146	ENSG00000000938; ENSG00000010810; ENSG00000101336; ENSG00000111816; ENSG00000125508; ENSG00000136573; ENSG00000176105; ENSG00000182866; ENSG00000197122; ENSG00000254087; ENSG00000285369; ENSG00000291971	12
asthma	Unconditioned	steroid-biosynthesis-cyp-hsd-srd	magma	broad		SET	8	-1.85474	-0.71988	-0.015179	0.96817	0.997122	0.96817	0.997122	0.980806	0.999477	3146	ENSG00000128039; ENSG00000145545; ENSG00000277893; ENSG00000140459; ENSG00000288362; ENSG00000203859; ENSG00000160882; ENSG00000179142; ENSG00000148795; ENSG00000137869; ENSG00000101846	11
asthma	Unconditioned	steroid-5-alpha-reductase	magma	nested	steroid-biosynthesis-cyp-hsd-srd	SET	2	-0.74024	-0.49337	-0.0052024	0.77041	0.994908	0.77041	0.994908	0.794187	0.999477	3146	ENSG00000128039; ENSG00000145545; ENSG00000277893	3
asthma	Unconditioned	survival-motor-neuron-protein	magma	broad		SET	2	0.268332	0.21023	0.0022168	0.39422	0.994908	0.39422	0.994908	0.370049	0.989735	3146	ENSG00000172062; ENSG00000205571; ENSG00000273772; ENSG00000275349; ENSG00000277773	5
asthma	Unconditioned	synaptic-vesicle-protein	magma	broad		SET	5	-0.330344	-0.14368	-0.0023953	0.62943	0.994908	0.62943	0.994908	0.637169	0.999477	3146	ENSG00000122012; ENSG00000159164; ENSG00000185518; ENSG00000132639; ENSG00000220205	5
asthma	Unconditioned	t-cell-signalling	magma	broad		SET	12	1.79725	0.5909	0.015258	0.036155	0.684536	0.036155	0.684536	0.0292583	0.54845	3146	ENSG00000160654; ENSG00000167286; ENSG00000198851; ENSG00000160223; ENSG00000163600; ENSG00000013725; ENSG00000116824; ENSG00000010610; ENSG00000110448; ENSG00000178562; ENSG00000121594; ENSG00000114013	12
asthma	Unconditioned	tam-receptor-gas6-signaling	magma	broad		SET	3	-0.470354	-0.31803	-0.0041071	0.68095	0.994908	0.68095	0.994908	0.695613	0.999477	3146	ENSG00000183087; ENSG00000153208; ENSG00000167601	3
asthma	Unconditioned	tgf-beta-bmp-activin-ligand	magma	broad		SET	6	-1.05037	-0.46296	-0.0084546	0.85322	0.994908	0.85322	0.994908	0.879874	0.999477	3146	ENSG00000092969; ENSG00000105329; ENSG00000119699; ENSG00000163217; ENSG00000263761; ENSG00000138379; ENSG00000122641	7
asthma	Unconditioned	tgf-beta-bmp-activin-receptor	magma	broad		SET	11	1.261	0.48681	0.012036	0.10366	0.922885	0.10366	0.922885	0.0815022	0.754135	3146	ENSG00000115170; ENSG00000121989; ENSG00000114739; ENSG00000107779; ENSG00000138696; ENSG00000204217; ENSG00000106991; ENSG00000182175; ENSG00000139567; ENSG00000106799; ENSG00000241186	11
asthma	Unconditioned	thyroid-hormone-signalling-metabolism	magma	broad		SET	4	-0.237639	-0.12818	-0.0019114	0.59392	0.994908	0.59392	0.994908	0.596512	0.999477	3146	ENSG00000126351; ENSG00000151090; ENSG00000115705; ENSG00000211452	4
asthma	Unconditioned	tnf-ligand-superfamily	magma	broad		SET	8	4.79842	1.99	0.041961	8.0694e-07	0.000634658	8.0694e-07	0.000634658	8.65067e-05	0.0680375	3146	ENSG00000173503; ENSG00000204487; ENSG00000206437; ENSG00000223448; ENSG00000223919; ENSG00000226275; ENSG00000226979; ENSG00000227507; ENSG00000230279; ENSG00000231314; ENSG00000231408; ENSG00000236237; ENSG00000236925; ENSG00000238114; ENSG00000238130; ENSG00000204490; ENSG00000206439; ENSG00000223952; ENSG00000228321; ENSG00000228849; ENSG00000228978; ENSG00000230108; ENSG00000232810; ENSG00000239697; ENSG00000248871; ENSG00000102245; ENSG00000125726; ENSG00000120659; ENSG00000161955; ENSG00000102524; ENSG00000125735; ENSG00000117586; ENSG00000117560	33
asthma	Unconditioned	tnf-receptor-superfamily	magma	broad		SET	13	1.27696	0.36857	0.0099055	0.10082	0.922885	0.10082	0.922885	0.0791525	0.747826	3146	ENSG00000139193; ENSG00000104689; ENSG00000067182; ENSG00000120889; ENSG00000006327; ENSG00000159958; ENSG00000048462; ENSG00000186891; ENSG00000111321; ENSG00000186827; ENSG00000101017; ENSG00000120949; ENSG00000049249	13
asthma	Unconditioned	toll-like-receptor	magma	broad		SET	6	-0.449329	-0.21721	-0.0039668	0.6734	0.994908	0.6734	0.994908	0.687112	0.999477	3146	ENSG00000136869; ENSG00000154589; ENSG00000137462; ENSG00000164342; ENSG00000187554; ENSG00000196664; ENSG00000101916; ENSG00000239732	8
asthma	Unconditioned	topoisomerase	magma	broad		SET	3	0.613643	0.26934	0.0034783	0.26973	0.994908	0.26973	0.994908	0.237031	0.912213	3146	ENSG00000077097; ENSG00000131747; ENSG00000198900	3
asthma	Unconditioned	transient-receptor-potential-trp-channel	magma	broad		SET	5	-1.51163	-0.83664	-0.013948	0.93468	0.994908	0.93468	0.994908	0.954889	0.999477	3146	ENSG00000104321; ENSG00000144481; ENSG00000167723; ENSG00000111199; ENSG00000196689	5
asthma	Unconditioned	translation-control-non-ribosomal	magma	broad		SET	4	0.0780137	0.028663	0.00042741	0.46891	0.994908	0.46891	0.994908	0.45361	0.999477	3146	ENSG00000114503; ENSG00000136937; ENSG00000101210; ENSG00000167658	4
asthma	Unconditioned	troponin	magma	broad		SET	6	0.409461	0.15711	0.0028692	0.3411	0.994908	0.3411	0.994908	0.31211	0.960645	3146	ENSG00000101470; ENSG00000130595; ENSG00000130598; ENSG00000288219; ENSG00000288250; ENSG00000114854; ENSG00000118194; ENSG00000129991	8
asthma	Unconditioned	fast-skeletal-troponin-complex	magma	nested	troponin	SET	3	1.04515	0.54959	0.0070975	0.14799	0.986352	0.14799	0.986352	0.119703	0.831318	3146	ENSG00000101470; ENSG00000130595; ENSG00000130598; ENSG00000288219; ENSG00000288250	5
asthma	Unconditioned	troponin-cardiac-muscle	magma	nested	troponin	SET	3	-0.514444	-0.2876	-0.0037142	0.69653	0.994908	0.69653	0.994908	0.713105	0.999477	3146	ENSG00000114854; ENSG00000118194; ENSG00000129991	3
asthma	Unconditioned	type-i-cytokine-receptor-epor-mpl-ghr-lepr-osmr	magma	broad		SET	6	-0.829429	-0.32045	-0.005852	0.79656	0.994908	0.79656	0.994908	0.822031	0.999477	3146	ENSG00000100368; ENSG00000187266; ENSG00000112964; ENSG00000116678; ENSG00000145623; ENSG00000117400	6
asthma	Unconditioned	tyrosinase	magma	broad		SET	2	-1.09351	-0.96333	-0.010158	0.86291	0.994908	0.86291	0.994908	0.889403	0.999477	3146	ENSG00000107165; ENSG00000077498	2
asthma	Unconditioned	ubiquitin-conjugation-nae-crl4-crbn	magma	broad		SET	6	0.468484	0.16106	0.0029413	0.31972	0.994908	0.31972	0.994908	0.28921	0.943574	3146	ENSG00000100387; ENSG00000113851; ENSG00000139842; ENSG00000167986; ENSG00000144744; ENSG00000159593	6
asthma	Unconditioned	crl4-crbn-e3-ubiquitin-ligase	magma	nested	ubiquitin-conjugation-nae-crl4-crbn	SET	4	0.797244	0.32856	0.0048994	0.21266	0.994908	0.21266	0.994908	0.180107	0.880729	3146	ENSG00000100387; ENSG00000113851; ENSG00000139842; ENSG00000167986	4
asthma	Unconditioned	nedd8-activating-enzyme	magma	nested	ubiquitin-conjugation-nae-crl4-crbn	SET	2	-0.354549	-0.21987	-0.0023185	0.63854	0.994908	0.63854	0.994908	0.647557	0.999477	3146	ENSG00000144744; ENSG00000159593	2
asthma	Unconditioned	vasopressin-oxytocin-receptor	magma	broad		SET	3	-2.63541	-1.921	-0.024809	0.99579	0.999058	0.99579	0.999058	0.997911	0.999477	3146	ENSG00000126895; ENSG00000166148; ENSG00000198049; ENSG00000180914	4
asthma	Unconditioned	vasopressin-receptor	magma	nested	vasopressin-oxytocin-receptor	SET	2	-2.40985	-2.1453	-0.022622	0.99202	0.999058	0.99202	0.999058	0.995958	0.999477	3146	ENSG00000126895; ENSG00000166148; ENSG00000198049	3
asthma	Unconditioned	vasopressin-v1-receptor	magma	nested	vasopressin-oxytocin-receptor	SET	2	-2.40985	-2.1453	-0.022622	0.99202	0.999058	0.99202	0.999058	0.995958	0.999477	3146	ENSG00000166148; ENSG00000198049	2
asthma	Unconditioned	vegf-pdgf-growth-factor-ligand	magma	broad		SET	5	-0.387953	-0.18922	-0.0031546	0.65097	0.994908	0.65097	0.994908	0.661744	0.999477	3146	ENSG00000119630; ENSG00000100311; ENSG00000112715; ENSG00000173511; ENSG00000150630	5
asthma	Unconditioned	vegfr-pdgfr-kit-flt-receptor-kinase	magma	broad		SET	7	-0.900495	-0.4333	-0.0085467	0.81607	0.994908	0.81607	0.994908	0.842305	0.999477	3146	ENSG00000037280; ENSG00000102755; ENSG00000128052; ENSG00000113721; ENSG00000134853; ENSG00000157404; ENSG00000122025	7
asthma	Unconditioned	platelet-derived-growth-factor-receptor	magma	nested	vegfr-pdgfr-kit-flt-receptor-kinase	SET	2	-0.939916	-0.83551	-0.0088102	0.82636	0.994908	0.82636	0.994908	0.852894	0.999477	3146	ENSG00000113721; ENSG00000134853	2
asthma	Unconditioned	vascular-endothelial-growth-factor-receptor-1-and-2-flt-1-and-kdr	magma	nested	vegfr-pdgfr-kit-flt-receptor-kinase	SET	2	-1.2504	-1.1195	-0.011805	0.89442	0.994908	0.89442	0.994908	0.91941	0.999477	3146	ENSG00000102755; ENSG00000128052	2
asthma	Unconditioned	vascular-endothelial-growth-factor-receptor	magma	nested	vegfr-pdgfr-kit-flt-receptor-kinase	SET	3	-1.27668	-0.9312	-0.012026	0.89913	0.994908	0.89913	0.994908	0.923759	0.999477	3146	ENSG00000037280; ENSG00000102755; ENSG00000128052	3
asthma	Unconditioned	vitamin-k-cycle-warfarin	magma	broad		SET	2	0.652851	0.29533	0.0031142	0.25693	0.994908	0.25693	0.994908	0.224065	0.910853	3146	ENSG00000115486; ENSG00000167397	2
asthma	Unconditioned	voltage-gated-calcium-channel	magma	broad		SET	25	-1.37404	-0.34531	-0.012865	0.91528	0.994908	0.91528	0.994908	0.938281	0.999477	3146	ENSG00000006116; ENSG00000006283; ENSG00000007402; ENSG00000067191; ENSG00000075429; ENSG00000075461; ENSG00000081248; ENSG00000100346; ENSG00000102001; ENSG00000105605; ENSG00000108878; ENSG00000130433; ENSG00000141837; ENSG00000142408; ENSG00000148408; ENSG00000151062; ENSG00000151067; ENSG00000153956; ENSG00000157388; ENSG00000157445; ENSG00000165995; ENSG00000166862; ENSG00000167535; ENSG00000182389; ENSG00000196557; ENSG00000198216; ENSG00000284953; ENSG00000285479	28
asthma	Unconditioned	voltage-gated-l-type-calcium-channel	magma	nested	voltage-gated-calcium-channel	SET	3	0.279101	0.20325	0.0026249	0.39008	0.994908	0.39008	0.994908	0.36547	0.988622	3146	ENSG00000081248; ENSG00000102001; ENSG00000151067; ENSG00000157388; ENSG00000285479	5
asthma	Unconditioned	voltage-gated-t-type-calcium-channel	magma	nested	voltage-gated-calcium-channel	SET	3	-0.654322	-0.47386	-0.0061196	0.74354	0.994908	0.74354	0.994908	0.765081	0.999477	3146	ENSG00000006283; ENSG00000100346; ENSG00000196557	3
asthma	Unconditioned	voltage-gated-sodium-channel	magma	broad		SET	10	0.279877	0.11494	0.0027096	0.38978	0.994908	0.38978	0.994908	0.365144	0.988622	3146	ENSG00000007314; ENSG00000136531; ENSG00000136546; ENSG00000144285; ENSG00000153253; ENSG00000168356; ENSG00000169432; ENSG00000183873; ENSG00000185313; ENSG00000196876	10
asthma	Unconditioned	wnt-signalling	magma	broad		SET	13	-0.266805	-0.087168	-0.0023427	0.60519	0.994908	0.60519	0.994908	0.609444	0.999477	3146	ENSG00000005339; ENSG00000168036; ENSG00000146374; ENSG00000205213; ENSG00000146242; ENSG00000283085; ENSG00000107984; ENSG00000157240; ENSG00000180340; ENSG00000163251; ENSG00000155760; ENSG00000177283; ENSG00000185483; ENSG00000102312; ENSG00000167941	15
asthma	Unconditioned	rspo3-lgr4	magma	nested	wnt-signalling	SET	2	0.29219	0.21795	0.0022982	0.38507	0.994908	0.38507	0.994908	0.359931	0.98534	3146	ENSG00000146374; ENSG00000205213	2
asthma	Unconditioned	cbp-beta-catenin	magma	nested	wnt-signalling	SET	2	0.139286	0.12481	0.0013161	0.44461	0.994908	0.44461	0.994908	0.426187	0.999477	3146	ENSG00000005339; ENSG00000168036	2
bip	Unconditioned	11-beta-hydroxysteroid-dehydrogenase	magma	broad		SET	2	0.104112	0.075727	0.00080098	0.45854	0.994908	0.45854	0.994908	0.451554	0.999477	3146	ENSG00000117594; ENSG00000176387	2
bip	Unconditioned	80s-ribosome	magma	broad		SET	70	1.58598	0.16399	0.010242	0.056382	0.825013	0.056382	0.825013	0.0448116	0.661432	3146	ENSG00000008988; ENSG00000063177; ENSG00000071082; ENSG00000083845; ENSG00000089009; ENSG00000089157; ENSG00000096150; ENSG00000100316; ENSG00000105193; ENSG00000105372; ENSG00000105640; ENSG00000108107; ENSG00000108298; ENSG00000109475; ENSG00000110700; ENSG00000112306; ENSG00000114391; ENSG00000115268; ENSG00000116251; ENSG00000118181; ENSG00000122026; ENSG00000122406; ENSG00000124614; ENSG00000125691; ENSG00000129824; ENSG00000130255; ENSG00000131469; ENSG00000134419; ENSG00000136942; ENSG00000137154; ENSG00000137818; ENSG00000138326; ENSG00000140988; ENSG00000142534; ENSG00000142541; ENSG00000142676; ENSG00000142937; ENSG00000143947; ENSG00000144713; ENSG00000145425; ENSG00000145592; ENSG00000147403; ENSG00000147604; ENSG00000148303; ENSG00000149273; ENSG00000156482; ENSG00000161016; ENSG00000161970; ENSG00000162244; ENSG00000163682; ENSG00000164587; ENSG00000166441; ENSG00000167526; ENSG00000168028; ENSG00000170889; ENSG00000171858; ENSG00000171863; ENSG00000172809; ENSG00000174444; ENSG00000174748; ENSG00000177954; ENSG00000182774; ENSG00000182899; ENSG00000186468; ENSG00000188846; ENSG00000197728; ENSG00000197756; ENSG00000197958; ENSG00000198034; ENSG00000198242; ENSG00000198755; ENSG00000198918; ENSG00000213741; ENSG00000223367; ENSG00000226225; ENSG00000227794; ENSG00000229117; ENSG00000231500; ENSG00000233927; ENSG00000235650; ENSG00000241343; ENSG00000265681; ENSG00000274005; ENSG00000274626; ENSG00000274646; ENSG00000274950; ENSG00000275323; ENSG00000277079; ENSG00000277359; ENSG00000278081; ENSG00000278229; ENSG00000278270; ENSG00000280831; ENSG00000280858; ENSG00000291931; ENSG00000292158	96
bip	Unconditioned	abl-kinase	magma	broad		SET	2	-0.681322	-0.56316	-0.0059566	0.75216	0.994908	0.75216	0.994908	0.768604	0.999477	3146	ENSG00000097007; ENSG00000186716	2
bip	Unconditioned	acyl-coa-metabolism	magma	broad		SET	7	0.914766	0.29643	0.0058648	0.18017	0.994908	0.18017	0.994908	0.159064	0.868347	3146	ENSG00000076555; ENSG00000275176; ENSG00000278540; ENSG00000185000; ENSG00000285482; ENSG00000131473; ENSG00000057252; ENSG00000167780; ENSG00000205560; ENSG00000157184	10
bip	Unconditioned	adam-adamts-metalloproteinase	magma	broad		SET	3	0.191064	0.1279	0.0016568	0.42424	0.994908	0.42424	0.994908	0.414386	0.999477	3146	ENSG00000160323; ENSG00000281244; ENSG00000151694; ENSG00000154736	4
bip	Unconditioned	adenosine-receptor	magma	broad		SET	3	-0.322266	-0.18898	-0.002448	0.62637	0.994908	0.62637	0.994908	0.634277	0.999477	3146	ENSG00000128271; ENSG00000163485; ENSG00000170425; ENSG00000282608	4
bip	Unconditioned	adenosine-a2-receptor	magma	nested	adenosine-receptor	SET	2	-0.505867	-0.37461	-0.0039622	0.69352	0.994908	0.69352	0.994908	0.706544	0.999477	3146	ENSG00000128271; ENSG00000170425	2
bip	Unconditioned	adrenergic-receptor	magma	broad		SET	8	-1.78954	-0.72745	-0.015386	0.96323	0.995593	0.96323	0.995593	0.973205	0.999477	3146	ENSG00000043591; ENSG00000120907; ENSG00000150594; ENSG00000169252; ENSG00000170214; ENSG00000171873; ENSG00000184160; ENSG00000188778; ENSG00000274286	9
bip	Unconditioned	adrenergic-receptor-alpha-2	magma	nested	adrenergic-receptor	SET	2	-0.649557	-0.50479	-0.0053393	0.74201	0.994908	0.74201	0.994908	0.757901	0.999477	3146	ENSG00000150594; ENSG00000184160; ENSG00000274286	3
bip	Unconditioned	adrenergic-receptor-alpha-1	magma	nested	adrenergic-receptor	SET	3	-1.01938	-0.68846	-0.0089182	0.84598	0.994908	0.84598	0.994908	0.864695	0.999477	3146	ENSG00000120907; ENSG00000170214; ENSG00000171873	3
bip	Unconditioned	adrenergic-receptor-alpha	magma	nested	adrenergic-receptor	SET	5	-1.19635	-0.61027	-0.010205	0.88421	0.994908	0.88421	0.994908	0.901952	0.999477	3146	ENSG00000120907; ENSG00000150594; ENSG00000170214; ENSG00000171873; ENSG00000184160; ENSG00000274286	6
bip	Unconditioned	adrenergic-receptor-beta	magma	nested	adrenergic-receptor	SET	3	-1.37952	-0.92537	-0.011987	0.91612	0.994908	0.91612	0.994908	0.931894	0.999477	3146	ENSG00000043591; ENSG00000169252; ENSG00000188778	3
bip	Unconditioned	alcohol-aldehyde-metabolism	magma	broad		SET	7	-0.637795	-0.3997	-0.0079082	0.7382	0.994908	0.7382	0.994908	0.75388	0.999477	3146	ENSG00000172955; ENSG00000187758; ENSG00000196344; ENSG00000196616; ENSG00000197894; ENSG00000198099; ENSG00000248144; ENSG00000111275	8
bip	Unconditioned	alcohol-dehydrogenase	magma	nested	alcohol-aldehyde-metabolism	SET	6	-0.492568	-0.31748	-0.0058155	0.68883	0.994908	0.68883	0.994908	0.701536	0.999477	3146	ENSG00000172955; ENSG00000187758; ENSG00000196344; ENSG00000196616; ENSG00000197894; ENSG00000198099; ENSG00000248144	7
bip	Unconditioned	alcohol-dehydrogenase-class-i	magma	nested	alcohol-aldehyde-metabolism	SET	2	-0.707921	-0.6435	-0.0068064	0.7605	0.994908	0.7605	0.994908	0.777364	0.999477	3146	ENSG00000187758; ENSG00000196616; ENSG00000248144	3
bip	Unconditioned	alk-ltk-kinase	magma	broad		SET	3	0.824992	0.54065	0.0070036	0.20469	0.994908	0.20469	0.994908	0.18341	0.880729	3146	ENSG00000143924; ENSG00000171094; ENSG00000181163	3
bip	Unconditioned	npm-alk-nucleophosmin-alk-tyrosine-kinase-receptor	magma	nested	alk-ltk-kinase	SET	2	1.50678	1.2127	0.012827	0.065941	0.869465	0.065941	0.869465	0.0529695	0.691088	3146	ENSG00000171094; ENSG00000181163	2
bip	Unconditioned	eml4-alk	magma	nested	alk-ltk-kinase	SET	2	0.781071	0.63291	0.0066944	0.21739	0.994908	0.21739	0.994908	0.196198	0.880729	3146	ENSG00000143924; ENSG00000171094	2
bip	Unconditioned	amino-acid-metabolism	magma	broad		SET	6	0.917227	0.3956	0.0072467	0.17952	0.994908	0.17952	0.994908	0.15842	0.868347	3146	ENSG00000158104; ENSG00000021826; ENSG00000115419; ENSG00000131203; ENSG00000115758; ENSG00000171759	6
bip	Unconditioned	aminopeptidase	magma	broad		SET	18	-0.484819	-0.12375	-0.003925	0.6861	0.994908	0.6861	0.994908	0.698601	0.999477	3146	ENSG00000002549; ENSG00000108039; ENSG00000111142; ENSG00000113441; ENSG00000122121; ENSG00000123992; ENSG00000138792; ENSG00000141279; ENSG00000142327; ENSG00000148120; ENSG00000164024; ENSG00000164307; ENSG00000164308; ENSG00000166825; ENSG00000172878; ENSG00000172901; ENSG00000176393; ENSG00000196236; ENSG00000215440; ENSG00000292097	20
bip	Unconditioned	amp-activated-protein-kinase-ampk	magma	broad		SET	7	-0.744698	-0.29283	-0.0057938	0.77177	0.994908	0.77177	0.994908	0.789076	0.999477	3146	ENSG00000106617; ENSG00000111725; ENSG00000115592; ENSG00000131791; ENSG00000132356; ENSG00000162409; ENSG00000181929	7
bip	Unconditioned	ampa-glutamate-receptor	magma	broad		SET	3	0.825074	0.55695	0.0072147	0.20467	0.994908	0.20467	0.994908	0.183385	0.880729	3146	ENSG00000120251; ENSG00000125675; ENSG00000152578; ENSG00000155511	4
bip	Unconditioned	amyloid-protein-aggregation	magma	broad		SET	12	-0.208947	-0.055534	-0.0014384	0.58275	0.994908	0.58275	0.994908	0.586935	0.999477	3146	ENSG00000080815; ENSG00000117362; ENSG00000138613; ENSG00000143801; ENSG00000162736; ENSG00000205155; ENSG00000186868; ENSG00000276155; ENSG00000277956; ENSG00000145335; ENSG00000142192; ENSG00000186318; ENSG00000132703; ENSG00000118271	14
bip	Unconditioned	gamma-secretase	magma	nested	amyloid-protein-aggregation	SET	6	-0.638823	-0.20588	-0.0037713	0.73853	0.994908	0.73853	0.994908	0.754235	0.999477	3146	ENSG00000080815; ENSG00000117362; ENSG00000138613; ENSG00000143801; ENSG00000162736; ENSG00000205155	6
bip	Unconditioned	angiopoietin-tie-signaling	magma	broad		SET	4	-0.973675	-0.43126	-0.0064506	0.83488	0.994908	0.83488	0.994908	0.853554	0.999477	3146	ENSG00000154188; ENSG00000091879; ENSG00000120156; ENSG00000066056	4
bip	Unconditioned	atp-binding-cassette-transporter	magma	broad		SET	3	-1.35496	-0.77803	-0.010079	0.91228	0.994908	0.91228	0.994908	0.928343	0.999477	3146	ENSG00000103222; ENSG00000278183; ENSG00000165029; ENSG00000085563	4
bip	Unconditioned	atp-sensitive-potassium-channel-k-atp	magma	broad		SET	4	-0.754422	-0.39752	-0.0059459	0.7747	0.994908	0.7747	0.994908	0.792108	0.999477	3146	ENSG00000006071; ENSG00000069431; ENSG00000121361; ENSG00000187486	4
bip	Unconditioned	sulfonylurea-receptor-1-kir6-2	magma	nested	atp-sensitive-potassium-channel-k-atp	SET	2	-0.44207	-0.30242	-0.0031987	0.67078	0.994908	0.67078	0.994908	0.682166	0.999477	3146	ENSG00000006071; ENSG00000187486	2
bip	Unconditioned	sulfonylurea-receptors-k-atp-channels	magma	nested	atp-sensitive-potassium-channel-k-atp	SET	4	-0.754422	-0.39752	-0.0059459	0.7747	0.994908	0.7747	0.994908	0.792108	0.999477	3146	ENSG00000006071; ENSG00000069431; ENSG00000121361; ENSG00000187486	4
bip	Unconditioned	sulfonylurea-receptor-2-kir6-2	magma	nested	atp-sensitive-potassium-channel-k-atp	SET	2	-1.23834	-0.84405	-0.0089276	0.8922	0.994908	0.8922	0.994908	0.909525	0.999477	3146	ENSG00000069431; ENSG00000187486	2
bip	Unconditioned	axon-guidance-neurite-outgrowth	magma	broad		SET	4	0.324141	0.17843	0.0026689	0.37292	0.994908	0.37292	0.994908	0.358923	0.98534	3146	ENSG00000105695; ENSG00000099250; ENSG00000115310; ENSG00000187764	4
bip	Unconditioned	b-cell-signalling	magma	broad		SET	4	-0.0437822	-0.016801	-0.00025131	0.51746	0.994908	0.51746	0.994908	0.515705	0.999477	3146	ENSG00000007312; ENSG00000012124; ENSG00000177455; ENSG00000156738	4
bip	Unconditioned	bcl-2-apoptosis-family	magma	broad		SET	6	0.060278	0.020037	0.00036703	0.47597	0.994908	0.47597	0.994908	0.470542	0.999477	3146	ENSG00000171791; ENSG00000129473; ENSG00000171552; ENSG00000137875; ENSG00000140379; ENSG00000143384	6
bip	Unconditioned	bcr-immune-receptor-kinase-tec-syk	magma	broad		SET	4	-1.15797	-0.67335	-0.010072	0.87655	0.994908	0.87655	0.994908	0.894606	0.999477	3146	ENSG00000010671; ENSG00000074966; ENSG00000102010; ENSG00000113263; ENSG00000135605; ENSG00000165025	6
bip	Unconditioned	betaine-homocysteine-s-methyltransferase	magma	broad		SET	2	-0.326345	-0.29124	-0.0030805	0.62792	0.994908	0.62792	0.994908	0.635956	0.999477	3146	ENSG00000132840; ENSG00000145692	2
bip	Unconditioned	calcitonin-cgrp-amylin-calc-ramp	magma	broad		SET	8	0.136283	0.048029	0.0010159	0.4458	0.994908	0.4458	0.994908	0.437697	0.999477	3146	ENSG00000004948; ENSG00000132329; ENSG00000131477; ENSG00000122679; ENSG00000110680; ENSG00000175868; ENSG00000064989; ENSG00000148926	8
bip	Unconditioned	calcitonin-gene-related-peptide	magma	nested	calcitonin-cgrp-amylin-calc-ramp	SET	2	2.71144	2.3406	0.024757	0.0033536	0.225702	0.0033536	0.225702	0.00287921	0.269857	3146	ENSG00000110680; ENSG00000175868	2
bip	Unconditioned	amylin-receptor-amy3-calcr-ramp3	magma	nested	calcitonin-cgrp-amylin-calc-ramp	SET	2	0.164656	0.13375	0.0014146	0.43461	0.994908	0.43461	0.994908	0.425605	0.999477	3146	ENSG00000004948; ENSG00000122679	2
bip	Unconditioned	amylin-receptor-amy2-calcr-ramp2	magma	nested	calcitonin-cgrp-amylin-calc-ramp	SET	2	-0.129884	-0.082871	-0.00087654	0.55167	0.994908	0.55167	0.994908	0.55301	0.999477	3146	ENSG00000004948; ENSG00000131477	2
bip	Unconditioned	amylin-receptor-amy1-calcr-ramp1	magma	nested	calcitonin-cgrp-amylin-calc-ramp	SET	2	-0.558374	-0.45307	-0.0047922	0.7117	0.994908	0.7117	0.994908	0.725911	0.999477	3146	ENSG00000004948; ENSG00000132329	2
bip	Unconditioned	calcitonin-gene-related-peptide-receptor-calcrl-ramp1	magma	nested	calcitonin-cgrp-amylin-calc-ramp	SET	2	-1.34425	-0.80464	-0.0085107	0.91056	0.994908	0.91056	0.994908	0.926736	0.999477	3146	ENSG00000064989; ENSG00000132329	2
bip	Unconditioned	calmodulin	magma	broad		SET	3	-0.359091	-0.23751	-0.0030767	0.64023	0.994908	0.64023	0.994908	0.649225	0.999477	3146	ENSG00000143933; ENSG00000160014; ENSG00000198668	3
bip	Unconditioned	carbohydrate-digesting-enzyme-glucosidase-amylase	magma	broad		SET	4	-0.498218	-0.27266	-0.0040783	0.69083	0.994908	0.69083	0.994908	0.703657	0.999477	3146	ENSG00000090402; ENSG00000171298; ENSG00000257335; ENSG00000257743; ENSG00000278563; ENSG00000282607; ENSG00000291507; ENSG00000243480	8
bip	Unconditioned	alpha-glucosidase	magma	nested	carbohydrate-digesting-enzyme-glucosidase-amylase	SET	3	-1.2191	-0.77736	-0.01007	0.88859	0.994908	0.88859	0.994908	0.906123	0.999477	3146	ENSG00000090402; ENSG00000171298; ENSG00000257335; ENSG00000257743; ENSG00000278563; ENSG00000282607; ENSG00000291507	7
bip	Unconditioned	carbonic-anhydrase	magma	broad		SET	11	0.861486	0.25077	0.0062188	0.1945	0.994908	0.1945	0.994908	0.173157	0.878633	3146	ENSG00000074410; ENSG00000104267; ENSG00000107159; ENSG00000118298; ENSG00000131686; ENSG00000133742; ENSG00000164879; ENSG00000167434; ENSG00000168748; ENSG00000169239; ENSG00000174990; ENSG00000185015	12
bip	Unconditioned	casein-kinase	magma	broad		SET	2	-0.0684498	-0.055842	-0.00059065	0.52729	0.994908	0.52729	0.994908	0.526406	0.999477	3146	ENSG00000213923; ENSG00000283900; ENSG00000101266	3
bip	Unconditioned	caspase	magma	broad		SET	12	-0.612188	-0.19459	-0.0050403	0.7298	0.994908	0.7298	0.994908	0.745047	0.999477	3146	ENSG00000003400; ENSG00000064012; ENSG00000105141; ENSG00000106144; ENSG00000132906; ENSG00000137752; ENSG00000137757; ENSG00000138794; ENSG00000164305; ENSG00000165806; ENSG00000196954; ENSG00000204403; ENSG00000291983	13
bip	Unconditioned	cathepsin-neutrophil-serine-protease	magma	broad		SET	4	-0.0494912	-0.021837	-0.00032662	0.51974	0.994908	0.51974	0.994908	0.518191	0.999477	3146	ENSG00000197561; ENSG00000277571; ENSG00000143387; ENSG00000163131; ENSG00000109861	5
bip	Unconditioned	cell-adhesion-junctional-protein	magma	broad		SET	15	-0.771218	-0.21281	-0.0061623	0.77971	0.994908	0.77971	0.994908	0.797294	0.999477	3146	ENSG00000172270; ENSG00000170017; ENSG00000026508; ENSG00000062038; ENSG00000105388; ENSG00000143167; ENSG00000076706; ENSG00000066405; ENSG00000119888; ENSG00000076662; ENSG00000090339; ENSG00000099866; ENSG00000143217; ENSG00000149294; ENSG00000184292	15
bip	Unconditioned	chemokine-ligand	magma	broad		SET	6	-1.40702	-0.65466	-0.011992	0.92028	0.994908	0.92028	0.994908	0.935712	0.999477	3146	ENSG00000108691; ENSG00000169245; ENSG00000172156; ENSG00000006210; ENSG00000169429; ENSG00000107562	6
bip	Unconditioned	chemokine-receptor	magma	broad		SET	8	-0.814944	-0.31302	-0.0066206	0.79245	0.994908	0.79245	0.994908	0.810447	0.999477	3146	ENSG00000163464; ENSG00000180871; ENSG00000163823; ENSG00000121807; ENSG00000183813; ENSG00000160791; ENSG00000173585; ENSG00000121966	8
bip	Unconditioned	chloride-channel-cftr	magma	broad		SET	3	-0.434029	-0.24234	-0.0031392	0.66786	0.994908	0.66786	0.994908	0.679016	0.999477	3146	ENSG00000131620; ENSG00000114859; ENSG00000001626	3
bip	Unconditioned	cholecystokinin-receptor	magma	broad		SET	2	0.335664	0.25833	0.0027324	0.36856	0.994908	0.36856	0.994908	0.354277	0.98534	3146	ENSG00000110148; ENSG00000163394	2
bip	Unconditioned	cholesterol-mevalonate-biosynthesis	magma	broad		SET	4	0.794554	0.28886	0.0043206	0.21345	0.994908	0.21345	0.994908	0.192217	0.880729	3146	ENSG00000079459; ENSG00000284967; ENSG00000116133; ENSG00000160752; ENSG00000113161	5
bip	Unconditioned	cholinesterase	magma	broad		SET	2	0.84303	0.789	0.0083453	0.19961	0.994908	0.19961	0.994908	0.178276	0.880729	3146	ENSG00000087085; ENSG00000114200	2
bip	Unconditioned	chromatin-epigenetic-regulator-non-hdac	magma	broad		SET	11	0.120575	0.035806	0.00088796	0.45202	0.994908	0.45202	0.994908	0.44448	0.999477	3146	ENSG00000137948; ENSG00000141867; ENSG00000169925; ENSG00000204256; ENSG00000215077; ENSG00000230678; ENSG00000234507; ENSG00000234704; ENSG00000235307; ENSG00000236227; ENSG00000118058; ENSG00000133895; ENSG00000140718; ENSG00000130816; ENSG00000119772; ENSG00000106462; ENSG00000004487; ENSG00000100462	18
bip	Unconditioned	bromodomain-and-extra-terminal-motif-bet	magma	nested	chromatin-epigenetic-regulator-non-hdac	SET	3	1.38511	0.74282	0.0096224	0.083019	0.888678	0.083019	0.888678	0.0678784	0.720863	3146	ENSG00000137948; ENSG00000141867; ENSG00000169925; ENSG00000204256; ENSG00000215077; ENSG00000230678; ENSG00000234507; ENSG00000234704; ENSG00000235307; ENSG00000236227	10
bip	Unconditioned	menin-histone-lysine-n-methyltransferase-mll	magma	nested	chromatin-epigenetic-regulator-non-hdac	SET	2	-0.720611	-0.44448	-0.0047013	0.76442	0.994908	0.76442	0.994908	0.781454	0.999477	3146	ENSG00000118058; ENSG00000133895	2
bip	Unconditioned	coagulation-pathway	magma	broad		SET	14	-0.893624	-0.2122	-0.0059364	0.81424	0.994908	0.81424	0.994908	0.832773	0.999477	3146	ENSG00000101981; ENSG00000126218; ENSG00000117601; ENSG00000117525; ENSG00000198734; ENSG00000057593; ENSG00000185010; ENSG00000088926; ENSG00000131187; ENSG00000124491; ENSG00000127533; ENSG00000181104; ENSG00000180210; ENSG00000003436; ENSG00000115718; ENSG00000184500	16
bip	Unconditioned	collagen	magma	broad		SET	23	-1.02006	-0.23853	-0.0085509	0.84614	0.994908	0.84614	0.994908	0.86485	0.999477	3146	ENSG00000060718; ENSG00000080573; ENSG00000081052; ENSG00000108821; ENSG00000130635; ENSG00000134871; ENSG00000139219; ENSG00000142156; ENSG00000142173; ENSG00000163359; ENSG00000164692; ENSG00000168542; ENSG00000169031; ENSG00000171502; ENSG00000172752; ENSG00000182871; ENSG00000187498; ENSG00000188153; ENSG00000196739; ENSG00000197565; ENSG00000204248; ENSG00000204262; ENSG00000204291; ENSG00000206290; ENSG00000206384; ENSG00000215018; ENSG00000223699; ENSG00000227801; ENSG00000230930; ENSG00000232541; ENSG00000235708; ENSG00000291748; ENSG00000292234; ENSG00000114270	34
bip	Unconditioned	colony-stimulating-factor-signalling	magma	broad		SET	5	-0.565174	-0.25764	-0.0043084	0.71402	0.994908	0.71402	0.994908	0.728363	0.999477	3146	ENSG00000100368; ENSG00000198223; ENSG00000292357; ENSG00000119535; ENSG00000164400; ENSG00000182578; ENSG00000184371	7
bip	Unconditioned	complement	magma	broad		SET	7	-0.925462	-0.36031	-0.0071289	0.82263	0.994908	0.82263	0.994908	0.841289	0.999477	3146	ENSG00000204359; ENSG00000239754; ENSG00000241253; ENSG00000241534; ENSG00000242335; ENSG00000243570; ENSG00000243649; ENSG00000197766; ENSG00000274619; ENSG00000197405; ENSG00000182326; ENSG00000125730; ENSG00000106804; ENSG00000203710; ENSG00000009724	15
bip	Unconditioned	copper-amine-oxidase-aoc-lox	magma	broad		SET	3	0.298455	0.18543	0.002402	0.38268	0.994908	0.38268	0.994908	0.369401	0.989735	3146	ENSG00000131471; ENSG00000002726; ENSG00000134013	3
bip	Unconditioned	cyclin-dependent-kinase	magma	broad		SET	20	-2.69503	-0.56337	-0.018834	0.99648	0.999058	0.99648	0.999058	0.997958	0.999477	3146	ENSG00000058091; ENSG00000059758; ENSG00000065883; ENSG00000102225; ENSG00000105810; ENSG00000117266; ENSG00000123374; ENSG00000132964; ENSG00000134058; ENSG00000135446; ENSG00000136807; ENSG00000138395; ENSG00000155111; ENSG00000156345; ENSG00000164885; ENSG00000167258; ENSG00000170312; ENSG00000185324; ENSG00000248333; ENSG00000250506; ENSG00000277273; ENSG00000110092	22
bip	Unconditioned	cdk6-cyclin-d1	magma	nested	cyclin-dependent-kinase	SET	2	0.0494243	0.034728	0.00036732	0.48029	0.994908	0.48029	0.994908	0.475257	0.999477	3146	ENSG00000105810; ENSG00000110092	2
bip	Unconditioned	cyclin-dependent-kinase-4-cyclin-d1	magma	nested	cyclin-dependent-kinase	SET	2	-0.49997	-0.25217	-0.0026673	0.69145	0.994908	0.69145	0.994908	0.704329	0.999477	3146	ENSG00000110092; ENSG00000135446	2
bip	Unconditioned	cytochrome-p450-3a-drug-metabolism	magma	broad		SET	4	-0.589557	-0.38583	-0.005771	0.72225	0.994908	0.72225	0.994908	0.737126	0.999477	3146	ENSG00000021461; ENSG00000106258; ENSG00000160868; ENSG00000160870; ENSG00000282301	5
bip	Unconditioned	cytoskeletal-structural-protein	magma	broad		SET	2	1.68205	1.3901	0.014703	0.046295	0.73931	0.046295	0.73931	0.036373	0.58959	3146	ENSG00000198947; ENSG00000196924; ENSG00000152818; ENSG00000026025	4
bip	Unconditioned	digestive-lipase-gastric-pancreatic	magma	broad		SET	2	0.637494	0.48586	0.005139	0.26191	0.994908	0.26191	0.994908	0.241662	0.914023	3146	ENSG00000182333; ENSG00000175535	2
bip	Unconditioned	dna-damage-checkpoint-kinase-atr-chek-wee1-dna-pk	magma	broad		SET	7	-2.99361	-1.2219	-0.024175	0.99862	0.999058	0.99862	0.999058	0.999224	0.999477	3146	ENSG00000097046; ENSG00000253729; ENSG00000112742; ENSG00000175054; ENSG00000149554; ENSG00000183765; ENSG00000166483	7
bip	Unconditioned	dna-rna-polymerase-telomerase	magma	broad		SET	13	-1.28417	-0.31168	-0.0084024	0.90045	0.994908	0.90045	0.994908	0.917308	0.999477	3146	ENSG00000014138; ENSG00000062822; ENSG00000077514; ENSG00000100479; ENSG00000101868; ENSG00000106628; ENSG00000146143; ENSG00000148229; ENSG00000175482; ENSG00000177084; ENSG00000198056; ENSG00000181222; ENSG00000284832; ENSG00000068654; ENSG00000148606	15
bip	Unconditioned	dna-polymerase-alpha-delta-epsilon	magma	nested	dna-rna-polymerase-telomerase	SET	10	-0.734369	-0.19333	-0.0045713	0.76863	0.994908	0.76863	0.994908	0.785807	0.999477	3146	ENSG00000014138; ENSG00000062822; ENSG00000077514; ENSG00000100479; ENSG00000101868; ENSG00000106628; ENSG00000146143; ENSG00000148229; ENSG00000175482; ENSG00000177084; ENSG00000198056	11
bip	Unconditioned	dopamine-receptor	magma	broad		SET	5	1.91088	0.88015	0.014718	0.028018	0.628977	0.028018	0.628977	0.0217145	0.501108	3146	ENSG00000069696; ENSG00000149295; ENSG00000151577; ENSG00000169676; ENSG00000184845; ENSG00000276825	6
bip	Unconditioned	d2-like-dopamine-receptor	magma	nested	dopamine-receptor	SET	3	1.9273	1.071	0.013874	0.026977	0.624041	0.026977	0.624041	0.0209056	0.501108	3146	ENSG00000069696; ENSG00000149295; ENSG00000151577; ENSG00000276825	4
bip	Unconditioned	dopamine-receptors-d2-d3	magma	nested	dopamine-receptor	SET	2	1.89773	1.2926	0.013672	0.028874	0.628977	0.028874	0.628977	0.0223984	0.501108	3146	ENSG00000149295; ENSG00000151577	2
bip	Unconditioned	dopamine-d1-and-d2-receptor	magma	nested	dopamine-receptor	SET	2	1.86971	1.2829	0.01357	0.030767	0.628977	0.030767	0.628977	0.0238866	0.508181	3146	ENSG00000149295; ENSG00000184845	2
bip	Unconditioned	dyrk-clk-kinase	magma	broad		SET	2	0.121912	0.095416	0.0010092	0.45149	0.994908	0.45149	0.994908	0.443908	0.999477	3146	ENSG00000176444; ENSG00000261893; ENSG00000157540	3
bip	Unconditioned	e2f-transcription-factor	magma	broad		SET	8	0.421625	0.15461	0.0032701	0.33666	0.994908	0.33666	0.994908	0.320165	0.969037	3146	ENSG00000007968; ENSG00000101412; ENSG00000112242; ENSG00000129173; ENSG00000133740; ENSG00000165891; ENSG00000169016; ENSG00000205250; ENSG00000282899	9
bip	Unconditioned	ectonucleotidase-enpp-nt5e	magma	broad		SET	3	0.946198	0.58001	0.0075134	0.17203	0.994908	0.17203	0.994908	0.151076	0.865726	3146	ENSG00000135318; ENSG00000136960; ENSG00000154269	3
bip	Unconditioned	egf-erbb-signalling	magma	broad		SET	7	-0.440808	-0.15516	-0.0030698	0.67032	0.994908	0.67032	0.994908	0.681668	0.999477	3146	ENSG00000065361; ENSG00000141736; ENSG00000146648; ENSG00000178568; ENSG00000124882; ENSG00000113070; ENSG00000163235	7
bip	Unconditioned	epidermal-growth-factor-receptor	magma	nested	egf-erbb-signalling	SET	4	-0.232161	-0.099279	-0.001485	0.59179	0.994908	0.59179	0.994908	0.596755	0.999477	3146	ENSG00000065361; ENSG00000141736; ENSG00000146648; ENSG00000178568	4
bip	Unconditioned	erbb-2-erbb-3-heterodimer	magma	nested	egf-erbb-signalling	SET	2	-0.488129	-0.24384	-0.0025792	0.68727	0.994908	0.68727	0.994908	0.699846	0.999477	3146	ENSG00000065361; ENSG00000141736	2
bip	Unconditioned	egl-9-family-factors	magma	broad		SET	4	0.575637	0.31519	0.0047144	0.28244	0.994908	0.28244	0.994908	0.263009	0.927608	3146	ENSG00000129521; ENSG00000135766; ENSG00000178467; ENSG00000269858	4
bip	Unconditioned	eicosanoid-synthesis-metabolism	magma	broad		SET	9	-0.395814	-0.14279	-0.0032031	0.65387	0.994908	0.65387	0.994908	0.663966	0.999477	3146	ENSG00000012779; ENSG00000275565; ENSG00000073756; ENSG00000095303; ENSG00000132965; ENSG00000108839; ENSG00000120915; ENSG00000111144; ENSG00000107317; ENSG00000059377	10
bip	Unconditioned	cyclooxygenase	magma	nested	eicosanoid-synthesis-metabolism	SET	2	-1.23113	-0.94365	-0.0099811	0.89085	0.994908	0.89085	0.994908	0.908268	0.999477	3146	ENSG00000073756; ENSG00000095303	2
bip	Unconditioned	endocannabinoid-system	magma	broad		SET	4	-0.386107	-0.1613	-0.0024126	0.65029	0.994908	0.65029	0.994908	0.660118	0.999477	3146	ENSG00000117480; ENSG00000118432; ENSG00000188822; ENSG00000074416	4
bip	Unconditioned	endothelin-receptor	magma	broad		SET	2	0.205975	0.1656	0.0017516	0.41841	0.994908	0.41841	0.994908	0.408032	0.999477	3146	ENSG00000136160; ENSG00000151617	2
bip	Unconditioned	ephrin-eph-receptor	magma	broad		SET	15	-0.516182	-0.14083	-0.0040778	0.69713	0.994908	0.69713	0.994908	0.71037	0.999477	3146	ENSG00000044524; ENSG00000070886; ENSG00000080224; ENSG00000106123; ENSG00000116106; ENSG00000133216; ENSG00000135333; ENSG00000142627; ENSG00000145242; ENSG00000146904; ENSG00000154928; ENSG00000182580; ENSG00000183317; ENSG00000196411; ENSG00000275482; ENSG00000284816; ENSG00000125266	17
bip	Unconditioned	epithelial-sodium-channel-enac	magma	broad		SET	3	0.878818	0.56602	0.0073322	0.18976	0.994908	0.18976	0.994908	0.168503	0.874771	3146	ENSG00000111319; ENSG00000166828; ENSG00000168447	3
bip	Unconditioned	farnesyltransferase	magma	broad		SET	2	0.241788	0.25673	0.0027155	0.40447	0.994908	0.40447	0.994908	0.392939	0.995635	3146	ENSG00000125954; ENSG00000168522; ENSG00000257365	3
bip	Unconditioned	fc-receptor	magma	broad		SET	6	1.03083	0.50726	0.009292	0.15132	0.986352	0.15132	0.986352	0.131005	0.844932	3146	ENSG00000143297; ENSG00000150337; ENSG00000104870; ENSG00000104921; ENSG00000072694; ENSG00000203747	6
bip	Unconditioned	fgf-fgfr-signaling	magma	broad		SET	8	-0.697178	-0.22065	-0.004667	0.75715	0.994908	0.75715	0.994908	0.773849	0.999477	3146	ENSG00000066468; ENSG00000068078; ENSG00000077782; ENSG00000160867; ENSG00000113578; ENSG00000134962; ENSG00000138685; ENSG00000118972	8
bip	Unconditioned	fgf1-klb	magma	nested	fgf-fgfr-signaling	SET	2	0.275845	0.18755	0.0019838	0.39133	0.994908	0.39133	0.994908	0.378743	0.992887	3146	ENSG00000113578; ENSG00000134962	2
bip	Unconditioned	fgfr4-klb	magma	nested	fgf-fgfr-signaling	SET	2	-0.230478	-0.15581	-0.001648	0.59114	0.994908	0.59114	0.994908	0.59605	0.999477	3146	ENSG00000134962; ENSG00000160867	2
bip	Unconditioned	fibroblast-growth-factor-receptor	magma	nested	fgf-fgfr-signaling	SET	4	-1.14378	-0.5446	-0.0081459	0.87364	0.994908	0.87364	0.994908	0.891789	0.999477	3146	ENSG00000066468; ENSG00000068078; ENSG00000077782; ENSG00000160867	4
bip	Unconditioned	fibrinogen	magma	broad		SET	3	-0.309032	-0.24496	-0.0031731	0.62135	0.994908	0.62135	0.994908	0.628802	0.999477	3146	ENSG00000171557; ENSG00000171560; ENSG00000171564	3
bip	Unconditioned	fibrinolytic-system	magma	broad		SET	4	-0.207113	-0.0983	-0.0014703	0.58204	0.994908	0.58204	0.994908	0.58615	0.999477	3146	ENSG00000122194; ENSG00000106366; ENSG00000104368; ENSG00000122861	4
bip	Unconditioned	focal-adhesion-kinase	magma	broad		SET	2	-0.757209	-0.60214	-0.0063689	0.77553	0.994908	0.77553	0.994908	0.792982	0.999477	3146	ENSG00000169398; ENSG00000120899	2
bip	Unconditioned	free-fatty-acid-receptors	magma	broad		SET	2	-0.42993	-0.32268	-0.003413	0.66637	0.994908	0.66637	0.994908	0.677431	0.999477	3146	ENSG00000126266; ENSG00000126262	2
bip	Unconditioned	gaba-a-receptor	magma	broad		SET	13	1.25544	0.42096	0.011348	0.10467	0.922885	0.10467	0.922885	0.0872759	0.754513	3146	ENSG00000011677; ENSG00000022355; ENSG00000094755; ENSG00000102287; ENSG00000109158; ENSG00000113327; ENSG00000145863; ENSG00000145864; ENSG00000151834; ENSG00000163285; ENSG00000163288; ENSG00000166206; ENSG00000182256; ENSG00000186297; ENSG00000187730; ENSG00000268089	16
bip	Unconditioned	gaba-a-receptor-agonist-gaba-site	magma	nested	gaba-a-receptor	SET	8	2.81885	1.1895	0.02516	0.0024118	0.194552	0.0024118	0.194552	0.00215	0.237981	3146	ENSG00000011677; ENSG00000022355; ENSG00000109158; ENSG00000145863; ENSG00000145864; ENSG00000151834; ENSG00000163288; ENSG00000166206; ENSG00000186297	9
bip	Unconditioned	gaba-a-receptor-anion-channel	magma	nested	gaba-a-receptor	SET	13	1.25544	0.42096	0.011348	0.10467	0.922885	0.10467	0.922885	0.0872759	0.754513	3146	ENSG00000011677; ENSG00000022355; ENSG00000094755; ENSG00000102287; ENSG00000109158; ENSG00000113327; ENSG00000145863; ENSG00000145864; ENSG00000151834; ENSG00000163285; ENSG00000163288; ENSG00000166206; ENSG00000182256; ENSG00000186297; ENSG00000187730; ENSG00000268089	16
bip	Unconditioned	gamma-aminobutyric-acid-receptor-subunit-alpha-4-beta3-delta	magma	nested	gaba-a-receptor	SET	3	0.359439	0.24283	0.0031456	0.35964	0.994908	0.35964	0.994908	0.344718	0.983467	3146	ENSG00000109158; ENSG00000166206; ENSG00000187730	3
bip	Unconditioned	gaba-a-receptor-alpha-1-beta-1-gamma-2	magma	nested	gaba-a-receptor	SET	3	0.162759	0.11071	0.0014341	0.43535	0.994908	0.43535	0.994908	0.426413	0.999477	3146	ENSG00000022355; ENSG00000113327; ENSG00000163288	3
bip	Unconditioned	gdnf-ret-signaling	magma	broad		SET	4	1.92373	1.0069	0.015061	0.027199	0.624584	0.027199	0.624584	0.0210825	0.501108	3146	ENSG00000108091; ENSG00000165731; ENSG00000170759; ENSG00000151892	4
bip	Unconditioned	coiled-coil-domain-containing-protein-6-tyrosine-protein-kinase-receptor-ret	magma	nested	gdnf-ret-signaling	SET	2	2.42704	1.8846	0.019934	0.0076156	0.338146	0.0076156	0.338146	0.00610295	0.320638	3146	ENSG00000108091; ENSG00000165731	2
bip	Unconditioned	kinesin-1-heavy-chain-tyrosine-protein-kinase-receptor-ret	magma	nested	gdnf-ret-signaling	SET	2	1.91888	1.2953	0.0137	0.027511	0.627171	0.027511	0.627171	0.0213203	0.501108	3146	ENSG00000165731; ENSG00000170759	2
bip	Unconditioned	glucagon-glp-secretin-receptor	magma	broad		SET	6	-0.626782	-0.27868	-0.0051049	0.7346	0.994908	0.7346	0.994908	0.750114	0.999477	3146	ENSG00000215644; ENSG00000288269; ENSG00000010310; ENSG00000112164; ENSG00000065325; ENSG00000106128; ENSG00000080293	7
bip	Unconditioned	glycine-receptor	magma	broad		SET	2	0.271977	0.16503	0.0017455	0.39282	0.994908	0.39282	0.994908	0.380351	0.992887	3146	ENSG00000109738; ENSG00000145888	2
bip	Unconditioned	glycosphingolipid-metabolism	magma	broad		SET	2	0.833242	0.54484	0.0057628	0.20236	0.994908	0.20236	0.994908	0.181064	0.880729	3146	ENSG00000177628; ENSG00000262446; ENSG00000102393; ENSG00000148154	4
bip	Unconditioned	gsk3-kinase	magma	broad		SET	2	0.122733	0.11168	0.0011812	0.45116	0.994908	0.45116	0.994908	0.44355	0.999477	3146	ENSG00000082701; ENSG00000105723	2
bip	Unconditioned	guanylate-cyclase	magma	broad		SET	4	-0.342982	-0.20843	-0.0031176	0.63419	0.994908	0.63419	0.994908	0.642701	0.999477	3146	ENSG00000061918; ENSG00000152402; ENSG00000164116; ENSG00000070019	4
bip	Unconditioned	heat-shock-proteins	magma	broad		SET	3	-1.56391	-0.74938	-0.0097074	0.94107	0.994908	0.94107	0.994908	0.954393	0.999477	3146	ENSG00000204388; ENSG00000204389; ENSG00000212866; ENSG00000215328; ENSG00000224501; ENSG00000231555; ENSG00000232804; ENSG00000234475; ENSG00000235941; ENSG00000237724; ENSG00000080824; ENSG00000096384; ENSG00000109971	13
bip	Unconditioned	heat-shock-protein-hsp90	magma	nested	heat-shock-proteins	SET	2	-0.297393	-0.15653	-0.0016557	0.61692	0.994908	0.61692	0.994908	0.623963	0.999477	3146	ENSG00000080824; ENSG00000096384	2
bip	Unconditioned	hemoglobin	magma	broad		SET	3	0.825248	0.40367	0.0052291	0.20462	0.994908	0.20462	0.994908	0.183332	0.880729	3146	ENSG00000188536; ENSG00000206172; ENSG00000244734	3
bip	Unconditioned	hgf-met-ron-signalling	magma	broad		SET	3	-0.62742	-0.41554	-0.0053828	0.7348	0.994908	0.7348	0.994908	0.750331	0.999477	3146	ENSG00000019991; ENSG00000105976; ENSG00000164078	3
bip	Unconditioned	histamine-receptor	magma	broad		SET	4	1.44062	0.76844	0.011494	0.074854	0.874216	0.074854	0.874216	0.060717	0.696142	3146	ENSG00000196639; ENSG00000113749; ENSG00000101180; ENSG00000134489	4
bip	Unconditioned	histone-deacetylase-sirtuin	magma	broad		SET	10	-0.902561	-0.27631	-0.0065336	0.81662	0.994908	0.81662	0.994908	0.835207	0.999477	3146	ENSG00000048052; ENSG00000061273; ENSG00000068024; ENSG00000094631; ENSG00000100429; ENSG00000108840; ENSG00000116478; ENSG00000147099; ENSG00000163517; ENSG00000171720; ENSG00000196591; ENSG00000096717	12
bip	Unconditioned	immune-checkpoint-inhibitory	magma	broad		SET	10	-0.307903	-0.10582	-0.0025021	0.62091	0.994908	0.62091	0.994908	0.62834	0.999477	3146	ENSG00000188389; ENSG00000276977; ENSG00000103855; ENSG00000163599; ENSG00000135077; ENSG00000196776; ENSG00000089692; ENSG00000091972; ENSG00000120217; ENSG00000197646; ENSG00000181847	11
bip	Unconditioned	inhibitor-of-apoptosis-iap-proteins	magma	broad		SET	3	1.02049	0.52256	0.0067692	0.15376	0.986352	0.15376	0.986352	0.133343	0.844932	3146	ENSG00000023445; ENSG00000110330; ENSG00000089685	3
bip	Unconditioned	innate-immune-sensor-non-tlr	magma	broad		SET	6	-0.00533198	-0.002161	-3.9585e-05	0.50213	0.994908	0.50213	0.994908	0.499034	0.999477	3146	ENSG00000204305; ENSG00000206320; ENSG00000229058; ENSG00000230514; ENSG00000231268; ENSG00000234729; ENSG00000237405; ENSG00000184584; ENSG00000288243; ENSG00000189403; ENSG00000170458; ENSG00000162711; ENSG00000167207; ENSG00000124731	14
bip	Unconditioned	insulin-igf-signalling	magma	broad		SET	4	-0.664527	-0.35202	-0.0052653	0.74682	0.994908	0.74682	0.994908	0.762964	0.999477	3146	ENSG00000171105; ENSG00000017427; ENSG00000140443; ENSG00000167244	4
bip	Unconditioned	integrin	magma	broad		SET	14	0.250962	0.062861	0.0017585	0.40092	0.994908	0.40092	0.994908	0.389101	0.992887	3146	ENSG00000115232; ENSG00000150093; ENSG00000139626; ENSG00000161638; ENSG00000005961; ENSG00000259207; ENSG00000005844; ENSG00000160255; ENSG00000169896; ENSG00000138448; ENSG00000082781; ENSG00000115221; ENSG00000105855; ENSG00000164171	14
bip	Unconditioned	integrin-alpha-v-beta-1	magma	nested	integrin	SET	2	1.3143	0.71858	0.0076005	0.094383	0.922885	0.094383	0.922885	0.0779783	0.747826	3146	ENSG00000138448; ENSG00000150093	2
bip	Unconditioned	integrin-alpha-v-beta-3	magma	nested	integrin	SET	2	1.04639	0.75966	0.008035	0.1477	0.986352	0.1477	0.986352	0.127519	0.836596	3146	ENSG00000138448; ENSG00000259207	2
bip	Unconditioned	integrin-alpha-5-beta-1	magma	nested	integrin	SET	2	1.01869	0.64871	0.0068615	0.15418	0.986352	0.15418	0.986352	0.133762	0.844932	3146	ENSG00000150093; ENSG00000161638	2
bip	Unconditioned	integrin-alpha-iib-beta-3	magma	nested	integrin	SET	2	0.941694	0.59839	0.0063293	0.17318	0.994908	0.17318	0.994908	0.152212	0.865927	3146	ENSG00000005961; ENSG00000259207	2
bip	Unconditioned	integrin-alpha-v-beta-6	magma	nested	integrin	SET	2	0.879904	0.53602	0.0056695	0.18946	0.994908	0.18946	0.994908	0.168209	0.874771	3146	ENSG00000115221; ENSG00000138448	2
bip	Unconditioned	integrin-alpha-v-beta-8	magma	nested	integrin	SET	2	0.709791	0.46091	0.0048751	0.23892	0.994908	0.23892	0.994908	0.218119	0.906887	3146	ENSG00000105855; ENSG00000138448	2
bip	Unconditioned	integrin-alpha-4-beta-1	magma	nested	integrin	SET	2	0.587756	0.3753	0.0039696	0.27835	0.994908	0.27835	0.994908	0.258763	0.926225	3146	ENSG00000115232; ENSG00000150093	2
bip	Unconditioned	integrin-alpha-v-beta-5	magma	nested	integrin	SET	2	0.250841	0.16258	0.0017196	0.40097	0.994908	0.40097	0.994908	0.389152	0.992887	3146	ENSG00000082781; ENSG00000138448	2
bip	Unconditioned	integrin-alpha-l-beta-2-lfa-1	magma	nested	integrin	SET	2	0.219236	0.16667	0.0017629	0.41323	0.994908	0.41323	0.994908	0.402452	0.999477	3146	ENSG00000005844; ENSG00000160255	2
bip	Unconditioned	integrin-alpha-4-beta-7	magma	nested	integrin	SET	2	-0.596294	-0.32532	-0.0034409	0.7245	0.994908	0.7245	0.994908	0.739486	0.999477	3146	ENSG00000115232; ENSG00000139626	2
bip	Unconditioned	integrin-alpha-m-beta-2	magma	nested	integrin	SET	2	-0.975651	-0.69199	-0.0073193	0.83537	0.994908	0.83537	0.994908	0.854053	0.999477	3146	ENSG00000160255; ENSG00000169896	2
bip	Unconditioned	integrin-signalling	magma	broad		SET	5	-0.757064	-0.35875	-0.0059991	0.77549	0.994908	0.77549	0.994908	0.792937	0.999477	3146	ENSG00000118523; ENSG00000115414; ENSG00000140545; ENSG00000118785; ENSG00000041982	5
bip	Unconditioned	interferon	magma	broad		SET	21	-1.77369	-0.58837	-0.020155	0.96193	0.995593	0.96193	0.995593	0.972144	0.999477	3146	ENSG00000120235; ENSG00000120242; ENSG00000137080; ENSG00000147873; ENSG00000147885; ENSG00000186803; ENSG00000188379; ENSG00000197919; ENSG00000214042; ENSG00000228083; ENSG00000233816; ENSG00000234829; ENSG00000236637; ENSG00000027697; ENSG00000159128; ENSG00000262795; ENSG00000142166; ENSG00000159110; ENSG00000185436; ENSG00000243646; ENSG00000171855; ENSG00000111537	22
bip	Unconditioned	interferon-lambda-receptor	magma	nested	interferon	SET	2	0.45153	0.36126	0.0038211	0.32581	0.994908	0.32581	0.994908	0.308629	0.960645	3146	ENSG00000185436; ENSG00000243646	2
bip	Unconditioned	interferon-alpha-1-13	magma	nested	interferon	SET	2	0.0612696	0.053965	0.0005708	0.47557	0.994908	0.47557	0.994908	0.470106	0.999477	3146	ENSG00000197919; ENSG00000233816	2
bip	Unconditioned	interferon-alpha	magma	nested	interferon	SET	13	-0.466708	-0.31612	-0.0085219	0.67964	0.994908	0.67964	0.994908	0.691675	0.999477	3146	ENSG00000120235; ENSG00000120242; ENSG00000137080; ENSG00000147873; ENSG00000147885; ENSG00000186803; ENSG00000188379; ENSG00000197919; ENSG00000214042; ENSG00000228083; ENSG00000233816; ENSG00000234829; ENSG00000236637	13
bip	Unconditioned	interferon-gamma-receptor	magma	nested	interferon	SET	2	-1.04904	-0.6156	-0.0065112	0.85291	0.994908	0.85291	0.994908	0.871527	0.999477	3146	ENSG00000027697; ENSG00000159128; ENSG00000262795	3
bip	Unconditioned	interferon-alpha-beta-receptor	magma	nested	interferon	SET	2	-1.39683	-1.1443	-0.012104	0.91877	0.994908	0.91877	0.994908	0.934323	0.999477	3146	ENSG00000142166; ENSG00000159110	2
bip	Unconditioned	interleukin-cytokine	magma	broad		SET	20	-0.061277	-0.013916	-0.00046521	0.52443	0.994908	0.52443	0.994908	0.523305	0.999477	3146	ENSG00000113302; ENSG00000168811; ENSG00000110944; ENSG00000112115; ENSG00000115008; ENSG00000125538; ENSG00000136634; ENSG00000169194; ENSG00000164136; ENSG00000112116; ENSG00000150782; ENSG00000162891; ENSG00000138684; ENSG00000127318; ENSG00000137033; ENSG00000113520; ENSG00000113525; ENSG00000136244; ENSG00000145839; ENSG00000145777	20
bip	Unconditioned	interleukin-12	magma	nested	interleukin-cytokine	SET	2	2.10743	1.5505	0.0164	0.017548	0.501873	0.017548	0.501873	0.013575	0.430874	3146	ENSG00000113302; ENSG00000168811	2
bip	Unconditioned	interleukin-23	magma	nested	interleukin-cytokine	SET	2	-0.0203387	-0.015084	-0.00015954	0.50811	0.994908	0.50811	0.994908	0.505567	0.999477	3146	ENSG00000110944; ENSG00000113302	2
bip	Unconditioned	interleukin-receptor	magma	broad		SET	19	-1.17714	-0.31479	-0.010258	0.88042	0.994908	0.88042	0.994908	0.898323	0.999477	3146	ENSG00000100385; ENSG00000134470; ENSG00000147168; ENSG00000134460; ENSG00000110324; ENSG00000243646; ENSG00000115602; ENSG00000196083; ENSG00000115604; ENSG00000115607; ENSG00000142677; ENSG00000115598; ENSG00000134352; ENSG00000160712; ENSG00000077238; ENSG00000131724; ENSG00000185291; ENSG00000292332; ENSG00000137070; ENSG00000115594; ENSG00000123496; ENSG00000177663; ENSG00000164509; ENSG00000091181	24
bip	Unconditioned	il-10-receptor	magma	nested	interleukin-receptor	SET	2	1.41469	1.1578	0.012246	0.07859	0.877557	0.07859	0.877557	0.0639758	0.702779	3146	ENSG00000110324; ENSG00000243646	2
bip	Unconditioned	il36-receptor	magma	nested	interleukin-receptor	SET	2	0.445496	0.3661	0.0038723	0.32798	0.994908	0.32798	0.994908	0.310948	0.960645	3146	ENSG00000115598; ENSG00000196083	2
bip	Unconditioned	il22-receptor	magma	nested	interleukin-receptor	SET	2	-0.181319	-0.14468	-0.0015303	0.57194	0.994908	0.57194	0.994908	0.575159	0.999477	3146	ENSG00000142677; ENSG00000243646	2
bip	Unconditioned	il18-receptor	magma	nested	interleukin-receptor	SET	2	-0.368482	-0.26649	-0.0028187	0.64374	0.994908	0.64374	0.994908	0.653023	0.999477	3146	ENSG00000115604; ENSG00000115607	2
bip	Unconditioned	il6ralpha-gp130	magma	nested	interleukin-receptor	SET	2	-0.711039	-0.51	-0.0053944	0.76147	0.994908	0.76147	0.994908	0.778375	0.999477	3146	ENSG00000134352; ENSG00000160712	2
bip	Unconditioned	il-33-receptor-st2	magma	nested	interleukin-receptor	SET	2	-1.07129	-0.80198	-0.0084826	0.85797	0.994908	0.85797	0.994908	0.876522	0.999477	3146	ENSG00000115602; ENSG00000196083	2
bip	Unconditioned	interleukin-2-receptor	magma	nested	interleukin-receptor	SET	2	-1.23093	-0.99997	-0.010577	0.89082	0.994908	0.89082	0.994908	0.908233	0.999477	3146	ENSG00000100385; ENSG00000134460; ENSG00000147168	3
bip	Unconditioned	interleukin-15-receptor	magma	nested	interleukin-receptor	SET	2	-1.49888	-1.2346	-0.013058	0.93304	0.994908	0.93304	0.994908	0.947253	0.999477	3146	ENSG00000100385; ENSG00000134470; ENSG00000147168	3
bip	Unconditioned	ion-transporting-atpase-p-type	magma	broad		SET	13	0.26067	0.078506	0.0021164	0.39718	0.994908	0.39718	0.994908	0.385054	0.992887	3146	ENSG00000018625; ENSG00000069849; ENSG00000105409; ENSG00000129244; ENSG00000132681; ENSG00000137731; ENSG00000143153; ENSG00000163399; ENSG00000074370; ENSG00000174437; ENSG00000196296; ENSG00000105675; ENSG00000186009	13
bip	Unconditioned	sarcoplasmic-endoplasmic-reticulum-calcium-atpase	magma	nested	ion-transporting-atpase-p-type	SET	3	0.388253	0.26567	0.0034414	0.34892	0.994908	0.34892	0.994908	0.333238	0.982585	3146	ENSG00000074370; ENSG00000174437; ENSG00000196296	3
bip	Unconditioned	sodium-potassium-transporting-atpase	magma	nested	ion-transporting-atpase-p-type	SET	8	0.224773	0.087329	0.0018471	0.41108	0.994908	0.41108	0.994908	0.400106	0.999477	3146	ENSG00000018625; ENSG00000069849; ENSG00000105409; ENSG00000129244; ENSG00000132681; ENSG00000137731; ENSG00000143153; ENSG00000163399	8
bip	Unconditioned	potassium-transporting-atpase	magma	nested	ion-transporting-atpase-p-type	SET	2	-0.184646	-0.12158	-0.0012859	0.57324	0.994908	0.57324	0.994908	0.57659	0.999477	3146	ENSG00000105675; ENSG00000186009	2
bip	Unconditioned	iron-homeostasis	magma	broad		SET	3	0.879162	0.43486	0.0056331	0.18966	0.994908	0.18966	0.994908	0.168413	0.874771	3146	ENSG00000072274; ENSG00000106327; ENSG00000105697	3
bip	Unconditioned	isocitrate-dehydrogenases	magma	broad		SET	2	0.774158	0.60303	0.0063783	0.21942	0.994908	0.21942	0.994908	0.19828	0.88245	3146	ENSG00000138413; ENSG00000182054	2
bip	Unconditioned	jak-tyk-kinase	magma	broad		SET	4	-0.84847	-0.46413	-0.0069422	0.80191	0.994908	0.80191	0.994908	0.82019	0.999477	3146	ENSG00000096968; ENSG00000105397; ENSG00000105639; ENSG00000162434	4
bip	Unconditioned	kainate-glutamate-receptor	magma	broad		SET	5	0.712161	0.29638	0.0049562	0.23819	0.994908	0.23819	0.994908	0.217359	0.906887	3146	ENSG00000105737; ENSG00000149403; ENSG00000163873; ENSG00000164418; ENSG00000171189	5
bip	Unconditioned	kallikrein-kinin-system	magma	broad		SET	4	-0.715603	-0.38951	-0.0058261	0.76288	0.994908	0.76288	0.994908	0.77985	0.999477	3146	ENSG00000100739; ENSG00000168398; ENSG00000164344; ENSG00000149131	4
bip	Unconditioned	laminin	magma	broad		SET	12	0.184045	0.057214	0.0014819	0.42699	0.994908	0.42699	0.994908	0.417364	0.999477	3146	ENSG00000050555; ENSG00000053747; ENSG00000058085; ENSG00000091128; ENSG00000091136; ENSG00000101680; ENSG00000112769; ENSG00000130702; ENSG00000135862; ENSG00000172037; ENSG00000196569; ENSG00000196878	12
bip	Unconditioned	lectin-galectin-c-type	magma	broad		SET	5	-1.43714	-0.51711	-0.0086474	0.92465	0.994908	0.92465	0.994908	0.939696	0.999477	3146	ENSG00000054219; ENSG00000248672; ENSG00000141505; ENSG00000198178; ENSG00000100097; ENSG00000131981	6
bip	Unconditioned	leukocyte-receptor-kir-lilr-klr	magma	broad		SET	4	-0.823615	-0.29931	-0.004477	0.79492	0.994908	0.79492	0.994908	0.812994	0.999477	3146	ENSG00000240403; ENSG00000273735; ENSG00000273911; ENSG00000274722; ENSG00000275083; ENSG00000275262; ENSG00000275416; ENSG00000275511; ENSG00000275566; ENSG00000275626; ENSG00000275629; ENSG00000275838; ENSG00000276004; ENSG00000276357; ENSG00000276424; ENSG00000276739; ENSG00000276882; ENSG00000277181; ENSG00000277709; ENSG00000277982; ENSG00000278361; ENSG00000278403; ENSG00000278442; ENSG00000278474; ENSG00000278656; ENSG00000278707; ENSG00000278710; ENSG00000278726; ENSG00000278758; ENSG00000278809; ENSG00000278850; ENSG00000284192; ENSG00000284213; ENSG00000284295; ENSG00000284466; ENSG00000284528; ENSG00000288389; ENSG00000125498; ENSG00000273510; ENSG00000273794; ENSG00000274692; ENSG00000274782; ENSG00000274926; ENSG00000275080; ENSG00000275196; ENSG00000275276; ENSG00000275522; ENSG00000275750; ENSG00000276310; ENSG00000276387; ENSG00000276625; ENSG00000276820; ENSG00000277356; ENSG00000277616; ENSG00000277833; ENSG00000278207; ENSG00000278248; ENSG00000278495; ENSG00000278503; ENSG00000278738; ENSG00000278755; ENSG00000278805; ENSG00000278821; ENSG00000283723; ENSG00000284100; ENSG00000284145; ENSG00000284347; ENSG00000284401; ENSG00000284514; ENSG00000284530; ENSG00000284551; ENSG00000243772; ENSG00000273887; ENSG00000273947; ENSG00000274108; ENSG00000274402; ENSG00000274410; ENSG00000274830; ENSG00000274952; ENSG00000275008; ENSG00000275623; ENSG00000275658; ENSG00000276218; ENSG00000276459; ENSG00000276590; ENSG00000277317; ENSG00000277484; ENSG00000277554; ENSG00000277924; ENSG00000278327; ENSG00000278369; ENSG00000283702; ENSG00000283708; ENSG00000283790; ENSG00000283996; ENSG00000284044; ENSG00000284132; ENSG00000284236; ENSG00000284241; ENSG00000284333; ENSG00000284504; ENSG00000284510; ENSG00000273578; ENSG00000273661; ENSG00000274412; ENSG00000275407; ENSG00000275546; ENSG00000275914; ENSG00000275960; ENSG00000276011; ENSG00000276731; ENSG00000277251; ENSG00000277725; ENSG00000278692; ENSG00000278731; ENSG00000239961; ENSG00000274185; ENSG00000276798; ENSG00000277092; ENSG00000134545	120
bip	Unconditioned	lipid-mediator-receptor-prostanoid-leukotriene-paf	magma	broad		SET	12	-1.14069	-0.32625	-0.0084504	0.87299	0.994908	0.87299	0.994908	0.891177	0.999477	3146	ENSG00000213903; ENSG00000213906; ENSG00000285203; ENSG00000285456; ENSG00000050628; ENSG00000125384; ENSG00000160951; ENSG00000171522; ENSG00000173198; ENSG00000183134; ENSG00000169403; ENSG00000168229; ENSG00000122420; ENSG00000160013; ENSG00000006638	15
bip	Unconditioned	prostaglandin-e2-receptor	magma	nested	lipid-mediator-receptor-prostanoid-leukotriene-paf	SET	4	-0.512597	-0.24802	-0.0037098	0.69588	0.994908	0.69588	0.994908	0.709052	0.999477	3146	ENSG00000050628; ENSG00000125384; ENSG00000160951; ENSG00000171522	4
bip	Unconditioned	lysophospholipid-s1p-lpa-receptor	magma	broad		SET	6	-1.00666	-0.4203	-0.007699	0.84294	0.994908	0.84294	0.994908	0.861663	0.999477	3146	ENSG00000125910; ENSG00000170989; ENSG00000180739; ENSG00000213694; ENSG00000267534; ENSG00000198121	6
bip	Unconditioned	mapk-activated-protein-kinases	magma	broad		SET	4	0.540439	0.26047	0.003896	0.29445	0.994908	0.29445	0.994908	0.275654	0.941435	3146	ENSG00000079277; ENSG00000099875; ENSG00000162889; ENSG00000089022	4
bip	Unconditioned	mapk-map3k-signalling	magma	broad		SET	8	0.356354	0.10836	0.0022919	0.36079	0.994908	0.36079	0.994908	0.345936	0.983467	3146	ENSG00000095015; ENSG00000130758; ENSG00000173327; ENSG00000139625; ENSG00000073803; ENSG00000197442; ENSG00000107968; ENSG00000006432	8
bip	Unconditioned	mapk-stress-activated-signalling	magma	broad		SET	5	1.17839	0.56498	0.0094479	0.11933	0.955888	0.11933	0.955888	0.100754	0.79264	3146	ENSG00000050748; ENSG00000107643; ENSG00000109339; ENSG00000112062; ENSG00000185386	5
bip	Unconditioned	matrix-metalloproteinases	magma	broad		SET	8	-0.765601	-0.2807	-0.005937	0.77804	0.994908	0.77804	0.994908	0.79557	0.999477	3146	ENSG00000262406; ENSG00000137745; ENSG00000157227; ENSG00000149968; ENSG00000137673; ENSG00000118113; ENSG00000100985; ENSG00000196611; ENSG00000087245	9
bip	Unconditioned	melanocortin-receptor	magma	broad		SET	4	-0.333146	-0.1721	-0.0025742	0.63049	0.994908	0.63049	0.994908	0.63874	0.999477	3146	ENSG00000258839; ENSG00000185231; ENSG00000124089; ENSG00000166603	4
bip	Unconditioned	melatonin-receptor	magma	broad		SET	2	0.155503	0.12882	0.0013625	0.43822	0.994908	0.43822	0.994908	0.429518	0.999477	3146	ENSG00000134640; ENSG00000168412	2
bip	Unconditioned	metabotropic-glutamate-receptor	magma	broad		SET	4	0.315184	0.17928	0.0026815	0.37631	0.994908	0.37631	0.994908	0.362571	0.986719	3146	ENSG00000164082; ENSG00000198822; ENSG00000124493; ENSG00000168959	4
bip	Unconditioned	microsomal-triglyceride-transfer-protein	magma	broad		SET	2	-0.150442	-0.1516	-0.0016035	0.55979	0.994908	0.55979	0.994908	0.561878	0.999477	3146	ENSG00000138823; ENSG00000185624	2
bip	Unconditioned	microtubule-mitotic-spindle	magma	broad		SET	13	1.73092	0.40578	0.010939	0.041744	0.714714	0.041744	0.714714	0.0326731	0.574243	3146	ENSG00000101162; ENSG00000104833; ENSG00000123416; ENSG00000127824; ENSG00000137267; ENSG00000137285; ENSG00000152086; ENSG00000167552; ENSG00000167553; ENSG00000176014; ENSG00000183311; ENSG00000188229; ENSG00000196230; ENSG00000224156; ENSG00000227739; ENSG00000229684; ENSG00000232421; ENSG00000232575; ENSG00000235067; ENSG00000258947; ENSG00000261456; ENSG00000292120; ENSG00000138160	23
bip	Unconditioned	tubulin-beta	magma	nested	microtubule-mitotic-spindle	SET	7	1.89805	0.63315	0.012527	0.028855	0.628977	0.028855	0.628977	0.0223817	0.501108	3146	ENSG00000101162; ENSG00000104833; ENSG00000137267; ENSG00000137285; ENSG00000176014; ENSG00000183311; ENSG00000188229; ENSG00000196230; ENSG00000224156; ENSG00000227739; ENSG00000229684; ENSG00000232421; ENSG00000232575; ENSG00000235067; ENSG00000258947; ENSG00000261456	16
bip	Unconditioned	tubulin	magma	nested	microtubule-mitotic-spindle	SET	12	1.75716	0.4246	0.010998	0.039459	0.707135	0.039459	0.707135	0.0308111	0.566644	3146	ENSG00000101162; ENSG00000104833; ENSG00000123416; ENSG00000127824; ENSG00000137267; ENSG00000137285; ENSG00000152086; ENSG00000167552; ENSG00000167553; ENSG00000176014; ENSG00000183311; ENSG00000188229; ENSG00000196230; ENSG00000224156; ENSG00000227739; ENSG00000229684; ENSG00000232421; ENSG00000232575; ENSG00000235067; ENSG00000258947; ENSG00000261456; ENSG00000292120	22
bip	Unconditioned	mitochondrial-complex-i-nadh-dehydrogenase	magma	broad		SET	41	-0.0430424	-0.0068984	-0.00033	0.51717	0.994908	0.51717	0.994908	0.515375	0.999477	3146	ENSG00000004779; ENSG00000023228; ENSG00000065518; ENSG00000090266; ENSG00000099795; ENSG00000109390; ENSG00000110717; ENSG00000115286; ENSG00000119013; ENSG00000119421; ENSG00000123545; ENSG00000125356; ENSG00000128609; ENSG00000130414; ENSG00000131495; ENSG00000136521; ENSG00000137806; ENSG00000139180; ENSG00000140990; ENSG00000145494; ENSG00000147123; ENSG00000147684; ENSG00000151366; ENSG00000158864; ENSG00000160194; ENSG00000164182; ENSG00000164258; ENSG00000165264; ENSG00000166136; ENSG00000167792; ENSG00000168653; ENSG00000170906; ENSG00000174886; ENSG00000178057; ENSG00000178127; ENSG00000183648; ENSG00000184752; ENSG00000184983; ENSG00000185633; ENSG00000186010; ENSG00000189043; ENSG00000198695; ENSG00000198763; ENSG00000198786; ENSG00000198840; ENSG00000198886; ENSG00000198888; ENSG00000212907; ENSG00000213619; ENSG00000267855; ENSG00000272765; ENSG00000273397; ENSG00000273642; ENSG00000274359; ENSG00000275605; ENSG00000275724; ENSG00000276061; ENSG00000276220; ENSG00000276766; ENSG00000277365; ENSG00000277722; ENSG00000278365; ENSG00000281013; ENSG00000283447; ENSG00000291930; ENSG00000292058	66
bip	Unconditioned	mitotic-kinase-aurora-plk	magma	broad		SET	5	-1.29334	-0.56418	-0.0094345	0.90204	0.994908	0.90204	0.994908	0.9188	0.999477	3146	ENSG00000087586; ENSG00000105146; ENSG00000178999; ENSG00000166851; ENSG00000142731	5
bip	Unconditioned	monoamine-gaba-metabolism	magma	broad		SET	8	-0.128789	-0.050479	-0.0010677	0.55124	0.994908	0.55124	0.994908	0.552529	0.999477	3146	ENSG00000069535; ENSG00000189221; ENSG00000129167; ENSG00000139287; ENSG00000093010; ENSG00000132437; ENSG00000123454; ENSG00000183044; ENSG00000112294; ENSG00000180176	10
bip	Unconditioned	tryptophan-5-hydroxylase	magma	nested	monoamine-gaba-metabolism	SET	2	-0.408242	-0.31709	-0.0033539	0.65845	0.994908	0.65845	0.994908	0.668885	0.999477	3146	ENSG00000129167; ENSG00000139287	2
bip	Unconditioned	motilin-ghrelin-receptor	magma	broad		SET	2	-0.208933	-0.13748	-0.0014541	0.58275	0.994908	0.58275	0.994908	0.586928	0.999477	3146	ENSG00000121853; ENSG00000102539	2
bip	Unconditioned	mucin	magma	broad		SET	3	-0.234032	-0.12234	-0.0015848	0.59252	0.994908	0.59252	0.994908	0.59752	0.999477	3146	ENSG00000181143; ENSG00000291738; ENSG00000215182; ENSG00000291363; ENSG00000185499	5
bip	Unconditioned	muscarinic-acetylcholine-receptor	magma	broad		SET	5	-0.489114	-0.21994	-0.0036779	0.68762	0.994908	0.68762	0.994908	0.700221	0.999477	3146	ENSG00000133019; ENSG00000168539; ENSG00000180720; ENSG00000181072; ENSG00000184984	5
bip	Unconditioned	myosin	magma	broad		SET	7	-0.959763	-0.31223	-0.0061775	0.8314	0.994908	0.8314	0.994908	0.850091	0.999477	3146	ENSG00000078814; ENSG00000092054; ENSG00000106631; ENSG00000111245; ENSG00000160808; ENSG00000197616; ENSG00000198336	7
bip	Unconditioned	natriuretic-peptide-receptor	magma	broad		SET	3	-0.477901	-0.32406	-0.0041978	0.68364	0.994908	0.68364	0.994908	0.695982	0.999477	3146	ENSG00000113389; ENSG00000159899; ENSG00000169418	3
bip	Unconditioned	neurokinin-tachykinin-receptor	magma	broad		SET	3	-0.249652	-0.1652	-0.0021401	0.59857	0.994908	0.59857	0.994908	0.604085	0.999477	3146	ENSG00000115353; ENSG00000075073; ENSG00000169836	3
bip	Unconditioned	neuropeptide-y-receptor	magma	broad		SET	2	0.740564	0.55172	0.0058356	0.22948	0.994908	0.22948	0.994908	0.208537	0.901904	3146	ENSG00000204174; ENSG00000264717; ENSG00000288157; ENSG00000185149; ENSG00000164129	5
bip	Unconditioned	neurotrophin-trk-signaling	magma	broad		SET	4	0.317163	0.15632	0.0023381	0.37557	0.994908	0.37557	0.994908	0.361751	0.98534	3146	ENSG00000140538; ENSG00000148053; ENSG00000198400; ENSG00000134259	4
bip	Unconditioned	nf-kb-pathway-irak-ikk-nf-kb	magma	broad		SET	8	-0.720649	-0.20514	-0.0043389	0.76444	0.994908	0.76444	0.994908	0.781466	0.999477	3146	ENSG00000077150; ENSG00000109320; ENSG00000173039; ENSG00000056972; ENSG00000104365; ENSG00000184216; ENSG00000198001; ENSG00000172175; ENSG00000137275	9
bip	Unconditioned	nicotinic-acetylcholine-receptor-muscle-type	magma	broad		SET	5	0.526049	0.25041	0.0041874	0.29944	0.994908	0.29944	0.994908	0.28089	0.942077	3146	ENSG00000108556; ENSG00000135902; ENSG00000138435; ENSG00000170175; ENSG00000196811; ENSG00000283946	6
bip	Unconditioned	nicotinic-acetylcholine-receptor-neuronal	magma	broad		SET	9	-0.269638	-0.09783	-0.0021946	0.60628	0.994908	0.60628	0.994908	0.612452	0.999477	3146	ENSG00000166664; ENSG00000175344; ENSG00000274542; ENSG00000275917; ENSG00000282088; ENSG00000101204; ENSG00000160716; ENSG00000169684; ENSG00000080644; ENSG00000117971; ENSG00000147434; ENSG00000129749; ENSG00000174343	13
bip	Unconditioned	neuronal-acetylcholine-receptor-alpha3-beta4	magma	nested	nicotinic-acetylcholine-receptor-neuronal	SET	2	1.24458	0.90196	0.0095401	0.10665	0.926293	0.10665	0.926293	0.0890835	0.754513	3146	ENSG00000080644; ENSG00000117971	2
bip	Unconditioned	nicotinic-acetylcholine-receptor-alpha4-beta2-alpha5	magma	nested	nicotinic-acetylcholine-receptor-neuronal	SET	3	1.04619	0.67206	0.0087058	0.14775	0.986352	0.14775	0.986352	0.127561	0.836596	3146	ENSG00000101204; ENSG00000160716; ENSG00000169684	3
bip	Unconditioned	neuronal-acetylcholine-receptor-alpha4-beta2	magma	nested	nicotinic-acetylcholine-receptor-neuronal	SET	2	1.01801	0.73426	0.0077664	0.15434	0.986352	0.15434	0.986352	0.133908	0.844932	3146	ENSG00000101204; ENSG00000160716	2
bip	Unconditioned	neuronal-acetylcholine-receptor-alpha6-beta2	magma	nested	nicotinic-acetylcholine-receptor-neuronal	SET	2	-0.240631	-0.1726	-0.0018257	0.59508	0.994908	0.59508	0.994908	0.600286	0.999477	3146	ENSG00000147434; ENSG00000160716	2
bip	Unconditioned	neuronal-acetylcholine-receptor-alpha9-alpha10	magma	nested	nicotinic-acetylcholine-receptor-neuronal	SET	2	-1.69339	-1.315	-0.013909	0.9548	0.995593	0.9548	0.995593	0.966198	0.999477	3146	ENSG00000129749; ENSG00000174343	2
bip	Unconditioned	nitric-oxide-synthase	magma	broad		SET	3	0.40045	0.25604	0.0033168	0.34441	0.994908	0.34441	0.994908	0.328407	0.97826	3146	ENSG00000007171; ENSG00000089250; ENSG00000164867	3
bip	Unconditioned	nmda-glutamate-receptor	magma	broad		SET	7	0.540768	0.1863	0.003686	0.29433	0.994908	0.29433	0.994908	0.275534	0.941435	3146	ENSG00000105464; ENSG00000116032; ENSG00000161509; ENSG00000176884; ENSG00000183454; ENSG00000198785; ENSG00000273079	7
bip	Unconditioned	glutamate-nmda-receptor-grin1-grin2b	magma	nested	nmda-glutamate-receptor	SET	2	1.08673	0.82363	0.0087116	0.13859	0.982847	0.13859	0.982847	0.118885	0.827458	3146	ENSG00000176884; ENSG00000273079	2
bip	Unconditioned	glutamate-nmda-receptor	magma	nested	nmda-glutamate-receptor	SET	7	0.540768	0.1863	0.003686	0.29433	0.994908	0.29433	0.994908	0.275534	0.941435	3146	ENSG00000105464; ENSG00000116032; ENSG00000161509; ENSG00000176884; ENSG00000183454; ENSG00000198785; ENSG00000273079	7
bip	Unconditioned	notch-signalling	magma	broad		SET	6	-0.0342607	-0.014938	-0.00027364	0.51367	0.994908	0.51367	0.994908	0.511581	0.999477	3146	ENSG00000090932; ENSG00000128917; ENSG00000172889; ENSG00000148400; ENSG00000134250; ENSG00000074181	6
bip	Unconditioned	nuclear-receptor-lipid-metabolic-sensor	magma	broad		SET	6	-0.984702	-0.3508	-0.006426	0.8376	0.994908	0.8376	0.994908	0.856309	0.999477	3146	ENSG00000112033; ENSG00000132170; ENSG00000186951; ENSG00000025434; ENSG00000131408; ENSG00000012504	6
bip	Unconditioned	liver-x-receptor	magma	nested	nuclear-receptor-lipid-metabolic-sensor	SET	2	0.0766517	0.038798	0.00041038	0.46945	0.994908	0.46945	0.994908	0.463429	0.999477	3146	ENSG00000025434; ENSG00000131408	2
bip	Unconditioned	peroxisome-proliferator-activated-receptor	magma	nested	nuclear-receptor-lipid-metabolic-sensor	SET	3	-1.25212	-0.69404	-0.0089905	0.89473	0.994908	0.89473	0.994908	0.911921	0.999477	3146	ENSG00000112033; ENSG00000132170; ENSG00000186951	3
bip	Unconditioned	nuclear-receptor-steroid	magma	broad		SET	6	-0.84214	-0.38426	-0.0070389	0.80014	0.994908	0.80014	0.994908	0.818379	0.999477	3146	ENSG00000091831; ENSG00000140009; ENSG00000169083; ENSG00000196482; ENSG00000113580; ENSG00000151623; ENSG00000082175	7
bip	Unconditioned	nuclear-receptor-vitamin-d-orphan	magma	broad		SET	3	-0.0141829	-0.0085025	-0.00011014	0.50566	0.994908	0.50566	0.994908	0.502885	0.999477	3146	ENSG00000101076; ENSG00000143365; ENSG00000111424	3
bip	Unconditioned	opioid-receptor	magma	broad		SET	4	-0.509631	-0.19738	-0.0029524	0.69485	0.994908	0.69485	0.994908	0.707953	0.999477	3146	ENSG00000082556; ENSG00000112038; ENSG00000116329; ENSG00000125510; ENSG00000277044	5
bip	Unconditioned	opioid-receptors-mu-kappa-delta	magma	nested	opioid-receptor	SET	3	-1.67619	-1.0262	-0.013294	0.95315	0.995593	0.95315	0.995593	0.964803	0.999477	3146	ENSG00000082556; ENSG00000112038; ENSG00000116329	3
bip	Unconditioned	orexin-receptor	magma	broad		SET	2	1.9415	1.7177	0.018168	0.026107	0.624041	0.026107	0.624041	0.0202145	0.501108	3146	ENSG00000121764; ENSG00000137252	2
bip	Unconditioned	p53-mdm2-regulatory-loop	magma	broad		SET	2	0.679661	0.42472	0.0044924	0.24836	0.994908	0.24836	0.994908	0.227796	0.910853	3146	ENSG00000135679; ENSG00000141510	2
bip	Unconditioned	parathyroid-hormone-signalling	magma	broad		SET	2	-0.792972	-0.55757	-0.0058975	0.7861	0.994908	0.7861	0.994908	0.803919	0.999477	3146	ENSG00000160801; ENSG00000087494	2
bip	Unconditioned	parp-tankyrase	magma	broad		SET	5	1.14243	0.45157	0.0075514	0.12664	0.975491	0.12664	0.975491	0.107583	0.796698	3146	ENSG00000041880; ENSG00000129484; ENSG00000143799; ENSG00000291803; ENSG00000107854; ENSG00000173273; ENSG00000285372	7
bip	Unconditioned	parp-1-2-and-3	magma	nested	parp-tankyrase	SET	3	1.28704	0.59101	0.0076559	0.099047	0.922885	0.099047	0.922885	0.0821806	0.754513	3146	ENSG00000041880; ENSG00000129484; ENSG00000143799; ENSG00000291803	4
bip	Unconditioned	tankyrase-1-2	magma	nested	parp-tankyrase	SET	2	0.0677198	0.052405	0.00055429	0.473	0.994908	0.473	0.994908	0.467299	0.999477	3146	ENSG00000107854; ENSG00000173273; ENSG00000285372	3
bip	Unconditioned	phosphatase-tyrosine-inositol	magma	broad		SET	5	0.601595	0.28219	0.0047189	0.27373	0.994908	0.27373	0.994908	0.253937	0.925556	3146	ENSG00000081237; ENSG00000262418; ENSG00000168918; ENSG00000281614; ENSG00000133731; ENSG00000179295; ENSG00000127329	7
bip	Unconditioned	phosphodiesterase	magma	broad		SET	23	-0.277646	-0.054588	-0.0019568	0.60936	0.994908	0.60936	0.994908	0.615777	0.999477	3146	ENSG00000065989; ENSG00000073417; ENSG00000095464; ENSG00000105650; ENSG00000112541; ENSG00000113231; ENSG00000113448; ENSG00000115252; ENSG00000123360; ENSG00000132915; ENSG00000133256; ENSG00000138735; ENSG00000139053; ENSG00000152270; ENSG00000154678; ENSG00000156973; ENSG00000160191; ENSG00000171408; ENSG00000172572; ENSG00000184588; ENSG00000185527; ENSG00000186642; ENSG00000205268; ENSG00000284762; ENSG00000285188	25
bip	Unconditioned	phosphodiesterase-4	magma	nested	phosphodiesterase	SET	4	0.559304	0.23545	0.0035217	0.28798	0.994908	0.28798	0.994908	0.26883	0.934519	3146	ENSG00000065989; ENSG00000105650; ENSG00000113448; ENSG00000184588; ENSG00000285188	5
bip	Unconditioned	phosphodiesterase-3	magma	nested	phosphodiesterase	SET	2	0.0553714	0.042286	0.00044726	0.47792	0.994908	0.47792	0.994908	0.47267	0.999477	3146	ENSG00000152270; ENSG00000172572	2
bip	Unconditioned	3-5-cyclic-phosphodiesterase	magma	nested	phosphodiesterase	SET	23	-0.277646	-0.054588	-0.0019568	0.60936	0.994908	0.60936	0.994908	0.615777	0.999477	3146	ENSG00000065989; ENSG00000073417; ENSG00000095464; ENSG00000105650; ENSG00000112541; ENSG00000113231; ENSG00000113448; ENSG00000115252; ENSG00000123360; ENSG00000132915; ENSG00000133256; ENSG00000138735; ENSG00000139053; ENSG00000152270; ENSG00000154678; ENSG00000156973; ENSG00000160191; ENSG00000171408; ENSG00000172572; ENSG00000184588; ENSG00000185527; ENSG00000186642; ENSG00000205268; ENSG00000284762; ENSG00000285188	25
bip	Unconditioned	phosphodiesterase-7	magma	nested	phosphodiesterase	SET	2	-1.05137	-0.66962	-0.0070826	0.85345	0.994908	0.85345	0.994908	0.872057	0.999477	3146	ENSG00000171408; ENSG00000205268	2
bip	Unconditioned	phosphodiesterase-8	magma	nested	phosphodiesterase	SET	2	-1.18119	-0.95861	-0.010139	0.88123	0.994908	0.88123	0.994908	0.899093	0.999477	3146	ENSG00000073417; ENSG00000113231; ENSG00000284762	3
bip	Unconditioned	phospholipase-a2	magma	broad		SET	5	-0.383581	-0.14896	-0.0024909	0.64935	0.994908	0.64935	0.994908	0.659111	0.999477	3146	ENSG00000069764; ENSG00000276870; ENSG00000116711; ENSG00000146070; ENSG00000188257; ENSG00000127472	6
bip	Unconditioned	pi3k-akt-mtor-cascade	magma	broad		SET	15	-0.971467	-0.23084	-0.0066842	0.83433	0.994908	0.83433	0.994908	0.853008	0.999477	3146	ENSG00000051382; ENSG00000105647; ENSG00000105851; ENSG00000117461; ENSG00000121879; ENSG00000141506; ENSG00000145675; ENSG00000171608; ENSG00000105221; ENSG00000117020; ENSG00000142208; ENSG00000275199; ENSG00000141564; ENSG00000167965; ENSG00000198793; ENSG00000140992	16
bip	Unconditioned	mtorc1	magma	nested	pi3k-akt-mtor-cascade	SET	3	1.19391	0.58376	0.007562	0.11627	0.951726	0.11627	0.951726	0.0979071	0.789784	3146	ENSG00000141564; ENSG00000167965; ENSG00000198793	3
bip	Unconditioned	pi3-kinase-class-i	magma	nested	pi3k-akt-mtor-cascade	SET	8	-1.09957	-0.38189	-0.0080772	0.86423	0.994908	0.86423	0.994908	0.88265	0.999477	3146	ENSG00000051382; ENSG00000105647; ENSG00000105851; ENSG00000117461; ENSG00000121879; ENSG00000141506; ENSG00000145675; ENSG00000171608	8
bip	Unconditioned	serine-threonine-protein-kinase-akt	magma	nested	pi3k-akt-mtor-cascade	SET	3	-1.11028	-0.52284	-0.0067728	0.86655	0.994908	0.86655	0.994908	0.884923	0.999477	3146	ENSG00000105221; ENSG00000117020; ENSG00000142208; ENSG00000275199	4
bip	Unconditioned	pim-kinase	magma	broad		SET	2	0.785741	0.50784	0.0053715	0.21601	0.994908	0.21601	0.994908	0.194791	0.880729	3146	ENSG00000102096; ENSG00000137193; ENSG00000198355; ENSG00000292210	4
bip	Unconditioned	pituitary-gonadal-hormone-receptor	magma	broad		SET	5	-0.747516	-0.34231	-0.0057243	0.77262	0.994908	0.77262	0.994908	0.789941	0.999477	3146	ENSG00000170820; ENSG00000109163; ENSG00000138039; ENSG00000165409; ENSG00000174417	5
bip	Unconditioned	platelet-adhesion-gp-vwf	magma	broad		SET	3	0.32481	0.15027	0.0019466	0.37266	0.994908	0.37266	0.994908	0.358651	0.98534	3146	ENSG00000088053; ENSG00000274050; ENSG00000274566; ENSG00000275633; ENSG00000275931; ENSG00000276065; ENSG00000276211; ENSG00000277439; ENSG00000278316; ENSG00000278670; ENSG00000185245; ENSG00000110799	12
bip	Unconditioned	potassium-channel-inward-rectifier-ca-activated	magma	broad		SET	5	0.361236	0.1661	0.0027776	0.35897	0.994908	0.35897	0.994908	0.343993	0.983467	3146	ENSG00000120457; ENSG00000162989; ENSG00000156113; ENSG00000104783; ENSG00000123700	5
bip	Unconditioned	potassium-channel-two-pore-domain-k2p	magma	broad		SET	5	1.25422	0.64166	0.01073	0.10489	0.922885	0.10489	0.922885	0.0874738	0.754513	3146	ENSG00000100433; ENSG00000186795; ENSG00000082482; ENSG00000171303; ENSG00000169427	5
bip	Unconditioned	potassium-channel-voltage-gated	magma	broad		SET	39	-0.0855461	-0.015187	-0.00070862	0.53409	0.994908	0.53409	0.994908	0.533857	0.999477	3146	ENSG00000026559; ENSG00000053918; ENSG00000055118; ENSG00000075043; ENSG00000089558; ENSG00000102057; ENSG00000104848; ENSG00000111262; ENSG00000116396; ENSG00000117013; ENSG00000124134; ENSG00000129159; ENSG00000130037; ENSG00000131398; ENSG00000135519; ENSG00000140015; ENSG00000143105; ENSG00000143473; ENSG00000151079; ENSG00000156486; ENSG00000158445; ENSG00000162975; ENSG00000164794; ENSG00000166006; ENSG00000168263; ENSG00000168418; ENSG00000170745; ENSG00000171126; ENSG00000171385; ENSG00000173826; ENSG00000177272; ENSG00000177301; ENSG00000178342; ENSG00000182255; ENSG00000182674; ENSG00000183960; ENSG00000184156; ENSG00000184408; ENSG00000184611; ENSG00000185760; ENSG00000281151; ENSG00000282076; ENSG00000292214	43
bip	Unconditioned	kcnq-kv7-potassium-channel	magma	nested	potassium-channel-voltage-gated	SET	5	1.06559	0.55628	0.0093024	0.14331	0.986352	0.14331	0.986352	0.123356	0.836596	3146	ENSG00000053918; ENSG00000075043; ENSG00000117013; ENSG00000184156; ENSG00000185760; ENSG00000281151; ENSG00000282076	7
bip	Unconditioned	voltage-gated-potassium-channel-kcnq3-kcnq4	magma	nested	potassium-channel-voltage-gated	SET	2	0.821121	0.67552	0.007145	0.2058	0.994908	0.2058	0.994908	0.184527	0.880729	3146	ENSG00000117013; ENSG00000184156	2
bip	Unconditioned	voltage-gated-potassium-channel-kqt-kcnq2-kv7-2-kcnq3-kv7-3	magma	nested	potassium-channel-voltage-gated	SET	2	0.648517	0.53668	0.0056765	0.25833	0.994908	0.25833	0.994908	0.237996	0.912213	3146	ENSG00000075043; ENSG00000184156; ENSG00000281151	3
bip	Unconditioned	proteasome	magma	broad		SET	35	-0.393335	-0.064621	-0.0028567	0.65296	0.994908	0.65296	0.994908	0.662992	0.999477	3146	ENSG00000008018; ENSG00000013275; ENSG00000041357; ENSG00000087191; ENSG00000099341; ENSG00000100519; ENSG00000100567; ENSG00000100764; ENSG00000100804; ENSG00000100902; ENSG00000101182; ENSG00000103035; ENSG00000106588; ENSG00000108344; ENSG00000108671; ENSG00000115233; ENSG00000126067; ENSG00000127922; ENSG00000129084; ENSG00000130706; ENSG00000136930; ENSG00000142507; ENSG00000143106; ENSG00000154611; ENSG00000159352; ENSG00000159377; ENSG00000161057; ENSG00000163636; ENSG00000165916; ENSG00000173692; ENSG00000175166; ENSG00000185627; ENSG00000197170; ENSG00000204264; ENSG00000205220; ENSG00000206298; ENSG00000222028; ENSG00000226201; ENSG00000230034; ENSG00000230669; ENSG00000231631; ENSG00000235715; ENSG00000236443; ENSG00000239836; ENSG00000240065; ENSG00000240118; ENSG00000240508; ENSG00000242711; ENSG00000243067; ENSG00000243594; ENSG00000243958; ENSG00000275903; ENSG00000277791; ENSG00000281184; ENSG00000281221	55
bip	Unconditioned	20s-proteasome	magma	nested	proteasome	SET	16	-0.0691438	-0.020051	-0.00059962	0.52756	0.994908	0.52756	0.994908	0.526702	0.999477	3146	ENSG00000008018; ENSG00000041357; ENSG00000100567; ENSG00000100804; ENSG00000100902; ENSG00000101182; ENSG00000106588; ENSG00000126067; ENSG00000129084; ENSG00000136930; ENSG00000142507; ENSG00000143106; ENSG00000154611; ENSG00000159377; ENSG00000204264; ENSG00000205220; ENSG00000206298; ENSG00000222028; ENSG00000226201; ENSG00000230034; ENSG00000230669; ENSG00000231631; ENSG00000235715; ENSG00000236443; ENSG00000239836; ENSG00000240065; ENSG00000240118; ENSG00000240508; ENSG00000242711; ENSG00000243067; ENSG00000243594; ENSG00000243958; ENSG00000275903; ENSG00000277791; ENSG00000281184	35
bip	Unconditioned	26s-proteasome	magma	nested	proteasome	SET	35	-0.393335	-0.064621	-0.0028567	0.65296	0.994908	0.65296	0.994908	0.662992	0.999477	3146	ENSG00000008018; ENSG00000013275; ENSG00000041357; ENSG00000087191; ENSG00000099341; ENSG00000100519; ENSG00000100567; ENSG00000100764; ENSG00000100804; ENSG00000100902; ENSG00000101182; ENSG00000103035; ENSG00000106588; ENSG00000108344; ENSG00000108671; ENSG00000115233; ENSG00000126067; ENSG00000127922; ENSG00000129084; ENSG00000130706; ENSG00000136930; ENSG00000142507; ENSG00000143106; ENSG00000154611; ENSG00000159352; ENSG00000159377; ENSG00000161057; ENSG00000163636; ENSG00000165916; ENSG00000173692; ENSG00000175166; ENSG00000185627; ENSG00000197170; ENSG00000204264; ENSG00000205220; ENSG00000206298; ENSG00000222028; ENSG00000226201; ENSG00000230034; ENSG00000230669; ENSG00000231631; ENSG00000235715; ENSG00000236443; ENSG00000239836; ENSG00000240065; ENSG00000240118; ENSG00000240508; ENSG00000242711; ENSG00000243067; ENSG00000243594; ENSG00000243958; ENSG00000275903; ENSG00000277791; ENSG00000281184; ENSG00000281221	55
bip	Unconditioned	protein-kinase-a-pka	magma	broad		SET	3	0.647056	0.46104	0.0059723	0.2588	0.994908	0.2588	0.994908	0.238483	0.912213	3146	ENSG00000072062; ENSG00000142875; ENSG00000165059; ENSG00000288516	4
bip	Unconditioned	protein-kinase-c-d-signalling	magma	broad		SET	12	0.807939	0.24853	0.0064373	0.20957	0.994908	0.20957	0.994908	0.188327	0.880729	3146	ENSG00000027075; ENSG00000065675; ENSG00000067606; ENSG00000115825; ENSG00000126583; ENSG00000154229; ENSG00000163558; ENSG00000163932; ENSG00000166501; ENSG00000171132; ENSG00000184304; ENSG00000036828; ENSG00000277443	13
bip	Unconditioned	protein-phosphatase-ppp	magma	broad		SET	4	-0.535532	-0.27242	-0.0040747	0.70386	0.994908	0.70386	0.994908	0.717548	0.999477	3146	ENSG00000113575; ENSG00000104695; ENSG00000138814; ENSG00000011485	4
bip	Unconditioned	purine-metabolism	magma	broad		SET	7	0.381518	0.1175	0.0023247	0.35142	0.994908	0.35142	0.994908	0.33591	0.983467	3146	ENSG00000159131; ENSG00000262473; ENSG00000106348; ENSG00000178035; ENSG00000198805; ENSG00000291814; ENSG00000128059; ENSG00000163655; ENSG00000158125	9
bip	Unconditioned	inosine-5-monophosphate-dehydrogenase-impdh	magma	nested	purine-metabolism	SET	2	-0.741247	-0.44076	-0.004662	0.77072	0.994908	0.77072	0.994908	0.787977	0.999477	3146	ENSG00000106348; ENSG00000178035	2
bip	Unconditioned	purine-receptor	magma	broad		SET	6	-0.137187	-0.057122	-0.0010464	0.55456	0.994908	0.55456	0.994908	0.556148	0.999477	3146	ENSG00000109991; ENSG00000089041; ENSG00000169860; ENSG00000169313; ENSG00000175591; ENSG00000186912; ENSG00000171631	7
bip	Unconditioned	pyrimidine-metabolism	magma	broad		SET	6	-0.316617	-0.12097	-0.0022159	0.62423	0.994908	0.62423	0.994908	0.631941	0.999477	3146	ENSG00000158825; ENSG00000102967; ENSG00000188641; ENSG00000025708; ENSG00000176890; ENSG00000114491	6
bip	Unconditioned	pyruvate-dehydrogenase-kinase	magma	broad		SET	3	0.0822371	0.040672	0.00052686	0.46723	0.994908	0.46723	0.994908	0.461018	0.999477	3146	ENSG00000004799; ENSG00000005882; ENSG00000067992; ENSG00000152256	4
bip	Unconditioned	raf-mek-erk-cascade	magma	broad		SET	6	1.81657	0.71649	0.013125	0.034651	0.678468	0.034651	0.678468	0.0269584	0.52783	3146	ENSG00000078061; ENSG00000132155; ENSG00000157764; ENSG00000126934; ENSG00000169032; ENSG00000100030; ENSG00000102882	7
bip	Unconditioned	mitogen-activated-protein-kinase-erk1-erk2	magma	nested	raf-mek-erk-cascade	SET	2	1.9361	1.1363	0.012019	0.026432	0.624041	0.026432	0.624041	0.0204748	0.501108	3146	ENSG00000100030; ENSG00000102882	2
bip	Unconditioned	b-raf-raf-proto-oncogene-serine-threonine-protein-kinase	magma	nested	raf-mek-erk-cascade	SET	2	1.3388	0.95391	0.01009	0.090326	0.899258	0.090326	0.899258	0.074348	0.747826	3146	ENSG00000132155; ENSG00000157764	2
bip	Unconditioned	raf-serine-threonine-protein-kinase	magma	nested	raf-mek-erk-cascade	SET	2	1.3388	0.95391	0.01009	0.090326	0.899258	0.090326	0.899258	0.074348	0.747826	3146	ENSG00000078061; ENSG00000132155; ENSG00000157764	3
bip	Unconditioned	dual-specificity-mitogen-activated-protein-kinase-kinase-mek1-2	magma	nested	raf-mek-erk-cascade	SET	2	-0.456198	-0.36369	-0.0038468	0.67587	0.994908	0.67587	0.994908	0.687634	0.999477	3146	ENSG00000126934; ENSG00000169032	2
bip	Unconditioned	ras-gtpase	magma	broad		SET	3	-0.393515	-0.23106	-0.0029932	0.65303	0.994908	0.65303	0.994908	0.663064	0.999477	3146	ENSG00000133703; ENSG00000174775; ENSG00000213281; ENSG00000276536	4
bip	Unconditioned	redox-oxidative-stress	magma	broad		SET	9	0.879843	0.26683	0.0059858	0.18948	0.994908	0.18948	0.994908	0.168225	0.874771	3146	ENSG00000079999; ENSG00000116044; ENSG00000084207; ENSG00000104687; ENSG00000005381; ENSG00000007952; ENSG00000086991; ENSG00000181019; ENSG00000136810; ENSG00000198431	10
bip	Unconditioned	relaxin-receptor	magma	broad		SET	2	-0.581978	-0.47348	-0.0050081	0.71971	0.994908	0.71971	0.994908	0.734419	0.999477	3146	ENSG00000171509; ENSG00000133105	2
bip	Unconditioned	renin-angiotensin-neprilysin-system	magma	broad		SET	7	1.11139	0.48689	0.0096331	0.13321	0.980247	0.13321	0.980247	0.113773	0.80797	3146	ENSG00000180772; ENSG00000159640; ENSG00000135744; ENSG00000117298; ENSG00000196549; ENSG00000130368; ENSG00000143839; ENSG00000144891	8
bip	Unconditioned	retinoid-signalling-metabolism	magma	broad		SET	7	0.51866	0.2307	0.0045645	0.302	0.994908	0.302	0.994908	0.283581	0.942077	3146	ENSG00000077092; ENSG00000131759; ENSG00000143171; ENSG00000172819; ENSG00000186350; ENSG00000204231; ENSG00000206289; ENSG00000227322; ENSG00000228333; ENSG00000231321; ENSG00000235712; ENSG00000095596; ENSG00000116745	13
bip	Unconditioned	retinoid-x-receptor	magma	nested	retinoid-signalling-metabolism	SET	2	1.01387	0.83914	0.0088756	0.15533	0.986352	0.15533	0.986352	0.134847	0.844932	3146	ENSG00000143171; ENSG00000186350; ENSG00000204231; ENSG00000206289; ENSG00000227322; ENSG00000228333; ENSG00000231321; ENSG00000235712	8
bip	Unconditioned	retinoid-receptor	magma	nested	retinoid-signalling-metabolism	SET	5	0.897614	0.49139	0.0082172	0.1847	0.994908	0.1847	0.994908	0.163496	0.872639	3146	ENSG00000077092; ENSG00000131759; ENSG00000143171; ENSG00000172819; ENSG00000186350; ENSG00000204231; ENSG00000206289; ENSG00000227322; ENSG00000228333; ENSG00000231321; ENSG00000235712	11
bip	Unconditioned	retinoic-acid-receptor	magma	nested	retinoid-signalling-metabolism	SET	3	0.302492	0.22065	0.0028583	0.38114	0.994908	0.38114	0.994908	0.36774	0.989735	3146	ENSG00000077092; ENSG00000131759; ENSG00000172819	3
bip	Unconditioned	rho-effector-kinase-rock-pak	magma	broad		SET	3	-0.219495	-0.13574	-0.0017584	0.58687	0.994908	0.58687	0.994908	0.59143	0.999477	3146	ENSG00000067900; ENSG00000134318; ENSG00000130669	3
bip	Unconditioned	ribosomal-s6-kinase-rsk-s6k	magma	broad		SET	4	2.258	1.3527	0.020233	0.011978	0.427052	0.011978	0.427052	0.00938227	0.368958	3146	ENSG00000071242; ENSG00000072133; ENSG00000117676; ENSG00000177189; ENSG00000281877; ENSG00000108443; ENSG00000175634	7
bip	Unconditioned	p90rsk	magma	nested	ribosomal-s6-kinase-rsk-s6k	SET	2	2.42635	1.6908	0.017884	0.0076314	0.338146	0.0076314	0.338146	0.00611515	0.320638	3146	ENSG00000071242; ENSG00000072133; ENSG00000117676; ENSG00000177189; ENSG00000281877	5
bip	Unconditioned	ribosomal-protein-s6-kinase-p70s6k	magma	nested	ribosomal-s6-kinase-rsk-s6k	SET	2	0.336827	0.39466	0.0041744	0.36812	0.994908	0.36812	0.994908	0.353803	0.98534	3146	ENSG00000108443; ENSG00000175634	2
bip	Unconditioned	ros-kinase	magma	broad		SET	3	0.641361	0.38844	0.0050318	0.26065	0.994908	0.26065	0.994908	0.24038	0.914023	3146	ENSG00000019582; ENSG00000047936; ENSG00000124145	3
bip	Unconditioned	ros1-sdc4	magma	nested	ros-kinase	SET	2	0.734112	0.6062	0.0064119	0.23145	0.994908	0.23145	0.994908	0.210508	0.901904	3146	ENSG00000047936; ENSG00000124145	2
bip	Unconditioned	cd74-ros1	magma	nested	ros-kinase	SET	2	-0.37509	-0.26622	-0.0028159	0.6462	0.994908	0.6462	0.994908	0.655701	0.999477	3146	ENSG00000019582; ENSG00000047936	2
bip	Unconditioned	ryanodine-receptor	magma	broad		SET	2	0.16976	0.13911	0.0014714	0.4326	0.994908	0.4326	0.994908	0.423418	0.999477	3146	ENSG00000196218; ENSG00000198838	2
bip	Unconditioned	selectin	magma	broad		SET	4	0.161864	0.09027	0.0013502	0.43571	0.994908	0.43571	0.994908	0.426793	0.999477	3146	ENSG00000007908; ENSG00000174175; ENSG00000188404; ENSG00000110876	4
bip	Unconditioned	serotonin-receptor	magma	broad		SET	16	2.21685	0.62728	0.018759	0.013323	0.445895	0.013323	0.445895	0.0104121	0.372197	3146	ENSG00000102468; ENSG00000135312; ENSG00000135914; ENSG00000147246; ENSG00000148680; ENSG00000149305; ENSG00000157219; ENSG00000158748; ENSG00000164270; ENSG00000166736; ENSG00000168830; ENSG00000178084; ENSG00000178394; ENSG00000179097; ENSG00000179546; ENSG00000186038; ENSG00000186090	17
bip	Unconditioned	serotonin-5-ht-receptor	magma	nested	serotonin-receptor	SET	16	2.21685	0.62728	0.018759	0.013323	0.445895	0.013323	0.445895	0.0104121	0.372197	3146	ENSG00000102468; ENSG00000135312; ENSG00000135914; ENSG00000147246; ENSG00000148680; ENSG00000149305; ENSG00000157219; ENSG00000158748; ENSG00000164270; ENSG00000166736; ENSG00000168830; ENSG00000178084; ENSG00000178394; ENSG00000179097; ENSG00000179546; ENSG00000186038; ENSG00000186090	17
bip	Unconditioned	serotonin-3-5-ht3-receptor	magma	nested	serotonin-receptor	SET	5	1.51766	0.75936	0.012698	0.06456	0.869465	0.06456	0.869465	0.0517615	0.691088	3146	ENSG00000149305; ENSG00000166736; ENSG00000178084; ENSG00000186038; ENSG00000186090	5
bip	Unconditioned	serotonin-2-5-ht2-receptor	magma	nested	serotonin-receptor	SET	2	-1.77423	-1.809	-0.019134	0.96198	0.995593	0.96198	0.995593	0.972179	0.999477	3146	ENSG00000102468; ENSG00000135914; ENSG00000147246	3
bip	Unconditioned	siglec	magma	broad		SET	3	0.604444	0.38468	0.0049831	0.27278	0.994908	0.27278	0.994908	0.252954	0.92534	3146	ENSG00000105383; ENSG00000142512; ENSG00000105366	3
bip	Unconditioned	sodium-glucose-cotransporter-sglt	magma	broad		SET	2	1.36558	0.80587	0.0085238	0.086044	0.888678	0.086044	0.888678	0.0705477	0.73981	3146	ENSG00000100170; ENSG00000140675	2
bip	Unconditioned	solute-carrier-non-nt-transport	magma	broad		SET	12	-0.988432	-0.31872	-0.0082553	0.83852	0.994908	0.83852	0.994908	0.857229	0.999477	3146	ENSG00000203463; ENSG00000204385; ENSG00000206378; ENSG00000228263; ENSG00000229077; ENSG00000231479; ENSG00000232180; ENSG00000235336; ENSG00000066230; ENSG00000281861; ENSG00000100652; ENSG00000112759; ENSG00000125255; ENSG00000074803; ENSG00000157765; ENSG00000168065; ENSG00000197891; ENSG00000197901; ENSG00000149452; ENSG00000070915; ENSG00000141424	21
bip	Unconditioned	solute-carrier-nt-transport	magma	broad		SET	6	1.00743	0.36353	0.0066591	0.15688	0.986352	0.15688	0.986352	0.136353	0.84579	3146	ENSG00000103546; ENSG00000108576; ENSG00000142319; ENSG00000276996; ENSG00000157103; ENSG00000196517; ENSG00000165646	7
bip	Unconditioned	monoamine-transporter	magma	nested	solute-carrier-nt-transport	SET	3	0.203562	0.10448	0.0013534	0.41935	0.994908	0.41935	0.994908	0.409065	0.999477	3146	ENSG00000103546; ENSG00000108576; ENSG00000142319; ENSG00000276996	4
bip	Unconditioned	monoamine-transporters-norepinephrine-dopamine	magma	nested	solute-carrier-nt-transport	SET	2	-0.109046	-0.089124	-0.00094267	0.54342	0.994908	0.54342	0.994908	0.544011	0.999477	3146	ENSG00000103546; ENSG00000142319; ENSG00000276996	3
bip	Unconditioned	somatostatin-receptor	magma	broad		SET	4	-0.119988	-0.068439	-0.0010237	0.54775	0.994908	0.54775	0.994908	0.54874	0.999477	3146	ENSG00000132671; ENSG00000139874; ENSG00000162009; ENSG00000180616; ENSG00000278195	5
bip	Unconditioned	src-brk-family-kinase	magma	broad		SET	11	0.124857	0.041651	0.0010329	0.45032	0.994908	0.45032	0.994908	0.44264	0.999477	3146	ENSG00000000938; ENSG00000010810; ENSG00000101336; ENSG00000111816; ENSG00000125508; ENSG00000136573; ENSG00000176105; ENSG00000182866; ENSG00000197122; ENSG00000254087; ENSG00000285369; ENSG00000291971; ENSG00000101213	13
bip	Unconditioned	src	magma	nested	src-brk-family-kinase	SET	10	0.354902	0.1069	0.0025278	0.36133	0.994908	0.36133	0.994908	0.346513	0.983467	3146	ENSG00000000938; ENSG00000010810; ENSG00000101336; ENSG00000111816; ENSG00000125508; ENSG00000136573; ENSG00000176105; ENSG00000182866; ENSG00000197122; ENSG00000254087; ENSG00000285369; ENSG00000291971	12
bip	Unconditioned	steroid-biosynthesis-cyp-hsd-srd	magma	broad		SET	8	-0.876914	-0.31048	-0.0065668	0.80972	0.994908	0.80972	0.994908	0.828193	0.999477	3146	ENSG00000128039; ENSG00000145545; ENSG00000277893; ENSG00000140459; ENSG00000288362; ENSG00000203859; ENSG00000160882; ENSG00000179142; ENSG00000148795; ENSG00000137869; ENSG00000101846	11
bip	Unconditioned	steroid-5-alpha-reductase	magma	nested	steroid-biosynthesis-cyp-hsd-srd	SET	2	-1.29547	-0.76448	-0.008086	0.90241	0.994908	0.90241	0.994908	0.919134	0.999477	3146	ENSG00000128039; ENSG00000145545; ENSG00000277893	3
bip	Unconditioned	synaptic-vesicle-protein	magma	broad		SET	5	1.72267	0.86044	0.014389	0.042483	0.714714	0.042483	0.714714	0.0332745	0.578351	3146	ENSG00000122012; ENSG00000159164; ENSG00000185518; ENSG00000132639; ENSG00000220205	5
bip	Unconditioned	t-cell-signalling	magma	broad		SET	12	-0.0549245	-0.016178	-0.00041904	0.5219	0.994908	0.5219	0.994908	0.520525	0.999477	3146	ENSG00000160654; ENSG00000167286; ENSG00000198851; ENSG00000160223; ENSG00000163600; ENSG00000013725; ENSG00000116824; ENSG00000010610; ENSG00000110448; ENSG00000178562; ENSG00000121594; ENSG00000114013	12
bip	Unconditioned	tam-receptor-gas6-signaling	magma	broad		SET	3	-0.429228	-0.2607	-0.003377	0.66612	0.994908	0.66612	0.994908	0.677163	0.999477	3146	ENSG00000183087; ENSG00000153208; ENSG00000167601	3
bip	Unconditioned	tgf-beta-bmp-activin-ligand	magma	broad		SET	6	-0.411346	-0.17845	-0.0032689	0.65959	0.994908	0.65959	0.994908	0.670136	0.999477	3146	ENSG00000092969; ENSG00000105329; ENSG00000119699; ENSG00000163217; ENSG00000263761; ENSG00000138379; ENSG00000122641	7
bip	Unconditioned	tgf-beta-bmp-activin-receptor	magma	broad		SET	11	0.00230088	0.00080968	2.008e-05	0.49908	0.994908	0.49908	0.994908	0.495721	0.999477	3146	ENSG00000115170; ENSG00000121989; ENSG00000114739; ENSG00000107779; ENSG00000138696; ENSG00000204217; ENSG00000106991; ENSG00000182175; ENSG00000139567; ENSG00000106799; ENSG00000241186	11
bip	Unconditioned	thyroid-hormone-signalling-metabolism	magma	broad		SET	4	1.30663	0.64452	0.0096404	0.095681	0.922885	0.095681	0.922885	0.0791564	0.747826	3146	ENSG00000126351; ENSG00000151090; ENSG00000115705; ENSG00000211452	4
bip	Unconditioned	tnf-ligand-superfamily	magma	broad		SET	8	-0.451985	-0.17655	-0.0037341	0.67436	0.994908	0.67436	0.994908	0.686003	0.999477	3146	ENSG00000173503; ENSG00000204487; ENSG00000206437; ENSG00000223448; ENSG00000223919; ENSG00000226275; ENSG00000226979; ENSG00000227507; ENSG00000230279; ENSG00000231314; ENSG00000231408; ENSG00000236237; ENSG00000236925; ENSG00000238114; ENSG00000238130; ENSG00000204490; ENSG00000206439; ENSG00000223952; ENSG00000228321; ENSG00000228849; ENSG00000228978; ENSG00000230108; ENSG00000232810; ENSG00000239697; ENSG00000248871; ENSG00000102245; ENSG00000125726; ENSG00000120659; ENSG00000161955; ENSG00000102524; ENSG00000125735; ENSG00000117586; ENSG00000117560	33
bip	Unconditioned	tnf-receptor-superfamily	magma	broad		SET	13	0.285404	0.091338	0.0024623	0.38767	0.994908	0.38767	0.994908	0.374802	0.992887	3146	ENSG00000139193; ENSG00000104689; ENSG00000067182; ENSG00000120889; ENSG00000006327; ENSG00000159958; ENSG00000048462; ENSG00000186891; ENSG00000111321; ENSG00000186827; ENSG00000101017; ENSG00000120949; ENSG00000049249	13
bip	Unconditioned	toll-like-receptor	magma	broad		SET	6	0.580858	0.25495	0.0046701	0.28068	0.994908	0.28068	0.994908	0.261155	0.926225	3146	ENSG00000136869; ENSG00000154589; ENSG00000137462; ENSG00000164342; ENSG00000187554; ENSG00000196664; ENSG00000101916; ENSG00000239732	8
bip	Unconditioned	topoisomerase	magma	broad		SET	3	0.439355	0.21582	0.0027957	0.33021	0.994908	0.33021	0.994908	0.313294	0.960645	3146	ENSG00000077097; ENSG00000131747; ENSG00000198900	3
bip	Unconditioned	transient-receptor-potential-trp-channel	magma	broad		SET	5	-0.20353	-0.1091	-0.0018244	0.58064	0.994908	0.58064	0.994908	0.58461	0.999477	3146	ENSG00000104321; ENSG00000144481; ENSG00000167723; ENSG00000111199; ENSG00000196689	5
bip	Unconditioned	translation-control-non-ribosomal	magma	broad		SET	4	2.33583	1.0486	0.015684	0.0097565	0.388454	0.0097565	0.388454	0.00772319	0.352133	3146	ENSG00000114503; ENSG00000136937; ENSG00000101210; ENSG00000167658	4
bip	Unconditioned	troponin	magma	broad		SET	6	-1.17733	-0.39212	-0.007183	0.88046	0.994908	0.88046	0.994908	0.898358	0.999477	3146	ENSG00000101470; ENSG00000130595; ENSG00000130598; ENSG00000288219; ENSG00000288250; ENSG00000114854; ENSG00000118194; ENSG00000129991	8
bip	Unconditioned	troponin-cardiac-muscle	magma	nested	troponin	SET	3	0.130675	0.060011	0.00077738	0.44802	0.994908	0.44802	0.994908	0.440116	0.999477	3146	ENSG00000114854; ENSG00000118194; ENSG00000129991	3
bip	Unconditioned	fast-skeletal-troponin-complex	magma	nested	troponin	SET	3	-1.84043	-0.88672	-0.011487	0.96714	0.996663	0.96714	0.996663	0.976375	0.999477	3146	ENSG00000101470; ENSG00000130595; ENSG00000130598; ENSG00000288219; ENSG00000288250	5
bip	Unconditioned	type-i-cytokine-receptor-epor-mpl-ghr-lepr-osmr	magma	broad		SET	6	1.42195	0.51169	0.0093731	0.077529	0.874216	0.077529	0.874216	0.0630502	0.698437	3146	ENSG00000100368; ENSG00000187266; ENSG00000112964; ENSG00000116678; ENSG00000145623; ENSG00000117400	6
bip	Unconditioned	tyrosinase	magma	broad		SET	2	1.22338	0.99751	0.010551	0.1106	0.940747	0.1106	0.940747	0.092683	0.767318	3146	ENSG00000107165; ENSG00000077498	2
bip	Unconditioned	ubiquitin-conjugation-nae-crl4-crbn	magma	broad		SET	6	0.657052	0.20889	0.0038265	0.25558	0.994908	0.25558	0.994908	0.235176	0.910853	3146	ENSG00000100387; ENSG00000113851; ENSG00000139842; ENSG00000167986; ENSG00000144744; ENSG00000159593	6
bip	Unconditioned	crl4-crbn-e3-ubiquitin-ligase	magma	nested	ubiquitin-conjugation-nae-crl4-crbn	SET	4	0.613948	0.24728	0.0036987	0.26963	0.994908	0.26963	0.994908	0.249658	0.921389	3146	ENSG00000100387; ENSG00000113851; ENSG00000139842; ENSG00000167986	4
bip	Unconditioned	nedd8-activating-enzyme	magma	nested	ubiquitin-conjugation-nae-crl4-crbn	SET	2	0.279105	0.14363	0.0015192	0.39008	0.994908	0.39008	0.994908	0.377386	0.992887	3146	ENSG00000144744; ENSG00000159593	2
bip	Unconditioned	vasopressin-oxytocin-receptor	magma	broad		SET	3	-1.45519	-0.98276	-0.012731	0.92718	0.994908	0.92718	0.994908	0.942007	0.999477	3146	ENSG00000126895; ENSG00000166148; ENSG00000198049; ENSG00000180914	4
bip	Unconditioned	vasopressin-receptor	magma	nested	vasopressin-oxytocin-receptor	SET	2	-0.54494	-0.45048	-0.0047648	0.7071	0.994908	0.7071	0.994908	0.721009	0.999477	3146	ENSG00000126895; ENSG00000166148; ENSG00000198049	3
bip	Unconditioned	vasopressin-v1-receptor	magma	nested	vasopressin-oxytocin-receptor	SET	2	-0.54494	-0.45048	-0.0047648	0.7071	0.994908	0.7071	0.994908	0.721009	0.999477	3146	ENSG00000166148; ENSG00000198049	2
bip	Unconditioned	vegf-pdgf-growth-factor-ligand	magma	broad		SET	5	0.0549384	0.023401	0.00039133	0.47809	0.994908	0.47809	0.994908	0.47286	0.999477	3146	ENSG00000119630; ENSG00000100311; ENSG00000112715; ENSG00000173511; ENSG00000150630	5
bip	Unconditioned	vegfr-pdgfr-kit-flt-receptor-kinase	magma	broad		SET	7	-0.238931	-0.10566	-0.0020905	0.59442	0.994908	0.59442	0.994908	0.599574	0.999477	3146	ENSG00000037280; ENSG00000102755; ENSG00000128052; ENSG00000113721; ENSG00000134853; ENSG00000157404; ENSG00000122025	7
bip	Unconditioned	platelet-derived-growth-factor-receptor	magma	nested	vegfr-pdgfr-kit-flt-receptor-kinase	SET	2	-0.811459	-0.6631	-0.0070137	0.79144	0.994908	0.79144	0.994908	0.809429	0.999477	3146	ENSG00000113721; ENSG00000134853	2
bip	Unconditioned	vascular-endothelial-growth-factor-receptor	magma	nested	vegfr-pdgfr-kit-flt-receptor-kinase	SET	3	-1.35297	-0.906	-0.011736	0.91196	0.994908	0.91196	0.994908	0.928041	0.999477	3146	ENSG00000037280; ENSG00000102755; ENSG00000128052	3
bip	Unconditioned	vascular-endothelial-growth-factor-receptor-1-and-2-flt-1-and-kdr	magma	nested	vegfr-pdgfr-kit-flt-receptor-kinase	SET	2	-1.64749	-1.3631	-0.014418	0.95026	0.994908	0.95026	0.994908	0.962344	0.999477	3146	ENSG00000102755; ENSG00000128052	2
bip	Unconditioned	vitamin-k-cycle-warfarin	magma	broad		SET	2	0.0882852	0.037485	0.00039648	0.46483	0.994908	0.46483	0.994908	0.458381	0.999477	3146	ENSG00000115486; ENSG00000167397	2
bip	Unconditioned	voltage-gated-calcium-channel	magma	broad		SET	25	2.55873	0.57423	0.02146	0.0052577	0.293708	0.0052577	0.293708	0.00431251	0.30085	3146	ENSG00000006116; ENSG00000006283; ENSG00000007402; ENSG00000067191; ENSG00000075429; ENSG00000075461; ENSG00000081248; ENSG00000100346; ENSG00000102001; ENSG00000105605; ENSG00000108878; ENSG00000130433; ENSG00000141837; ENSG00000142408; ENSG00000148408; ENSG00000151062; ENSG00000151067; ENSG00000153956; ENSG00000157388; ENSG00000157445; ENSG00000165995; ENSG00000166862; ENSG00000167535; ENSG00000182389; ENSG00000196557; ENSG00000198216; ENSG00000284953; ENSG00000285479	28
bip	Unconditioned	voltage-gated-l-type-calcium-channel	magma	nested	voltage-gated-calcium-channel	SET	3	3.1339	2.0203	0.026171	0.00086404	0.104549	0.00086404	0.104549	0.000890629	0.183063	3146	ENSG00000081248; ENSG00000102001; ENSG00000151067; ENSG00000157388; ENSG00000285479	5
bip	Unconditioned	voltage-gated-t-type-calcium-channel	magma	nested	voltage-gated-calcium-channel	SET	3	1.4136	0.84761	0.01098	0.078747	0.877557	0.078747	0.877557	0.0641124	0.702779	3146	ENSG00000006283; ENSG00000100346; ENSG00000196557	3
bip	Unconditioned	voltage-gated-sodium-channel	magma	broad		SET	10	0.0309514	0.011032	0.00026087	0.48765	0.994908	0.48765	0.994908	0.483276	0.999477	3146	ENSG00000007314; ENSG00000136531; ENSG00000136546; ENSG00000144285; ENSG00000153253; ENSG00000168356; ENSG00000169432; ENSG00000183873; ENSG00000185313; ENSG00000196876	10
bip	Unconditioned	wnt-signalling	magma	broad		SET	13	-2.54436	-0.77743	-0.020958	0.99452	0.999058	0.99452	0.999058	0.996734	0.999477	3146	ENSG00000005339; ENSG00000168036; ENSG00000146374; ENSG00000205213; ENSG00000146242; ENSG00000283085; ENSG00000107984; ENSG00000157240; ENSG00000180340; ENSG00000163251; ENSG00000155760; ENSG00000177283; ENSG00000185483; ENSG00000102312; ENSG00000167941	15
bip	Unconditioned	cbp-beta-catenin	magma	nested	wnt-signalling	SET	2	-0.0698894	-0.057296	-0.00060603	0.52786	0.994908	0.52786	0.994908	0.527032	0.999477	3146	ENSG00000005339; ENSG00000168036	2
bip	Unconditioned	rspo3-lgr4	magma	nested	wnt-signalling	SET	2	-0.724689	-0.51	-0.0053943	0.76567	0.994908	0.76567	0.994908	0.782755	0.999477	3146	ENSG00000146374; ENSG00000205213	2
cad	Unconditioned	11-beta-hydroxysteroid-dehydrogenase	magma	broad		SET	2	-0.053577	-0.036285	-0.0003838	0.52136	0.994908	0.52136	0.994908	0.514258	0.999477	3146	ENSG00000117594; ENSG00000176387	2
cad	Unconditioned	80s-ribosome	magma	broad		SET	70	-0.903079	-0.10147	-0.0063377	0.81675	0.994908	0.81675	0.994908	0.841515	0.999477	3146	ENSG00000008988; ENSG00000063177; ENSG00000071082; ENSG00000083845; ENSG00000089009; ENSG00000089157; ENSG00000096150; ENSG00000100316; ENSG00000105193; ENSG00000105372; ENSG00000105640; ENSG00000108107; ENSG00000108298; ENSG00000109475; ENSG00000110700; ENSG00000112306; ENSG00000114391; ENSG00000115268; ENSG00000116251; ENSG00000118181; ENSG00000122026; ENSG00000122406; ENSG00000124614; ENSG00000125691; ENSG00000129824; ENSG00000130255; ENSG00000131469; ENSG00000134419; ENSG00000136942; ENSG00000137154; ENSG00000137818; ENSG00000138326; ENSG00000140988; ENSG00000142534; ENSG00000142541; ENSG00000142676; ENSG00000142937; ENSG00000143947; ENSG00000144713; ENSG00000145425; ENSG00000145592; ENSG00000147403; ENSG00000147604; ENSG00000148303; ENSG00000149273; ENSG00000156482; ENSG00000161016; ENSG00000161970; ENSG00000162244; ENSG00000163682; ENSG00000164587; ENSG00000166441; ENSG00000167526; ENSG00000168028; ENSG00000170889; ENSG00000171858; ENSG00000171863; ENSG00000172809; ENSG00000174444; ENSG00000174748; ENSG00000177954; ENSG00000182774; ENSG00000182899; ENSG00000186468; ENSG00000188846; ENSG00000197728; ENSG00000197756; ENSG00000197958; ENSG00000198034; ENSG00000198242; ENSG00000198755; ENSG00000198918; ENSG00000213741; ENSG00000223367; ENSG00000226225; ENSG00000227794; ENSG00000229117; ENSG00000231500; ENSG00000233927; ENSG00000235650; ENSG00000241343; ENSG00000265681; ENSG00000274005; ENSG00000274626; ENSG00000274646; ENSG00000274950; ENSG00000275323; ENSG00000277079; ENSG00000277359; ENSG00000278081; ENSG00000278229; ENSG00000278270; ENSG00000280831; ENSG00000280858; ENSG00000291931; ENSG00000292158	96
cad	Unconditioned	abl-kinase	magma	broad		SET	2	-0.988798	-0.87476	-0.0092527	0.83861	0.994908	0.83861	0.994908	0.863837	0.999477	3146	ENSG00000097007; ENSG00000186716	2
cad	Unconditioned	acyl-coa-metabolism	magma	broad		SET	7	0.282484	0.090036	0.0017814	0.38879	0.994908	0.38879	0.994908	0.366366	0.988866	3146	ENSG00000076555; ENSG00000275176; ENSG00000278540; ENSG00000185000; ENSG00000285482; ENSG00000131473; ENSG00000057252; ENSG00000167780; ENSG00000205560; ENSG00000157184	10
cad	Unconditioned	adam-adamts-metalloproteinase	magma	broad		SET	3	0.668444	0.48527	0.0062863	0.25193	0.994908	0.25193	0.994908	0.221782	0.906887	3146	ENSG00000160323; ENSG00000281244; ENSG00000151694; ENSG00000154736	4
cad	Unconditioned	adenosine-receptor	magma	broad		SET	3	0.53979	0.2682	0.0034743	0.29468	0.994908	0.29468	0.994908	0.265748	0.931007	3146	ENSG00000128271; ENSG00000163485; ENSG00000170425; ENSG00000282608	4
cad	Unconditioned	adenosine-a2-receptor	magma	nested	adenosine-receptor	SET	2	1.07873	0.61778	0.0065345	0.14036	0.982847	0.14036	0.982847	0.114884	0.81267	3146	ENSG00000128271; ENSG00000170425	2
cad	Unconditioned	adrenergic-receptor	magma	broad		SET	8	0.522466	0.22326	0.0047223	0.30067	0.994908	0.30067	0.994908	0.272014	0.938328	3146	ENSG00000043591; ENSG00000120907; ENSG00000150594; ENSG00000169252; ENSG00000170214; ENSG00000171873; ENSG00000184160; ENSG00000188778; ENSG00000274286	9
cad	Unconditioned	adrenergic-receptor-alpha-2	magma	nested	adrenergic-receptor	SET	2	1.22159	0.9545	0.010096	0.11094	0.940747	0.11094	0.940747	0.0891077	0.754513	3146	ENSG00000150594; ENSG00000184160; ENSG00000274286	3
cad	Unconditioned	adrenergic-receptor-beta	magma	nested	adrenergic-receptor	SET	3	0.818715	0.5876	0.007612	0.20648	0.994908	0.20648	0.994908	0.176671	0.880729	3146	ENSG00000043591; ENSG00000169252; ENSG00000188778	3
cad	Unconditioned	adrenergic-receptor-alpha	magma	nested	adrenergic-receptor	SET	5	0.0435015	0.023081	0.00038599	0.48265	0.994908	0.48265	0.994908	0.470749	0.999477	3146	ENSG00000120907; ENSG00000150594; ENSG00000170214; ENSG00000171873; ENSG00000184160; ENSG00000274286	6
cad	Unconditioned	adrenergic-receptor-alpha-1	magma	nested	adrenergic-receptor	SET	3	-1.06921	-0.7717	-0.0099968	0.8575	0.994908	0.8575	0.994908	0.88277	0.999477	3146	ENSG00000120907; ENSG00000170214; ENSG00000171873	3
cad	Unconditioned	alcohol-aldehyde-metabolism	magma	broad		SET	7	0.317039	0.1755	0.0034723	0.37561	0.994908	0.37561	0.994908	0.351982	0.983467	3146	ENSG00000172955; ENSG00000187758; ENSG00000196344; ENSG00000196616; ENSG00000197894; ENSG00000198099; ENSG00000248144; ENSG00000111275	8
cad	Unconditioned	alcohol-dehydrogenase-class-i	magma	nested	alcohol-aldehyde-metabolism	SET	2	0.941109	0.91313	0.0096585	0.17333	0.994908	0.17333	0.994908	0.14508	0.86092	3146	ENSG00000187758; ENSG00000196616; ENSG00000248144	3
cad	Unconditioned	alcohol-dehydrogenase	magma	nested	alcohol-aldehyde-metabolism	SET	6	0.865349	0.59022	0.010812	0.19343	0.994908	0.19343	0.994908	0.164121	0.872639	3146	ENSG00000172955; ENSG00000187758; ENSG00000196344; ENSG00000196616; ENSG00000197894; ENSG00000198099; ENSG00000248144	7
cad	Unconditioned	alk-ltk-kinase	magma	broad		SET	3	-0.451376	-0.3165	-0.0041	0.67413	0.994908	0.67413	0.994908	0.686769	0.999477	3146	ENSG00000143924; ENSG00000171094; ENSG00000181163	3
cad	Unconditioned	npm-alk-nucleophosmin-alk-tyrosine-kinase-receptor	magma	nested	alk-ltk-kinase	SET	2	-0.0869059	-0.074627	-0.00078937	0.53463	0.994908	0.53463	0.994908	0.529203	0.999477	3146	ENSG00000171094; ENSG00000181163	2
cad	Unconditioned	eml4-alk	magma	nested	alk-ltk-kinase	SET	2	-0.907258	-0.7876	-0.0083308	0.81786	0.994908	0.81786	0.994908	0.84264	0.999477	3146	ENSG00000143924; ENSG00000171094	2
cad	Unconditioned	amino-acid-metabolism	magma	broad		SET	6	-1.17978	-0.55538	-0.010174	0.88095	0.994908	0.88095	0.994908	0.905536	0.999477	3146	ENSG00000158104; ENSG00000021826; ENSG00000115419; ENSG00000131203; ENSG00000115758; ENSG00000171759	6
cad	Unconditioned	aminopeptidase	magma	broad		SET	18	2.12177	0.57882	0.018359	0.016936	0.495262	0.016936	0.495262	0.0150752	0.447419	3146	ENSG00000002549; ENSG00000108039; ENSG00000111142; ENSG00000113441; ENSG00000122121; ENSG00000123992; ENSG00000138792; ENSG00000141279; ENSG00000142327; ENSG00000148120; ENSG00000164024; ENSG00000164307; ENSG00000164308; ENSG00000166825; ENSG00000172878; ENSG00000172901; ENSG00000176393; ENSG00000196236; ENSG00000215440; ENSG00000292097	20
cad	Unconditioned	amp-activated-protein-kinase-ampk	magma	broad		SET	7	-2.25002	-0.78996	-0.01563	0.98777	0.999058	0.98777	0.999058	0.993459	0.999477	3146	ENSG00000106617; ENSG00000111725; ENSG00000115592; ENSG00000131791; ENSG00000132356; ENSG00000162409; ENSG00000181929	7
cad	Unconditioned	ampa-glutamate-receptor	magma	broad		SET	3	1.0094	0.72612	0.0094064	0.1564	0.986352	0.1564	0.986352	0.129388	0.841154	3146	ENSG00000120251; ENSG00000125675; ENSG00000152578; ENSG00000155511	4
cad	Unconditioned	amyloid-protein-aggregation	magma	broad		SET	12	1.19286	0.38335	0.0099297	0.11647	0.951726	0.11647	0.951726	0.0938954	0.771266	3146	ENSG00000080815; ENSG00000117362; ENSG00000138613; ENSG00000143801; ENSG00000162736; ENSG00000205155; ENSG00000186868; ENSG00000276155; ENSG00000277956; ENSG00000145335; ENSG00000142192; ENSG00000186318; ENSG00000132703; ENSG00000118271	14
cad	Unconditioned	gamma-secretase	magma	nested	amyloid-protein-aggregation	SET	6	0.734483	0.30318	0.0055539	0.23133	0.994908	0.23133	0.994908	0.201096	0.887306	3146	ENSG00000080815; ENSG00000117362; ENSG00000138613; ENSG00000143801; ENSG00000162736; ENSG00000205155	6
cad	Unconditioned	angiopoietin-tie-signaling	magma	broad		SET	4	1.10229	0.52804	0.0078984	0.13518	0.982162	0.13518	0.982162	0.110267	0.800444	3146	ENSG00000154188; ENSG00000091879; ENSG00000120156; ENSG00000066056	4
cad	Unconditioned	atp-binding-cassette-transporter	magma	broad		SET	3	2.04949	1.2987	0.016824	0.020215	0.553012	0.020215	0.553012	0.0174615	0.481877	3146	ENSG00000103222; ENSG00000278183; ENSG00000165029; ENSG00000085563	4
cad	Unconditioned	atp-sensitive-potassium-channel-k-atp	magma	broad		SET	4	1.29341	0.73365	0.010974	0.097946	0.922885	0.097946	0.922885	0.0780718	0.747826	3146	ENSG00000006071; ENSG00000069431; ENSG00000121361; ENSG00000187486	4
cad	Unconditioned	sulfonylurea-receptors-k-atp-channels	magma	nested	atp-sensitive-potassium-channel-k-atp	SET	4	1.29341	0.73365	0.010974	0.097946	0.922885	0.097946	0.922885	0.0780718	0.747826	3146	ENSG00000006071; ENSG00000069431; ENSG00000121361; ENSG00000187486	4
cad	Unconditioned	sulfonylurea-receptor-2-kir6-2	magma	nested	atp-sensitive-potassium-channel-k-atp	SET	2	0.800886	0.59095	0.0062507	0.21161	0.994908	0.21161	0.994908	0.181652	0.880729	3146	ENSG00000069431; ENSG00000187486	2
cad	Unconditioned	sulfonylurea-receptor-1-kir6-2	magma	nested	atp-sensitive-potassium-channel-k-atp	SET	2	0.0723211	0.05348	0.00056568	0.47117	0.994908	0.47117	0.994908	0.457863	0.999477	3146	ENSG00000006071; ENSG00000187486	2
cad	Unconditioned	axon-guidance-neurite-outgrowth	magma	broad		SET	4	1.0971	0.63534	0.0095034	0.13631	0.982847	0.13631	0.982847	0.111276	0.801084	3146	ENSG00000105695; ENSG00000099250; ENSG00000115310; ENSG00000187764	4
cad	Unconditioned	b-cell-signalling	magma	broad		SET	4	0.383669	0.15463	0.0023129	0.35061	0.994908	0.35061	0.994908	0.325007	0.976574	3146	ENSG00000007312; ENSG00000012124; ENSG00000177455; ENSG00000156738	4
cad	Unconditioned	bcl-2-apoptosis-family	magma	broad		SET	6	0.879435	0.32372	0.0059301	0.18958	0.994908	0.18958	0.994908	0.160458	0.871848	3146	ENSG00000171791; ENSG00000129473; ENSG00000171552; ENSG00000137875; ENSG00000140379; ENSG00000143384	6
cad	Unconditioned	bcr-immune-receptor-kinase-tec-syk	magma	broad		SET	4	-1.97862	-1.2292	-0.018386	0.97606	0.997756	0.97606	0.997756	0.985868	0.999477	3146	ENSG00000010671; ENSG00000074966; ENSG00000102010; ENSG00000113263; ENSG00000135605; ENSG00000165025	6
cad	Unconditioned	betaine-homocysteine-s-methyltransferase	magma	broad		SET	2	-0.901347	-0.87026	-0.0092051	0.81629	0.994908	0.81629	0.994908	0.841042	0.999477	3146	ENSG00000132840; ENSG00000145692	2
cad	Unconditioned	calcitonin-cgrp-amylin-calc-ramp	magma	broad		SET	8	1.10238	0.46053	0.0097408	0.13516	0.982162	0.13516	0.982162	0.110251	0.800444	3146	ENSG00000004948; ENSG00000132329; ENSG00000131477; ENSG00000122679; ENSG00000110680; ENSG00000175868; ENSG00000064989; ENSG00000148926	8
cad	Unconditioned	calcitonin-gene-related-peptide-receptor-calcrl-ramp1	magma	nested	calcitonin-cgrp-amylin-calc-ramp	SET	2	1.4145	1.2512	0.013235	0.078615	0.877557	0.078615	0.877557	0.0621297	0.698414	3146	ENSG00000064989; ENSG00000132329	2
cad	Unconditioned	calcitonin-gene-related-peptide	magma	nested	calcitonin-cgrp-amylin-calc-ramp	SET	2	0.422548	0.38541	0.0040766	0.33632	0.994908	0.33632	0.994908	0.309663	0.960645	3146	ENSG00000110680; ENSG00000175868	2
cad	Unconditioned	amylin-receptor-amy3-calcr-ramp3	magma	nested	calcitonin-cgrp-amylin-calc-ramp	SET	2	0.344033	0.29677	0.0031391	0.36541	0.994908	0.36541	0.994908	0.340916	0.983467	3146	ENSG00000004948; ENSG00000122679	2
cad	Unconditioned	amylin-receptor-amy2-calcr-ramp2	magma	nested	calcitonin-cgrp-amylin-calc-ramp	SET	2	-0.185516	-0.13159	-0.0013919	0.57359	0.994908	0.57359	0.994908	0.573397	0.999477	3146	ENSG00000004948; ENSG00000131477	2
cad	Unconditioned	amylin-receptor-amy1-calcr-ramp1	magma	nested	calcitonin-cgrp-amylin-calc-ramp	SET	2	-0.941829	-0.8118	-0.0085868	0.82685	0.994908	0.82685	0.994908	0.851871	0.999477	3146	ENSG00000004948; ENSG00000132329	2
cad	Unconditioned	calmodulin	magma	broad		SET	3	-0.0900809	-0.063671	-0.00082481	0.53589	0.994908	0.53589	0.994908	0.530643	0.999477	3146	ENSG00000143933; ENSG00000160014; ENSG00000198668	3
cad	Unconditioned	carbohydrate-digesting-enzyme-glucosidase-amylase	magma	broad		SET	4	-0.903438	-0.54031	-0.008082	0.81685	0.994908	0.81685	0.994908	0.841608	0.999477	3146	ENSG00000090402; ENSG00000171298; ENSG00000257335; ENSG00000257743; ENSG00000278563; ENSG00000282607; ENSG00000291507; ENSG00000243480	8
cad	Unconditioned	alpha-glucosidase	magma	nested	carbohydrate-digesting-enzyme-glucosidase-amylase	SET	3	-1.17772	-0.81741	-0.010589	0.88054	0.994908	0.88054	0.994908	0.905144	0.999477	3146	ENSG00000090402; ENSG00000171298; ENSG00000257335; ENSG00000257743; ENSG00000278563; ENSG00000282607; ENSG00000291507	7
cad	Unconditioned	carbonic-anhydrase	magma	broad		SET	11	0.638494	0.21092	0.0052309	0.26158	0.994908	0.26158	0.994908	0.231585	0.910853	3146	ENSG00000074410; ENSG00000104267; ENSG00000107159; ENSG00000118298; ENSG00000131686; ENSG00000133742; ENSG00000164879; ENSG00000167434; ENSG00000168748; ENSG00000169239; ENSG00000174990; ENSG00000185015	12
cad	Unconditioned	casein-kinase	magma	broad		SET	2	-0.738271	-0.64265	-0.0067976	0.76982	0.994908	0.76982	0.994908	0.791928	0.999477	3146	ENSG00000213923; ENSG00000283900; ENSG00000101266	3
cad	Unconditioned	caspase	magma	broad		SET	12	-0.899724	-0.31592	-0.0081829	0.81586	0.994908	0.81586	0.994908	0.840589	0.999477	3146	ENSG00000003400; ENSG00000064012; ENSG00000105141; ENSG00000106144; ENSG00000132906; ENSG00000137752; ENSG00000137757; ENSG00000138794; ENSG00000164305; ENSG00000165806; ENSG00000196954; ENSG00000204403; ENSG00000291983	13
cad	Unconditioned	cathepsin-neutrophil-serine-protease	magma	broad		SET	4	-0.763979	-0.34117	-0.0051032	0.77756	0.994908	0.77756	0.994908	0.800225	0.999477	3146	ENSG00000197561; ENSG00000277571; ENSG00000143387; ENSG00000163131; ENSG00000109861	5
cad	Unconditioned	cell-adhesion-junctional-protein	magma	broad		SET	15	-1.87004	-0.54865	-0.015887	0.96925	0.997468	0.96925	0.997468	0.981088	0.999477	3146	ENSG00000172270; ENSG00000170017; ENSG00000026508; ENSG00000062038; ENSG00000105388; ENSG00000143167; ENSG00000076706; ENSG00000066405; ENSG00000119888; ENSG00000076662; ENSG00000090339; ENSG00000099866; ENSG00000143217; ENSG00000149294; ENSG00000184292	15
cad	Unconditioned	chemokine-ligand	magma	broad		SET	6	1.69516	0.83741	0.01534	0.045034	0.726549	0.045034	0.726549	0.035836	0.587188	3146	ENSG00000108691; ENSG00000169245; ENSG00000172156; ENSG00000006210; ENSG00000169429; ENSG00000107562	6
cad	Unconditioned	chemokine-receptor	magma	broad		SET	8	0.115575	0.050022	0.001058	0.454	0.994908	0.454	0.994908	0.438625	0.999477	3146	ENSG00000163464; ENSG00000180871; ENSG00000163823; ENSG00000121807; ENSG00000183813; ENSG00000160791; ENSG00000173585; ENSG00000121966	8
cad	Unconditioned	chloride-channel-cftr	magma	broad		SET	3	0.240494	0.14427	0.0018689	0.40498	0.994908	0.40498	0.994908	0.384187	0.992887	3146	ENSG00000131620; ENSG00000114859; ENSG00000001626	3
cad	Unconditioned	cholecystokinin-receptor	magma	broad		SET	2	-0.0749328	-0.062416	-0.0006602	0.52987	0.994908	0.52987	0.994908	0.523816	0.999477	3146	ENSG00000110148; ENSG00000163394	2
cad	Unconditioned	cholesterol-mevalonate-biosynthesis	magma	broad		SET	4	0.845772	0.32388	0.0048446	0.19885	0.994908	0.19885	0.994908	0.169318	0.877551	3146	ENSG00000079459; ENSG00000284967; ENSG00000116133; ENSG00000160752; ENSG00000113161	5
cad	Unconditioned	cholinesterase	magma	broad		SET	2	0.193874	0.124	0.0013116	0.42314	0.994908	0.42314	0.994908	0.404243	0.999477	3146	ENSG00000087085; ENSG00000114200	2
cad	Unconditioned	chromatin-epigenetic-regulator-non-hdac	magma	broad		SET	11	0.0662284	0.021054	0.00052213	0.4736	0.994908	0.4736	0.994908	0.460591	0.999477	3146	ENSG00000137948; ENSG00000141867; ENSG00000169925; ENSG00000204256; ENSG00000215077; ENSG00000230678; ENSG00000234507; ENSG00000234704; ENSG00000235307; ENSG00000236227; ENSG00000118058; ENSG00000133895; ENSG00000140718; ENSG00000130816; ENSG00000119772; ENSG00000106462; ENSG00000004487; ENSG00000100462	18
cad	Unconditioned	bromodomain-and-extra-terminal-motif-bet	magma	nested	chromatin-epigenetic-regulator-non-hdac	SET	3	-0.673628	-0.39286	-0.0050893	0.74972	0.994908	0.74972	0.994908	0.770264	0.999477	3146	ENSG00000137948; ENSG00000141867; ENSG00000169925; ENSG00000204256; ENSG00000215077; ENSG00000230678; ENSG00000234507; ENSG00000234704; ENSG00000235307; ENSG00000236227	10
cad	Unconditioned	menin-histone-lysine-n-methyltransferase-mll	magma	nested	chromatin-epigenetic-regulator-non-hdac	SET	2	-0.991168	-0.65426	-0.0069204	0.83919	0.994908	0.83919	0.994908	0.864419	0.999477	3146	ENSG00000118058; ENSG00000133895	2
cad	Unconditioned	coagulation-pathway	magma	broad		SET	14	1.28385	0.33665	0.0094181	0.099607	0.922885	0.099607	0.922885	0.0794703	0.748543	3146	ENSG00000101981; ENSG00000126218; ENSG00000117601; ENSG00000117525; ENSG00000198734; ENSG00000057593; ENSG00000185010; ENSG00000088926; ENSG00000131187; ENSG00000124491; ENSG00000127533; ENSG00000181104; ENSG00000180210; ENSG00000003436; ENSG00000115718; ENSG00000184500	16
cad	Unconditioned	collagen	magma	broad		SET	23	0.6504	0.1538	0.0055136	0.25772	0.994908	0.25772	0.994908	0.227623	0.910853	3146	ENSG00000060718; ENSG00000080573; ENSG00000081052; ENSG00000108821; ENSG00000130635; ENSG00000134871; ENSG00000139219; ENSG00000142156; ENSG00000142173; ENSG00000163359; ENSG00000164692; ENSG00000168542; ENSG00000169031; ENSG00000171502; ENSG00000172752; ENSG00000182871; ENSG00000187498; ENSG00000188153; ENSG00000196739; ENSG00000197565; ENSG00000204248; ENSG00000204262; ENSG00000204291; ENSG00000206290; ENSG00000206384; ENSG00000215018; ENSG00000223699; ENSG00000227801; ENSG00000230930; ENSG00000232541; ENSG00000235708; ENSG00000291748; ENSG00000292234; ENSG00000114270	34
cad	Unconditioned	colony-stimulating-factor-signalling	magma	broad		SET	5	0.702171	0.35157	0.0058793	0.24129	0.994908	0.24129	0.994908	0.21107	0.901904	3146	ENSG00000100368; ENSG00000198223; ENSG00000292357; ENSG00000119535; ENSG00000164400; ENSG00000182578; ENSG00000184371	7
cad	Unconditioned	complement	magma	broad		SET	7	0.348635	0.1402	0.0027741	0.36368	0.994908	0.36368	0.994908	0.339067	0.983467	3146	ENSG00000204359; ENSG00000239754; ENSG00000241253; ENSG00000241534; ENSG00000242335; ENSG00000243570; ENSG00000243649; ENSG00000197766; ENSG00000274619; ENSG00000197405; ENSG00000182326; ENSG00000125730; ENSG00000106804; ENSG00000203710; ENSG00000009724	15
cad	Unconditioned	copper-amine-oxidase-aoc-lox	magma	broad		SET	3	-0.0660005	-0.045013	-0.00058311	0.52631	0.994908	0.52631	0.994908	0.519821	0.999477	3146	ENSG00000131471; ENSG00000002726; ENSG00000134013	3
cad	Unconditioned	cyclin-dependent-kinase	magma	broad		SET	19	0.960479	0.21581	0.0070326	0.16841	0.994908	0.16841	0.994908	0.140486	0.856142	3146	ENSG00000058091; ENSG00000059758; ENSG00000065883; ENSG00000102225; ENSG00000105810; ENSG00000117266; ENSG00000123374; ENSG00000132964; ENSG00000134058; ENSG00000135446; ENSG00000136807; ENSG00000138395; ENSG00000155111; ENSG00000156345; ENSG00000164885; ENSG00000167258; ENSG00000170312; ENSG00000185324; ENSG00000248333; ENSG00000250506; ENSG00000277273; ENSG00000110092	22
cad	Unconditioned	cdk6-cyclin-d1	magma	nested	cyclin-dependent-kinase	SET	2	-0.0918239	-0.067755	-0.00071668	0.53658	0.994908	0.53658	0.994908	0.531431	0.999477	3146	ENSG00000105810; ENSG00000110092	2
cad	Unconditioned	cyclin-dependent-kinase-4-cyclin-d1	magma	nested	cyclin-dependent-kinase	SET	2	-1.03141	-0.49557	-0.0052418	0.84882	0.994908	0.84882	0.994908	0.874158	0.999477	3146	ENSG00000110092; ENSG00000135446	2
cad	Unconditioned	cytochrome-p450-3a-drug-metabolism	magma	broad		SET	4	0.671223	0.4233	0.0063317	0.25104	0.994908	0.25104	0.994908	0.220893	0.906887	3146	ENSG00000021461; ENSG00000106258; ENSG00000160868; ENSG00000160870; ENSG00000282301	5
cad	Unconditioned	cytoskeletal-structural-protein	magma	broad		SET	2	1.93999	1.7133	0.018122	0.026199	0.624041	0.026199	0.624041	0.021841	0.501108	3146	ENSG00000198947; ENSG00000196924; ENSG00000152818; ENSG00000026025	4
cad	Unconditioned	digestive-lipase-gastric-pancreatic	magma	broad		SET	2	0.682984	0.56004	0.0059238	0.24731	0.994908	0.24731	0.994908	0.217131	0.906887	3146	ENSG00000182333; ENSG00000175535	2
cad	Unconditioned	dna-damage-checkpoint-kinase-atr-chek-wee1-dna-pk	magma	broad		SET	7	0.756128	0.3831	0.0075799	0.22479	0.994908	0.22479	0.994908	0.194647	0.880729	3146	ENSG00000097046; ENSG00000253729; ENSG00000112742; ENSG00000175054; ENSG00000149554; ENSG00000183765; ENSG00000166483	7
cad	Unconditioned	dna-rna-polymerase-telomerase	magma	broad		SET	13	0.032647	0.0082597	0.00022267	0.48698	0.994908	0.48698	0.994908	0.475604	0.999477	3146	ENSG00000014138; ENSG00000062822; ENSG00000077514; ENSG00000100479; ENSG00000101868; ENSG00000106628; ENSG00000146143; ENSG00000148229; ENSG00000175482; ENSG00000177084; ENSG00000198056; ENSG00000181222; ENSG00000284832; ENSG00000068654; ENSG00000148606	15
cad	Unconditioned	dna-polymerase-alpha-delta-epsilon	magma	nested	dna-rna-polymerase-telomerase	SET	10	-0.605692	-0.17132	-0.0040512	0.72764	0.994908	0.72764	0.994908	0.746084	0.999477	3146	ENSG00000014138; ENSG00000062822; ENSG00000077514; ENSG00000100479; ENSG00000101868; ENSG00000106628; ENSG00000146143; ENSG00000148229; ENSG00000175482; ENSG00000177084; ENSG00000198056	11
cad	Unconditioned	dopamine-receptor	magma	broad		SET	5	0.0036576	0.0017916	2.9961e-05	0.49854	0.994908	0.49854	0.994908	0.488619	0.999477	3146	ENSG00000069696; ENSG00000149295; ENSG00000151577; ENSG00000169676; ENSG00000184845; ENSG00000276825	6
cad	Unconditioned	dopamine-receptors-d2-d3	magma	nested	dopamine-receptor	SET	2	0.863418	0.60896	0.0064413	0.19396	0.994908	0.19396	0.994908	0.164628	0.872733	3146	ENSG00000149295; ENSG00000151577	2
cad	Unconditioned	dopamine-d1-and-d2-receptor	magma	nested	dopamine-receptor	SET	2	0.808604	0.57744	0.0061079	0.20938	0.994908	0.20938	0.994908	0.179497	0.880729	3146	ENSG00000149295; ENSG00000184845	2
cad	Unconditioned	d2-like-dopamine-receptor	magma	nested	dopamine-receptor	SET	3	0.299669	0.17652	0.0022867	0.38222	0.994908	0.38222	0.994908	0.359197	0.98534	3146	ENSG00000069696; ENSG00000149295; ENSG00000151577; ENSG00000276825	4
cad	Unconditioned	dyrk-clk-kinase	magma	broad		SET	2	-0.513562	-0.28458	-0.0030101	0.69622	0.994908	0.69622	0.994908	0.711417	0.999477	3146	ENSG00000176444; ENSG00000261893; ENSG00000157540	3
cad	Unconditioned	e2f-transcription-factor	magma	broad		SET	8	-0.400395	-0.12152	-0.0025703	0.65557	0.994908	0.65557	0.994908	0.66594	0.999477	3146	ENSG00000007968; ENSG00000101412; ENSG00000112242; ENSG00000129173; ENSG00000133740; ENSG00000165891; ENSG00000169016; ENSG00000205250; ENSG00000282899	9
cad	Unconditioned	ectonucleotidase-enpp-nt5e	magma	broad		SET	3	-0.02367	-0.015167	-0.00019648	0.50944	0.994908	0.50944	0.994908	0.500853	0.999477	3146	ENSG00000135318; ENSG00000136960; ENSG00000154269	3
cad	Unconditioned	egf-erbb-signalling	magma	broad		SET	7	0.0834578	0.030175	0.00059703	0.46674	0.994908	0.46674	0.994908	0.45291	0.999477	3146	ENSG00000065361; ENSG00000141736; ENSG00000146648; ENSG00000178568; ENSG00000124882; ENSG00000113070; ENSG00000163235	7
cad	Unconditioned	epidermal-growth-factor-receptor	magma	nested	egf-erbb-signalling	SET	4	-0.203746	-0.087735	-0.0013123	0.58072	0.994908	0.58072	0.994908	0.581473	0.999477	3146	ENSG00000065361; ENSG00000141736; ENSG00000146648; ENSG00000178568	4
cad	Unconditioned	erbb-2-erbb-3-heterodimer	magma	nested	egf-erbb-signalling	SET	2	-0.678082	-0.33443	-0.0035374	0.75113	0.994908	0.75113	0.994908	0.771813	0.999477	3146	ENSG00000065361; ENSG00000141736	2
cad	Unconditioned	egl-9-family-factors	magma	broad		SET	4	-2.61385	-1.3597	-0.020339	0.99552	0.999058	0.99552	0.999058	0.997871	0.999477	3146	ENSG00000129521; ENSG00000135766; ENSG00000178467; ENSG00000269858	4
cad	Unconditioned	eicosanoid-synthesis-metabolism	magma	broad		SET	9	0.838958	0.32414	0.0072717	0.20075	0.994908	0.20075	0.994908	0.171127	0.878175	3146	ENSG00000012779; ENSG00000275565; ENSG00000073756; ENSG00000095303; ENSG00000132965; ENSG00000108839; ENSG00000120915; ENSG00000111144; ENSG00000107317; ENSG00000059377	10
cad	Unconditioned	cyclooxygenase	magma	nested	eicosanoid-synthesis-metabolism	SET	2	0.484232	0.39677	0.0041968	0.31411	0.994908	0.31411	0.994908	0.286119	0.943534	3146	ENSG00000073756; ENSG00000095303	2
cad	Unconditioned	endocannabinoid-system	magma	broad		SET	4	-0.8428	-0.38355	-0.0057372	0.80033	0.994908	0.80033	0.994908	0.824352	0.999477	3146	ENSG00000117480; ENSG00000118432; ENSG00000188822; ENSG00000074416	4
cad	Unconditioned	endothelin-receptor	magma	broad		SET	2	3.46678	2.9322	0.031016	0.000264	0.0488555	0.000264	0.0488555	0.0011325	0.183063	3146	ENSG00000136160; ENSG00000151617	2
cad	Unconditioned	ephrin-eph-receptor	magma	broad		SET	15	-1.50411	-0.44111	-0.012773	0.93371	0.994908	0.93371	0.994908	0.953173	0.999477	3146	ENSG00000044524; ENSG00000070886; ENSG00000080224; ENSG00000106123; ENSG00000116106; ENSG00000133216; ENSG00000135333; ENSG00000142627; ENSG00000145242; ENSG00000146904; ENSG00000154928; ENSG00000182580; ENSG00000183317; ENSG00000196411; ENSG00000275482; ENSG00000284816; ENSG00000125266	17
cad	Unconditioned	epithelial-sodium-channel-enac	magma	broad		SET	3	-1.20735	-0.82906	-0.01074	0.88634	0.994908	0.88634	0.994908	0.910637	0.999477	3146	ENSG00000111319; ENSG00000166828; ENSG00000168447	3
cad	Unconditioned	farnesyltransferase	magma	broad		SET	2	1.0217	1.1252	0.011902	0.15346	0.986352	0.15346	0.986352	0.126723	0.836596	3146	ENSG00000125954; ENSG00000168522; ENSG00000257365	3
cad	Unconditioned	fc-receptor	magma	broad		SET	6	-0.0873943	-0.044648	-0.00081788	0.53482	0.994908	0.53482	0.994908	0.529422	0.999477	3146	ENSG00000143297; ENSG00000150337; ENSG00000104870; ENSG00000104921; ENSG00000072694; ENSG00000203747	6
cad	Unconditioned	fgf-fgfr-signaling	magma	broad		SET	8	-0.948441	-0.34013	-0.0071941	0.82854	0.994908	0.82854	0.994908	0.853602	0.999477	3146	ENSG00000066468; ENSG00000068078; ENSG00000077782; ENSG00000160867; ENSG00000113578; ENSG00000134962; ENSG00000138685; ENSG00000118972	8
cad	Unconditioned	fibroblast-growth-factor-receptor	magma	nested	fgf-fgfr-signaling	SET	4	0.0289539	0.014882	0.00022261	0.48845	0.994908	0.48845	0.994908	0.477275	0.999477	3146	ENSG00000066468; ENSG00000068078; ENSG00000077782; ENSG00000160867	4
cad	Unconditioned	fgf1-klb	magma	nested	fgf-fgfr-signaling	SET	2	-0.82029	-0.56833	-0.0060115	0.79397	0.994908	0.79397	0.994908	0.817684	0.999477	3146	ENSG00000113578; ENSG00000134962	2
cad	Unconditioned	fgfr4-klb	magma	nested	fgf-fgfr-signaling	SET	2	-1.43294	-0.98588	-0.010428	0.92405	0.994908	0.92405	0.994908	0.94489	0.999477	3146	ENSG00000134962; ENSG00000160867	2
cad	Unconditioned	fibrinogen	magma	broad		SET	3	-0.192129	-0.16169	-0.0020946	0.57618	0.994908	0.57618	0.994908	0.576332	0.999477	3146	ENSG00000171557; ENSG00000171560; ENSG00000171564	3
cad	Unconditioned	fibrinolytic-system	magma	broad		SET	4	2.88074	1.559	0.023319	0.0019868	0.173624	0.0019868	0.173624	0.00333566	0.276158	3146	ENSG00000122194; ENSG00000106366; ENSG00000104368; ENSG00000122861	4
cad	Unconditioned	focal-adhesion-kinase	magma	broad		SET	2	1.1363	0.96975	0.010257	0.12793	0.979373	0.12793	0.979373	0.103863	0.792662	3146	ENSG00000169398; ENSG00000120899	2
cad	Unconditioned	free-fatty-acid-receptors	magma	broad		SET	2	0.0814116	0.065459	0.00069239	0.46756	0.994908	0.46756	0.994908	0.453819	0.999477	3146	ENSG00000126266; ENSG00000126262	2
cad	Unconditioned	gaba-a-receptor	magma	broad		SET	13	-1.56164	-0.55621	-0.014995	0.9408	0.994908	0.9408	0.994908	0.959048	0.999477	3146	ENSG00000011677; ENSG00000022355; ENSG00000094755; ENSG00000102287; ENSG00000109158; ENSG00000113327; ENSG00000145863; ENSG00000145864; ENSG00000151834; ENSG00000163285; ENSG00000163288; ENSG00000166206; ENSG00000182256; ENSG00000186297; ENSG00000187730; ENSG00000268089	16
cad	Unconditioned	gamma-aminobutyric-acid-receptor-subunit-alpha-4-beta3-delta	magma	nested	gaba-a-receptor	SET	3	0.806525	0.54513	0.0070617	0.20998	0.994908	0.20998	0.994908	0.180076	0.880729	3146	ENSG00000109158; ENSG00000166206; ENSG00000187730	3
cad	Unconditioned	gaba-a-receptor-agonist-gaba-site	magma	nested	gaba-a-receptor	SET	8	0.0846375	0.037728	0.00079799	0.46628	0.994908	0.46628	0.994908	0.452384	0.999477	3146	ENSG00000011677; ENSG00000022355; ENSG00000109158; ENSG00000145863; ENSG00000145864; ENSG00000151834; ENSG00000163288; ENSG00000166206; ENSG00000186297	9
cad	Unconditioned	gaba-a-receptor-alpha-1-beta-1-gamma-2	magma	nested	gaba-a-receptor	SET	3	-1.14683	-0.83349	-0.010797	0.87426	0.994908	0.87426	0.994908	0.899136	0.999477	3146	ENSG00000022355; ENSG00000113327; ENSG00000163288	3
cad	Unconditioned	gaba-a-receptor-anion-channel	magma	nested	gaba-a-receptor	SET	13	-1.56164	-0.55621	-0.014995	0.9408	0.994908	0.9408	0.994908	0.959048	0.999477	3146	ENSG00000011677; ENSG00000022355; ENSG00000094755; ENSG00000102287; ENSG00000109158; ENSG00000113327; ENSG00000145863; ENSG00000145864; ENSG00000151834; ENSG00000163285; ENSG00000163288; ENSG00000166206; ENSG00000182256; ENSG00000186297; ENSG00000187730; ENSG00000268089	16
cad	Unconditioned	gdnf-ret-signaling	magma	broad		SET	4	0.106917	0.061268	0.00091645	0.45743	0.994908	0.45743	0.994908	0.442458	0.999477	3146	ENSG00000108091; ENSG00000165731; ENSG00000170759; ENSG00000151892	4
cad	Unconditioned	kinesin-1-heavy-chain-tyrosine-protein-kinase-receptor-ret	magma	nested	gdnf-ret-signaling	SET	2	0.3475	0.26107	0.0027614	0.36411	0.994908	0.36411	0.994908	0.339523	0.983467	3146	ENSG00000165731; ENSG00000170759	2
cad	Unconditioned	coiled-coil-domain-containing-protein-6-tyrosine-protein-kinase-receptor-ret	magma	nested	gdnf-ret-signaling	SET	2	-0.248192	-0.20281	-0.0021452	0.598	0.994908	0.598	0.994908	0.601032	0.999477	3146	ENSG00000108091; ENSG00000165731	2
cad	Unconditioned	glucagon-glp-secretin-receptor	magma	broad		SET	6	-0.550553	-0.26584	-0.0048699	0.70903	0.994908	0.70903	0.994908	0.725653	0.999477	3146	ENSG00000215644; ENSG00000288269; ENSG00000010310; ENSG00000112164; ENSG00000065325; ENSG00000106128; ENSG00000080293	7
cad	Unconditioned	glycine-receptor	magma	broad		SET	2	-1.01751	-0.6832	-0.0072265	0.84554	0.994908	0.84554	0.994908	0.870878	0.999477	3146	ENSG00000109738; ENSG00000145888	2
cad	Unconditioned	glycosphingolipid-metabolism	magma	broad		SET	2	-1.2745	-0.90367	-0.0095585	0.89875	0.994908	0.89875	0.994908	0.922217	0.999477	3146	ENSG00000177628; ENSG00000262446; ENSG00000102393; ENSG00000148154	4
cad	Unconditioned	gsk3-kinase	magma	broad		SET	2	0.459368	0.45087	0.0047691	0.32299	0.994908	0.32299	0.994908	0.29548	0.949047	3146	ENSG00000082701; ENSG00000105723	2
cad	Unconditioned	guanylate-cyclase	magma	broad		SET	4	2.70034	1.7529	0.02622	0.0034667	0.226968	0.0034667	0.226968	0.00471131	0.30085	3146	ENSG00000061918; ENSG00000152402; ENSG00000164116; ENSG00000070019	4
cad	Unconditioned	heat-shock-proteins	magma	broad		SET	3	-1.80384	-0.8826	-0.011433	0.96436	0.995693	0.96436	0.995693	0.977495	0.999477	3146	ENSG00000204388; ENSG00000204389; ENSG00000212866; ENSG00000215328; ENSG00000224501; ENSG00000231555; ENSG00000232804; ENSG00000234475; ENSG00000235941; ENSG00000237724; ENSG00000080824; ENSG00000096384; ENSG00000109971	13
cad	Unconditioned	heat-shock-protein-hsp90	magma	nested	heat-shock-proteins	SET	2	-1.76364	-0.93935	-0.0099359	0.96109	0.995593	0.96109	0.995593	0.975049	0.999477	3146	ENSG00000080824; ENSG00000096384	2
cad	Unconditioned	hemoglobin	magma	broad		SET	3	0.106414	0.049078	0.00063577	0.45763	0.994908	0.45763	0.994908	0.442682	0.999477	3146	ENSG00000188536; ENSG00000206172; ENSG00000244734	3
cad	Unconditioned	hgf-met-ron-signalling	magma	broad		SET	3	-1.79349	-1.1247	-0.01457	0.96355	0.995593	0.96355	0.995593	0.976882	0.999477	3146	ENSG00000019991; ENSG00000105976; ENSG00000164078	3
cad	Unconditioned	histamine-receptor	magma	broad		SET	4	-0.934929	-0.53463	-0.0079969	0.82508	0.994908	0.82508	0.994908	0.850069	0.999477	3146	ENSG00000196639; ENSG00000113749; ENSG00000101180; ENSG00000134489	4
cad	Unconditioned	histone-deacetylase-sirtuin	magma	broad		SET	10	-1.03187	-0.3348	-0.0079169	0.84893	0.994908	0.84893	0.994908	0.874267	0.999477	3146	ENSG00000048052; ENSG00000061273; ENSG00000068024; ENSG00000094631; ENSG00000100429; ENSG00000108840; ENSG00000116478; ENSG00000147099; ENSG00000163517; ENSG00000171720; ENSG00000196591; ENSG00000096717	12
cad	Unconditioned	immune-checkpoint-inhibitory	magma	broad		SET	10	-1.19311	-0.44799	-0.010593	0.88358	0.994908	0.88358	0.994908	0.908066	0.999477	3146	ENSG00000188389; ENSG00000276977; ENSG00000103855; ENSG00000163599; ENSG00000135077; ENSG00000196776; ENSG00000089692; ENSG00000091972; ENSG00000120217; ENSG00000197646; ENSG00000181847	11
cad	Unconditioned	inhibitor-of-apoptosis-iap-proteins	magma	broad		SET	3	0.236552	0.13012	0.0016856	0.40651	0.994908	0.40651	0.994908	0.385875	0.992887	3146	ENSG00000023445; ENSG00000110330; ENSG00000089685	3
cad	Unconditioned	innate-immune-sensor-non-tlr	magma	broad		SET	6	-1.33894	-0.59884	-0.01097	0.90969	0.994908	0.90969	0.994908	0.932213	0.999477	3146	ENSG00000204305; ENSG00000206320; ENSG00000229058; ENSG00000230514; ENSG00000231268; ENSG00000234729; ENSG00000237405; ENSG00000184584; ENSG00000288243; ENSG00000189403; ENSG00000170458; ENSG00000162711; ENSG00000167207; ENSG00000124731	14
cad	Unconditioned	insulin-igf-signalling	magma	broad		SET	4	1.02252	0.54532	0.0081569	0.15327	0.986352	0.15327	0.986352	0.126538	0.836596	3146	ENSG00000171105; ENSG00000017427; ENSG00000140443; ENSG00000167244	4
cad	Unconditioned	integrin	magma	broad		SET	14	-1.82869	-0.47877	-0.013394	0.96627	0.996663	0.96627	0.996663	0.978916	0.999477	3146	ENSG00000115232; ENSG00000150093; ENSG00000139626; ENSG00000161638; ENSG00000005961; ENSG00000259207; ENSG00000005844; ENSG00000160255; ENSG00000169896; ENSG00000138448; ENSG00000082781; ENSG00000115221; ENSG00000105855; ENSG00000164171	14
cad	Unconditioned	integrin-alpha-v-beta-5	magma	nested	integrin	SET	2	0.69875	0.49141	0.0051979	0.24236	0.994908	0.24236	0.994908	0.212145	0.901904	3146	ENSG00000082781; ENSG00000138448	2
cad	Unconditioned	integrin-alpha-v-beta-3	magma	nested	integrin	SET	2	0.092072	0.07255	0.00076739	0.46332	0.994908	0.46332	0.994908	0.449062	0.999477	3146	ENSG00000138448; ENSG00000259207	2
cad	Unconditioned	integrin-alpha-4-beta-7	magma	nested	integrin	SET	2	-0.102196	-0.061673	-0.00065234	0.5407	0.994908	0.5407	0.994908	0.536095	0.999477	3146	ENSG00000115232; ENSG00000139626	2
cad	Unconditioned	integrin-alpha-4-beta-1	magma	nested	integrin	SET	2	-0.155599	-0.089474	-0.0009464	0.56182	0.994908	0.56182	0.994908	0.560093	0.999477	3146	ENSG00000115232; ENSG00000150093	2
cad	Unconditioned	integrin-alpha-5-beta-1	magma	nested	integrin	SET	2	-0.170569	-0.097637	-0.0010327	0.56772	0.994908	0.56772	0.994908	0.566763	0.999477	3146	ENSG00000150093; ENSG00000161638	2
cad	Unconditioned	integrin-alpha-v-beta-6	magma	nested	integrin	SET	2	-0.293867	-0.19166	-0.0020272	0.61557	0.994908	0.61557	0.994908	0.620891	0.999477	3146	ENSG00000115221; ENSG00000138448	2
cad	Unconditioned	integrin-alpha-v-beta-8	magma	nested	integrin	SET	2	-0.381412	-0.26896	-0.0028449	0.64855	0.994908	0.64855	0.994908	0.658102	0.999477	3146	ENSG00000105855; ENSG00000138448	2
cad	Unconditioned	integrin-alpha-v-beta-1	magma	nested	integrin	SET	2	-0.721617	-0.37291	-0.0039445	0.76473	0.994908	0.76473	0.994908	0.786453	0.999477	3146	ENSG00000138448; ENSG00000150093	2
cad	Unconditioned	integrin-alpha-m-beta-2	magma	nested	integrin	SET	2	-1.14049	-0.85861	-0.0090819	0.87295	0.994908	0.87295	0.994908	0.897883	0.999477	3146	ENSG00000160255; ENSG00000169896	2
cad	Unconditioned	integrin-alpha-l-beta-2-lfa-1	magma	nested	integrin	SET	2	-1.63987	-1.3156	-0.013916	0.94948	0.994908	0.94948	0.994908	0.966045	0.999477	3146	ENSG00000005844; ENSG00000160255	2
cad	Unconditioned	integrin-alpha-iib-beta-3	magma	nested	integrin	SET	2	-2.53987	-1.7567	-0.018581	0.99445	0.999058	0.99445	0.999058	0.997296	0.999477	3146	ENSG00000005961; ENSG00000259207	2
cad	Unconditioned	integrin-signalling	magma	broad		SET	5	1.5032	0.75958	0.012702	0.066403	0.869465	0.066403	0.869465	0.0523495	0.691088	3146	ENSG00000118523; ENSG00000115414; ENSG00000140545; ENSG00000118785; ENSG00000041982	5
cad	Unconditioned	interferon	magma	broad		SET	21	0.116174	0.043858	0.0015024	0.45376	0.994908	0.45376	0.994908	0.438359	0.999477	3146	ENSG00000120235; ENSG00000120242; ENSG00000137080; ENSG00000147873; ENSG00000147885; ENSG00000186803; ENSG00000188379; ENSG00000197919; ENSG00000214042; ENSG00000228083; ENSG00000233816; ENSG00000234829; ENSG00000236637; ENSG00000027697; ENSG00000159128; ENSG00000262795; ENSG00000142166; ENSG00000159110; ENSG00000185436; ENSG00000243646; ENSG00000171855; ENSG00000111537	22
cad	Unconditioned	interferon-alpha	magma	nested	interferon	SET	13	0.779049	0.48287	0.013018	0.21798	0.994908	0.21798	0.994908	0.187897	0.880729	3146	ENSG00000120235; ENSG00000120242; ENSG00000137080; ENSG00000147873; ENSG00000147885; ENSG00000186803; ENSG00000188379; ENSG00000197919; ENSG00000214042; ENSG00000228083; ENSG00000233816; ENSG00000234829; ENSG00000236637	13
cad	Unconditioned	interferon-alpha-beta-receptor	magma	nested	interferon	SET	2	0.0460838	0.040362	0.00042693	0.48162	0.994908	0.48162	0.994908	0.469576	0.999477	3146	ENSG00000142166; ENSG00000159110	2
cad	Unconditioned	interferon-lambda-receptor	magma	nested	interferon	SET	2	-0.144533	-0.12336	-0.0013048	0.55746	0.994908	0.55746	0.994908	0.555151	0.999477	3146	ENSG00000185436; ENSG00000243646	2
cad	Unconditioned	interferon-alpha-1-13	magma	nested	interferon	SET	2	-0.732617	-0.4322	-0.0045716	0.7681	0.994908	0.7681	0.994908	0.790082	0.999477	3146	ENSG00000197919; ENSG00000233816	2
cad	Unconditioned	interferon-gamma-receptor	magma	nested	interferon	SET	2	-0.881699	-0.9443	-0.0099883	0.81102	0.994908	0.81102	0.994908	0.835547	0.999477	3146	ENSG00000027697; ENSG00000159128; ENSG00000262795	3
cad	Unconditioned	interleukin-cytokine	magma	broad		SET	20	0.833819	0.19734	0.0065974	0.2022	0.994908	0.2022	0.994908	0.172521	0.878633	3146	ENSG00000113302; ENSG00000168811; ENSG00000110944; ENSG00000112115; ENSG00000115008; ENSG00000125538; ENSG00000136634; ENSG00000169194; ENSG00000164136; ENSG00000112116; ENSG00000150782; ENSG00000162891; ENSG00000138684; ENSG00000127318; ENSG00000137033; ENSG00000113520; ENSG00000113525; ENSG00000136244; ENSG00000145839; ENSG00000145777	20
cad	Unconditioned	interleukin-23	magma	nested	interleukin-cytokine	SET	2	-1.30423	-1.0705	-0.011323	0.90392	0.994908	0.90392	0.994908	0.926975	0.999477	3146	ENSG00000110944; ENSG00000113302	2
cad	Unconditioned	interleukin-12	magma	nested	interleukin-cytokine	SET	2	-1.32946	-1.0574	-0.011184	0.90814	0.994908	0.90814	0.994908	0.930822	0.999477	3146	ENSG00000113302; ENSG00000168811	2
cad	Unconditioned	interleukin-receptor	magma	broad		SET	19	0.532118	0.153	0.0049857	0.29732	0.994908	0.29732	0.994908	0.268491	0.934373	3146	ENSG00000100385; ENSG00000134470; ENSG00000147168; ENSG00000134460; ENSG00000110324; ENSG00000243646; ENSG00000115602; ENSG00000196083; ENSG00000115604; ENSG00000115607; ENSG00000142677; ENSG00000115598; ENSG00000134352; ENSG00000160712; ENSG00000077238; ENSG00000131724; ENSG00000185291; ENSG00000292332; ENSG00000137070; ENSG00000115594; ENSG00000123496; ENSG00000177663; ENSG00000164509; ENSG00000091181	24
cad	Unconditioned	il6ralpha-gp130	magma	nested	interleukin-receptor	SET	2	2.92259	2.2814	0.024132	0.0017379	0.160807	0.0017379	0.160807	0.00307809	0.269857	3146	ENSG00000134352; ENSG00000160712	2
cad	Unconditioned	il18-receptor	magma	nested	interleukin-receptor	SET	2	0.669849	0.50313	0.0053218	0.25148	0.994908	0.25148	0.994908	0.221334	0.906887	3146	ENSG00000115604; ENSG00000115607	2
cad	Unconditioned	interleukin-2-receptor	magma	nested	interleukin-receptor	SET	2	-0.181113	-0.15579	-0.0016479	0.57186	0.994908	0.57186	0.994908	0.571445	0.999477	3146	ENSG00000100385; ENSG00000134460; ENSG00000147168	3
cad	Unconditioned	interleukin-15-receptor	magma	nested	interleukin-receptor	SET	2	-0.263796	-0.23242	-0.0024584	0.60403	0.994908	0.60403	0.994908	0.607861	0.999477	3146	ENSG00000100385; ENSG00000134470; ENSG00000147168	3
cad	Unconditioned	il-33-receptor-st2	magma	nested	interleukin-receptor	SET	2	-0.347649	-0.26955	-0.0028511	0.63594	0.994908	0.63594	0.994908	0.643921	0.999477	3146	ENSG00000115602; ENSG00000196083	2
cad	Unconditioned	il-10-receptor	magma	nested	interleukin-receptor	SET	2	-0.692207	-0.60584	-0.0064083	0.75559	0.994908	0.75559	0.994908	0.776635	0.999477	3146	ENSG00000110324; ENSG00000243646	2
cad	Unconditioned	il36-receptor	magma	nested	interleukin-receptor	SET	2	-0.79325	-0.67926	-0.0071848	0.78618	0.994908	0.78618	0.994908	0.809416	0.999477	3146	ENSG00000115598; ENSG00000196083	2
cad	Unconditioned	il22-receptor	magma	nested	interleukin-receptor	SET	2	-2.50312	-2.1289	-0.022518	0.99384	0.999058	0.99384	0.999058	0.996968	0.999477	3146	ENSG00000142677; ENSG00000243646	2
cad	Unconditioned	ion-transporting-atpase-p-type	magma	broad		SET	13	0.474658	0.15574	0.0041986	0.31752	0.994908	0.31752	0.994908	0.289716	0.943574	3146	ENSG00000018625; ENSG00000069849; ENSG00000105409; ENSG00000129244; ENSG00000132681; ENSG00000137731; ENSG00000143153; ENSG00000163399; ENSG00000074370; ENSG00000174437; ENSG00000196296; ENSG00000105675; ENSG00000186009	13
cad	Unconditioned	sodium-potassium-transporting-atpase	magma	nested	ion-transporting-atpase-p-type	SET	8	0.605507	0.24982	0.0052839	0.27243	0.994908	0.27243	0.994908	0.242679	0.914023	3146	ENSG00000018625; ENSG00000069849; ENSG00000105409; ENSG00000129244; ENSG00000132681; ENSG00000137731; ENSG00000143153; ENSG00000163399	8
cad	Unconditioned	potassium-transporting-atpase	magma	nested	ion-transporting-atpase-p-type	SET	2	0.552084	0.3923	0.0041495	0.29045	0.994908	0.29045	0.994908	0.261309	0.926225	3146	ENSG00000105675; ENSG00000186009	2
cad	Unconditioned	sarcoplasmic-endoplasmic-reticulum-calcium-atpase	magma	nested	ion-transporting-atpase-p-type	SET	3	-0.660697	-0.54711	-0.0070875	0.74559	0.994908	0.74559	0.994908	0.765758	0.999477	3146	ENSG00000074370; ENSG00000174437; ENSG00000196296	3
cad	Unconditioned	iron-homeostasis	magma	broad		SET	3	-1.37208	-0.55244	-0.0071565	0.91497	0.994908	0.91497	0.994908	0.936927	0.999477	3146	ENSG00000072274; ENSG00000106327; ENSG00000105697	3
cad	Unconditioned	isocitrate-dehydrogenases	magma	broad		SET	2	-1.5143	-1.3341	-0.014111	0.93502	0.994908	0.93502	0.994908	0.954252	0.999477	3146	ENSG00000138413; ENSG00000182054	2
cad	Unconditioned	jak-tyk-kinase	magma	broad		SET	4	-0.361962	-0.21633	-0.0032359	0.64131	0.994908	0.64131	0.994908	0.649955	0.999477	3146	ENSG00000096968; ENSG00000105397; ENSG00000105639; ENSG00000162434	4
cad	Unconditioned	kainate-glutamate-receptor	magma	broad		SET	5	-0.968316	-0.45842	-0.0076661	0.83355	0.994908	0.83355	0.994908	0.858681	0.999477	3146	ENSG00000105737; ENSG00000149403; ENSG00000163873; ENSG00000164418; ENSG00000171189	5
cad	Unconditioned	kallikrein-kinin-system	magma	broad		SET	4	0.693365	0.39691	0.0059369	0.24405	0.994908	0.24405	0.994908	0.213826	0.9066	3146	ENSG00000100739; ENSG00000168398; ENSG00000164344; ENSG00000149131	4
cad	Unconditioned	laminin	magma	broad		SET	12	0.877485	0.30239	0.0078325	0.19012	0.994908	0.19012	0.994908	0.160955	0.872639	3146	ENSG00000050555; ENSG00000053747; ENSG00000058085; ENSG00000091128; ENSG00000091136; ENSG00000101680; ENSG00000112769; ENSG00000130702; ENSG00000135862; ENSG00000172037; ENSG00000196569; ENSG00000196878	12
cad	Unconditioned	lectin-galectin-c-type	magma	broad		SET	5	0.179461	0.083112	0.0013899	0.42879	0.994908	0.42879	0.994908	0.410489	0.999477	3146	ENSG00000054219; ENSG00000248672; ENSG00000141505; ENSG00000198178; ENSG00000100097; ENSG00000131981	6
cad	Unconditioned	leukocyte-receptor-kir-lilr-klr	magma	broad		SET	5	-0.253074	-0.096325	-0.0016108	0.59989	0.994908	0.59989	0.994908	0.603174	0.999477	3146	ENSG00000240403; ENSG00000273735; ENSG00000273911; ENSG00000274722; ENSG00000275083; ENSG00000275262; ENSG00000275416; ENSG00000275511; ENSG00000275566; ENSG00000275626; ENSG00000275629; ENSG00000275838; ENSG00000276004; ENSG00000276357; ENSG00000276424; ENSG00000276739; ENSG00000276882; ENSG00000277181; ENSG00000277709; ENSG00000277982; ENSG00000278361; ENSG00000278403; ENSG00000278442; ENSG00000278474; ENSG00000278656; ENSG00000278707; ENSG00000278710; ENSG00000278726; ENSG00000278758; ENSG00000278809; ENSG00000278850; ENSG00000284192; ENSG00000284213; ENSG00000284295; ENSG00000284466; ENSG00000284528; ENSG00000288389; ENSG00000125498; ENSG00000273510; ENSG00000273794; ENSG00000274692; ENSG00000274782; ENSG00000274926; ENSG00000275080; ENSG00000275196; ENSG00000275276; ENSG00000275522; ENSG00000275750; ENSG00000276310; ENSG00000276387; ENSG00000276625; ENSG00000276820; ENSG00000277356; ENSG00000277616; ENSG00000277833; ENSG00000278207; ENSG00000278248; ENSG00000278495; ENSG00000278503; ENSG00000278738; ENSG00000278755; ENSG00000278805; ENSG00000278821; ENSG00000283723; ENSG00000284100; ENSG00000284145; ENSG00000284347; ENSG00000284401; ENSG00000284514; ENSG00000284530; ENSG00000284551; ENSG00000243772; ENSG00000273887; ENSG00000273947; ENSG00000274108; ENSG00000274402; ENSG00000274410; ENSG00000274830; ENSG00000274952; ENSG00000275008; ENSG00000275623; ENSG00000275658; ENSG00000276218; ENSG00000276459; ENSG00000276590; ENSG00000277317; ENSG00000277484; ENSG00000277554; ENSG00000277924; ENSG00000278327; ENSG00000278369; ENSG00000283702; ENSG00000283708; ENSG00000283790; ENSG00000283996; ENSG00000284044; ENSG00000284132; ENSG00000284236; ENSG00000284241; ENSG00000284333; ENSG00000284504; ENSG00000284510; ENSG00000273578; ENSG00000273661; ENSG00000274412; ENSG00000275407; ENSG00000275546; ENSG00000275914; ENSG00000275960; ENSG00000276011; ENSG00000276731; ENSG00000277251; ENSG00000277725; ENSG00000278692; ENSG00000278731; ENSG00000239961; ENSG00000274185; ENSG00000276798; ENSG00000277092; ENSG00000134545	120
cad	Unconditioned	lipid-mediator-receptor-prostanoid-leukotriene-paf	magma	broad		SET	12	-0.073372	-0.019886	-0.00051509	0.52924	0.994908	0.52924	0.994908	0.523128	0.999477	3146	ENSG00000213903; ENSG00000213906; ENSG00000285203; ENSG00000285456; ENSG00000050628; ENSG00000125384; ENSG00000160951; ENSG00000171522; ENSG00000173198; ENSG00000183134; ENSG00000169403; ENSG00000168229; ENSG00000122420; ENSG00000160013; ENSG00000006638	15
cad	Unconditioned	prostaglandin-e2-receptor	magma	nested	lipid-mediator-receptor-prostanoid-leukotriene-paf	SET	4	0.523577	0.27581	0.0041256	0.30029	0.994908	0.30029	0.994908	0.271605	0.938328	3146	ENSG00000050628; ENSG00000125384; ENSG00000160951; ENSG00000171522	4
cad	Unconditioned	lysophospholipid-s1p-lpa-receptor	magma	broad		SET	6	-0.656748	-0.29775	-0.0054544	0.74432	0.994908	0.74432	0.994908	0.764372	0.999477	3146	ENSG00000125910; ENSG00000170989; ENSG00000180739; ENSG00000213694; ENSG00000267534; ENSG00000198121	6
cad	Unconditioned	mapk-activated-protein-kinases	magma	broad		SET	4	-0.799828	-0.3169	-0.0047401	0.78809	0.994908	0.78809	0.994908	0.81145	0.999477	3146	ENSG00000079277; ENSG00000099875; ENSG00000162889; ENSG00000089022	4
cad	Unconditioned	mapk-map3k-signalling	magma	broad		SET	8	-1.60503	-0.50836	-0.010752	0.94574	0.994908	0.94574	0.994908	0.96307	0.999477	3146	ENSG00000095015; ENSG00000130758; ENSG00000173327; ENSG00000139625; ENSG00000073803; ENSG00000197442; ENSG00000107968; ENSG00000006432	8
cad	Unconditioned	mapk-stress-activated-signalling	magma	broad		SET	5	0.339361	0.16983	0.00284	0.36717	0.994908	0.36717	0.994908	0.342816	0.983467	3146	ENSG00000050748; ENSG00000107643; ENSG00000109339; ENSG00000112062; ENSG00000185386	5
cad	Unconditioned	matrix-metalloproteinases	magma	broad		SET	8	0.529525	0.20616	0.0043605	0.29823	0.994908	0.29823	0.994908	0.269435	0.935206	3146	ENSG00000262406; ENSG00000137745; ENSG00000157227; ENSG00000149968; ENSG00000137673; ENSG00000118113; ENSG00000100985; ENSG00000196611; ENSG00000087245	9
cad	Unconditioned	melanocortin-receptor	magma	broad		SET	4	0.145958	0.080309	0.0012012	0.44198	0.994908	0.44198	0.994908	0.425178	0.999477	3146	ENSG00000258839; ENSG00000185231; ENSG00000124089; ENSG00000166603	4
cad	Unconditioned	melatonin-receptor	magma	broad		SET	2	-0.161831	-0.14339	-0.0015167	0.56428	0.994908	0.56428	0.994908	0.562876	0.999477	3146	ENSG00000134640; ENSG00000168412	2
cad	Unconditioned	metabotropic-glutamate-receptor	magma	broad		SET	4	-0.0490744	-0.029824	-0.0004461	0.51957	0.994908	0.51957	0.994908	0.512236	0.999477	3146	ENSG00000164082; ENSG00000198822; ENSG00000124493; ENSG00000168959	4
cad	Unconditioned	microsomal-triglyceride-transfer-protein	magma	broad		SET	2	0.171535	0.17488	0.0018498	0.4319	0.994908	0.4319	0.994908	0.413952	0.999477	3146	ENSG00000138823; ENSG00000185624	2
cad	Unconditioned	microtubule-mitotic-spindle	magma	broad		SET	12	0.00521341	0.001627	4.2142e-05	0.49792	0.994908	0.49792	0.994908	0.487926	0.999477	3146	ENSG00000101162; ENSG00000104833; ENSG00000123416; ENSG00000127824; ENSG00000137267; ENSG00000137285; ENSG00000152086; ENSG00000167552; ENSG00000167553; ENSG00000176014; ENSG00000183311; ENSG00000188229; ENSG00000196230; ENSG00000224156; ENSG00000227739; ENSG00000229684; ENSG00000232421; ENSG00000232575; ENSG00000235067; ENSG00000258947; ENSG00000261456; ENSG00000292120; ENSG00000138160	23
cad	Unconditioned	tubulin	magma	nested	microtubule-mitotic-spindle	SET	11	0.139827	0.045764	0.0011349	0.4444	0.994908	0.4444	0.994908	0.427884	0.999477	3146	ENSG00000101162; ENSG00000104833; ENSG00000123416; ENSG00000127824; ENSG00000137267; ENSG00000137285; ENSG00000152086; ENSG00000167552; ENSG00000167553; ENSG00000176014; ENSG00000183311; ENSG00000188229; ENSG00000196230; ENSG00000224156; ENSG00000227739; ENSG00000229684; ENSG00000232421; ENSG00000232575; ENSG00000235067; ENSG00000258947; ENSG00000261456; ENSG00000292120	22
cad	Unconditioned	tubulin-beta	magma	nested	microtubule-mitotic-spindle	SET	6	-0.31172	-0.17653	-0.0032338	0.62237	0.994908	0.62237	0.994908	0.628572	0.999477	3146	ENSG00000101162; ENSG00000104833; ENSG00000137267; ENSG00000137285; ENSG00000176014; ENSG00000183311; ENSG00000188229; ENSG00000196230; ENSG00000224156; ENSG00000227739; ENSG00000229684; ENSG00000232421; ENSG00000232575; ENSG00000235067; ENSG00000258947; ENSG00000261456	16
cad	Unconditioned	mitochondrial-complex-i-nadh-dehydrogenase	magma	broad		SET	41	-0.153375	-0.024066	-0.0011513	0.56095	0.994908	0.56095	0.994908	0.559098	0.999477	3146	ENSG00000004779; ENSG00000023228; ENSG00000065518; ENSG00000090266; ENSG00000099795; ENSG00000109390; ENSG00000110717; ENSG00000115286; ENSG00000119013; ENSG00000119421; ENSG00000123545; ENSG00000125356; ENSG00000128609; ENSG00000130414; ENSG00000131495; ENSG00000136521; ENSG00000137806; ENSG00000139180; ENSG00000140990; ENSG00000145494; ENSG00000147123; ENSG00000147684; ENSG00000151366; ENSG00000158864; ENSG00000160194; ENSG00000164182; ENSG00000164258; ENSG00000165264; ENSG00000166136; ENSG00000167792; ENSG00000168653; ENSG00000170906; ENSG00000174886; ENSG00000178057; ENSG00000178127; ENSG00000183648; ENSG00000184752; ENSG00000184983; ENSG00000185633; ENSG00000186010; ENSG00000189043; ENSG00000198695; ENSG00000198763; ENSG00000198786; ENSG00000198840; ENSG00000198886; ENSG00000198888; ENSG00000212907; ENSG00000213619; ENSG00000267855; ENSG00000272765; ENSG00000273397; ENSG00000273642; ENSG00000274359; ENSG00000275605; ENSG00000275724; ENSG00000276061; ENSG00000276220; ENSG00000276766; ENSG00000277365; ENSG00000277722; ENSG00000278365; ENSG00000281013; ENSG00000283447; ENSG00000291930; ENSG00000292058	66
cad	Unconditioned	mitotic-kinase-aurora-plk	magma	broad		SET	5	0.308723	0.14146	0.0023657	0.37877	0.994908	0.37877	0.994908	0.355445	0.98534	3146	ENSG00000087586; ENSG00000105146; ENSG00000178999; ENSG00000166851; ENSG00000142731	5
cad	Unconditioned	monoamine-gaba-metabolism	magma	broad		SET	8	0.443917	0.1832	0.0038749	0.32855	0.994908	0.32855	0.994908	0.301383	0.952919	3146	ENSG00000069535; ENSG00000189221; ENSG00000129167; ENSG00000139287; ENSG00000093010; ENSG00000132437; ENSG00000123454; ENSG00000183044; ENSG00000112294; ENSG00000180176	10
cad	Unconditioned	tryptophan-5-hydroxylase	magma	nested	monoamine-gaba-metabolism	SET	2	0.022705	0.018797	0.00019882	0.49094	0.994908	0.49094	0.994908	0.480079	0.999477	3146	ENSG00000129167; ENSG00000139287	2
cad	Unconditioned	motilin-ghrelin-receptor	magma	broad		SET	2	-0.176374	-0.15205	-0.0016083	0.57	0.994908	0.57	0.994908	0.569348	0.999477	3146	ENSG00000121853; ENSG00000102539	2
cad	Unconditioned	mucin	magma	broad		SET	3	-0.0557803	-0.032217	-0.00041735	0.52224	0.994908	0.52224	0.994908	0.515241	0.999477	3146	ENSG00000181143; ENSG00000291738; ENSG00000215182; ENSG00000291363; ENSG00000185499	5
cad	Unconditioned	muscarinic-acetylcholine-receptor	magma	broad		SET	5	-0.47398	-0.22797	-0.0038123	0.68224	0.994908	0.68224	0.994908	0.69585	0.999477	3146	ENSG00000133019; ENSG00000168539; ENSG00000180720; ENSG00000181072; ENSG00000184984	5
cad	Unconditioned	myosin	magma	broad		SET	7	-0.136661	-0.050339	-0.000996	0.55435	0.994908	0.55435	0.994908	0.551592	0.999477	3146	ENSG00000078814; ENSG00000092054; ENSG00000106631; ENSG00000111245; ENSG00000160808; ENSG00000197616; ENSG00000198336	7
cad	Unconditioned	natriuretic-peptide-receptor	magma	broad		SET	3	-0.192437	-0.089464	-0.0011589	0.5763	0.994908	0.5763	0.994908	0.576464	0.999477	3146	ENSG00000113389; ENSG00000159899; ENSG00000169418	3
cad	Unconditioned	neurokinin-tachykinin-receptor	magma	broad		SET	3	-0.140329	-0.099144	-0.0012843	0.5558	0.994908	0.5558	0.994908	0.553244	0.999477	3146	ENSG00000115353; ENSG00000075073; ENSG00000169836	3
cad	Unconditioned	neuropeptide-y-receptor	magma	broad		SET	3	-1.36744	-0.92745	-0.012014	0.91425	0.994908	0.91425	0.994908	0.936284	0.999477	3146	ENSG00000204174; ENSG00000264717; ENSG00000288157; ENSG00000185149; ENSG00000164129	5
cad	Unconditioned	neurotrophin-trk-signaling	magma	broad		SET	4	0.59928	0.32116	0.0048038	0.2745	0.994908	0.2745	0.994908	0.244799	0.914652	3146	ENSG00000140538; ENSG00000148053; ENSG00000198400; ENSG00000134259	4
cad	Unconditioned	nf-kb-pathway-irak-ikk-nf-kb	magma	broad		SET	8	1.0728	0.33921	0.0071748	0.14169	0.98401	0.14169	0.98401	0.116066	0.815051	3146	ENSG00000077150; ENSG00000109320; ENSG00000173039; ENSG00000056972; ENSG00000104365; ENSG00000184216; ENSG00000198001; ENSG00000172175; ENSG00000137275	9
cad	Unconditioned	nicotinic-acetylcholine-receptor-muscle-type	magma	broad		SET	5	0.112692	0.058709	0.00098179	0.45514	0.994908	0.45514	0.994908	0.439888	0.999477	3146	ENSG00000108556; ENSG00000135902; ENSG00000138435; ENSG00000170175; ENSG00000196811; ENSG00000283946	6
cad	Unconditioned	nicotinic-acetylcholine-receptor-neuronal	magma	broad		SET	9	0.787355	0.30199	0.0067748	0.21554	0.994908	0.21554	0.994908	0.185501	0.880729	3146	ENSG00000166664; ENSG00000175344; ENSG00000274542; ENSG00000275917; ENSG00000282088; ENSG00000101204; ENSG00000160716; ENSG00000169684; ENSG00000080644; ENSG00000117971; ENSG00000147434; ENSG00000129749; ENSG00000174343	13
cad	Unconditioned	neuronal-acetylcholine-receptor-alpha3-beta4	magma	nested	nicotinic-acetylcholine-receptor-neuronal	SET	2	1.49133	1.1227	0.011875	0.067946	0.869465	0.067946	0.869465	0.0535722	0.691088	3146	ENSG00000080644; ENSG00000117971	2
cad	Unconditioned	neuronal-acetylcholine-receptor-alpha4-beta2	magma	nested	nicotinic-acetylcholine-receptor-neuronal	SET	2	0.28148	0.21413	0.002265	0.38917	0.994908	0.38917	0.994908	0.366783	0.988866	3146	ENSG00000101204; ENSG00000160716	2
cad	Unconditioned	neuronal-acetylcholine-receptor-alpha9-alpha10	magma	nested	nicotinic-acetylcholine-receptor-neuronal	SET	2	0.197929	0.16001	0.0016924	0.42155	0.994908	0.42155	0.994908	0.402497	0.999477	3146	ENSG00000129749; ENSG00000174343	2
cad	Unconditioned	nicotinic-acetylcholine-receptor-alpha4-beta2-alpha5	magma	nested	nicotinic-acetylcholine-receptor-neuronal	SET	3	0.167011	0.11388	0.0014752	0.43368	0.994908	0.43368	0.994908	0.415939	0.999477	3146	ENSG00000101204; ENSG00000160716; ENSG00000169684	3
cad	Unconditioned	neuronal-acetylcholine-receptor-alpha6-beta2	magma	nested	nicotinic-acetylcholine-receptor-neuronal	SET	2	-0.680188	-0.51848	-0.0054842	0.7518	0.994908	0.7518	0.994908	0.772536	0.999477	3146	ENSG00000147434; ENSG00000160716	2
cad	Unconditioned	nitric-oxide-synthase	magma	broad		SET	3	1.03466	0.70694	0.0091579	0.15042	0.986352	0.15042	0.986352	0.123964	0.836596	3146	ENSG00000007171; ENSG00000089250; ENSG00000164867	3
cad	Unconditioned	nmda-glutamate-receptor	magma	broad		SET	7	-0.13525	-0.04915	-0.00097247	0.55379	0.994908	0.55379	0.994908	0.550966	0.999477	3146	ENSG00000105464; ENSG00000116032; ENSG00000161509; ENSG00000176884; ENSG00000183454; ENSG00000198785; ENSG00000273079	7
cad	Unconditioned	glutamate-nmda-receptor-grin1-grin2b	magma	nested	nmda-glutamate-receptor	SET	2	0.17607	0.13925	0.0014729	0.43012	0.994908	0.43012	0.994908	0.411977	0.999477	3146	ENSG00000176884; ENSG00000273079	2
cad	Unconditioned	glutamate-nmda-receptor	magma	nested	nmda-glutamate-receptor	SET	7	-0.13525	-0.04915	-0.00097247	0.55379	0.994908	0.55379	0.994908	0.550966	0.999477	3146	ENSG00000105464; ENSG00000116032; ENSG00000161509; ENSG00000176884; ENSG00000183454; ENSG00000198785; ENSG00000273079	7
cad	Unconditioned	notch-signalling	magma	broad		SET	6	0.769761	0.32303	0.0059175	0.22073	0.994908	0.22073	0.994908	0.190632	0.880729	3146	ENSG00000090932; ENSG00000128917; ENSG00000172889; ENSG00000148400; ENSG00000134250; ENSG00000074181	6
cad	Unconditioned	nuclear-receptor-lipid-metabolic-sensor	magma	broad		SET	6	0.930917	0.34241	0.0062725	0.17595	0.994908	0.17595	0.994908	0.147534	0.862717	3146	ENSG00000112033; ENSG00000132170; ENSG00000186951; ENSG00000025434; ENSG00000131408; ENSG00000012504	6
cad	Unconditioned	liver-x-receptor	magma	nested	nuclear-receptor-lipid-metabolic-sensor	SET	2	0.641407	0.31783	0.0033618	0.26063	0.994908	0.26063	0.994908	0.230615	0.910853	3146	ENSG00000025434; ENSG00000131408	2
cad	Unconditioned	peroxisome-proliferator-activated-receptor	magma	nested	nuclear-receptor-lipid-metabolic-sensor	SET	3	0.629414	0.38359	0.0049692	0.26454	0.994908	0.26454	0.994908	0.23464	0.910853	3146	ENSG00000112033; ENSG00000132170; ENSG00000186951	3
cad	Unconditioned	nuclear-receptor-steroid	magma	broad		SET	6	0.0706225	0.034105	0.00062476	0.47185	0.994908	0.47185	0.994908	0.458619	0.999477	3146	ENSG00000091831; ENSG00000140009; ENSG00000169083; ENSG00000196482; ENSG00000113580; ENSG00000151623; ENSG00000082175	7
cad	Unconditioned	nuclear-receptor-vitamin-d-orphan	magma	broad		SET	3	0.793325	0.51578	0.0066816	0.2138	0.994908	0.2138	0.994908	0.183783	0.880729	3146	ENSG00000101076; ENSG00000143365; ENSG00000111424	3
cad	Unconditioned	opioid-receptor	magma	broad		SET	4	0.578804	0.24238	0.0036254	0.28137	0.994908	0.28137	0.994908	0.251894	0.923612	3146	ENSG00000082556; ENSG00000112038; ENSG00000116329; ENSG00000125510; ENSG00000277044	5
cad	Unconditioned	opioid-receptors-mu-kappa-delta	magma	nested	opioid-receptor	SET	3	1.13324	0.73757	0.0095546	0.12857	0.979373	0.12857	0.979373	0.104423	0.792662	3146	ENSG00000082556; ENSG00000112038; ENSG00000116329	3
cad	Unconditioned	orexin-receptor	magma	broad		SET	2	-0.554853	-0.55685	-0.0058901	0.7105	0.994908	0.7105	0.994908	0.72727	0.999477	3146	ENSG00000121764; ENSG00000137252	2
cad	Unconditioned	p53-mdm2-regulatory-loop	magma	broad		SET	2	0.470699	0.30538	0.0032301	0.31893	0.994908	0.31893	0.994908	0.291195	0.944919	3146	ENSG00000135679; ENSG00000141510	2
cad	Unconditioned	parathyroid-hormone-signalling	magma	broad		SET	2	0.369742	0.28452	0.0030094	0.35579	0.994908	0.35579	0.994908	0.330561	0.981499	3146	ENSG00000160801; ENSG00000087494	2
cad	Unconditioned	parp-tankyrase	magma	broad		SET	5	-0.0758047	-0.031017	-0.00051869	0.53021	0.994908	0.53021	0.994908	0.524207	0.999477	3146	ENSG00000041880; ENSG00000129484; ENSG00000143799; ENSG00000291803; ENSG00000107854; ENSG00000173273; ENSG00000285372	7
cad	Unconditioned	parp-1-2-and-3	magma	nested	parp-tankyrase	SET	3	-0.0307845	-0.014453	-0.00018723	0.51228	0.994908	0.51228	0.994908	0.504059	0.999477	3146	ENSG00000041880; ENSG00000129484; ENSG00000143799; ENSG00000291803	4
cad	Unconditioned	tankyrase-1-2	magma	nested	parp-tankyrase	SET	2	-0.0995177	-0.082745	-0.00087523	0.53964	0.994908	0.53964	0.994908	0.534878	0.999477	3146	ENSG00000107854; ENSG00000173273; ENSG00000285372	3
cad	Unconditioned	phosphatase-tyrosine-inositol	magma	broad		SET	5	-0.918734	-0.44362	-0.0074187	0.82088	0.994908	0.82088	0.994908	0.845763	0.999477	3146	ENSG00000081237; ENSG00000262418; ENSG00000168918; ENSG00000281614; ENSG00000133731; ENSG00000179295; ENSG00000127329	7
cad	Unconditioned	phosphodiesterase	magma	broad		SET	23	1.24871	0.27288	0.0097824	0.1059	0.922885	0.1059	0.922885	0.0847826	0.754513	3146	ENSG00000065989; ENSG00000073417; ENSG00000095464; ENSG00000105650; ENSG00000112541; ENSG00000113231; ENSG00000113448; ENSG00000115252; ENSG00000123360; ENSG00000132915; ENSG00000133256; ENSG00000138735; ENSG00000139053; ENSG00000152270; ENSG00000154678; ENSG00000156973; ENSG00000160191; ENSG00000171408; ENSG00000172572; ENSG00000184588; ENSG00000185527; ENSG00000186642; ENSG00000205268; ENSG00000284762; ENSG00000285188	25
cad	Unconditioned	phosphodiesterase-8	magma	nested	phosphodiesterase	SET	2	1.50414	1.3085	0.013841	0.066283	0.869465	0.066283	0.869465	0.0522533	0.691088	3146	ENSG00000073417; ENSG00000113231; ENSG00000284762	3
cad	Unconditioned	3-5-cyclic-phosphodiesterase	magma	nested	phosphodiesterase	SET	23	1.24871	0.27288	0.0097824	0.1059	0.922885	0.1059	0.922885	0.0847826	0.754513	3146	ENSG00000065989; ENSG00000073417; ENSG00000095464; ENSG00000105650; ENSG00000112541; ENSG00000113231; ENSG00000113448; ENSG00000115252; ENSG00000123360; ENSG00000132915; ENSG00000133256; ENSG00000138735; ENSG00000139053; ENSG00000152270; ENSG00000154678; ENSG00000156973; ENSG00000160191; ENSG00000171408; ENSG00000172572; ENSG00000184588; ENSG00000185527; ENSG00000186642; ENSG00000205268; ENSG00000284762; ENSG00000285188	25
cad	Unconditioned	phosphodiesterase-3	magma	nested	phosphodiesterase	SET	2	0.75889	0.66582	0.0070426	0.22397	0.994908	0.22397	0.994908	0.193833	0.880729	3146	ENSG00000152270; ENSG00000172572	2
cad	Unconditioned	phosphodiesterase-4	magma	nested	phosphodiesterase	SET	4	0.451172	0.20411	0.003053	0.32594	0.994908	0.32594	0.994908	0.298586	0.950667	3146	ENSG00000065989; ENSG00000105650; ENSG00000113448; ENSG00000184588; ENSG00000285188	5
cad	Unconditioned	phosphodiesterase-7	magma	nested	phosphodiesterase	SET	2	0.439141	0.48951	0.0051778	0.33028	0.994908	0.33028	0.994908	0.303229	0.953957	3146	ENSG00000171408; ENSG00000205268	2
cad	Unconditioned	phospholipase-a2	magma	broad		SET	5	-1.08934	-0.44334	-0.0074139	0.86199	0.994908	0.86199	0.994908	0.887176	0.999477	3146	ENSG00000069764; ENSG00000276870; ENSG00000116711; ENSG00000146070; ENSG00000188257; ENSG00000127472	6
cad	Unconditioned	pi3k-akt-mtor-cascade	magma	broad		SET	15	-0.112559	-0.029629	-0.00085796	0.54481	0.994908	0.54481	0.994908	0.540747	0.999477	3146	ENSG00000051382; ENSG00000105647; ENSG00000105851; ENSG00000117461; ENSG00000121879; ENSG00000141506; ENSG00000145675; ENSG00000171608; ENSG00000105221; ENSG00000117020; ENSG00000142208; ENSG00000275199; ENSG00000141564; ENSG00000167965; ENSG00000198793; ENSG00000140992	16
cad	Unconditioned	mtorc1	magma	nested	pi3k-akt-mtor-cascade	SET	3	1.34278	0.76259	0.0098788	0.089682	0.898534	0.089682	0.898534	0.0711869	0.741569	3146	ENSG00000141564; ENSG00000167965; ENSG00000198793	3
cad	Unconditioned	serine-threonine-protein-kinase-akt	magma	nested	pi3k-akt-mtor-cascade	SET	3	-0.602702	-0.31003	-0.0040162	0.72664	0.994908	0.72664	0.994908	0.745	0.999477	3146	ENSG00000105221; ENSG00000117020; ENSG00000142208; ENSG00000275199	4
cad	Unconditioned	pi3-kinase-class-i	magma	nested	pi3k-akt-mtor-cascade	SET	8	-0.701178	-0.26602	-0.0056266	0.7584	0.994908	0.7584	0.994908	0.779668	0.999477	3146	ENSG00000051382; ENSG00000105647; ENSG00000105851; ENSG00000117461; ENSG00000121879; ENSG00000141506; ENSG00000145675; ENSG00000171608	8
cad	Unconditioned	pim-kinase	magma	broad		SET	2	-0.668362	-0.46115	-0.0048778	0.74805	0.994908	0.74805	0.994908	0.768437	0.999477	3146	ENSG00000102096; ENSG00000137193; ENSG00000198355; ENSG00000292210	4
cad	Unconditioned	pituitary-gonadal-hormone-receptor	magma	broad		SET	5	-0.457628	-0.26747	-0.0044728	0.67638	0.994908	0.67638	0.994908	0.689327	0.999477	3146	ENSG00000170820; ENSG00000109163; ENSG00000138039; ENSG00000165409; ENSG00000174417	5
cad	Unconditioned	platelet-adhesion-gp-vwf	magma	broad		SET	3	0.798561	0.3973	0.0051467	0.21228	0.994908	0.21228	0.994908	0.182318	0.880729	3146	ENSG00000088053; ENSG00000274050; ENSG00000274566; ENSG00000275633; ENSG00000275931; ENSG00000276065; ENSG00000276211; ENSG00000277439; ENSG00000278316; ENSG00000278670; ENSG00000185245; ENSG00000110799	12
cad	Unconditioned	potassium-channel-inward-rectifier-ca-activated	magma	broad		SET	5	0.109967	0.053268	0.00089079	0.45622	0.994908	0.45622	0.994908	0.44111	0.999477	3146	ENSG00000120457; ENSG00000162989; ENSG00000156113; ENSG00000104783; ENSG00000123700	5
cad	Unconditioned	potassium-channel-two-pore-domain-k2p	magma	broad		SET	5	-0.0526307	-0.028779	-0.00048128	0.52099	0.994908	0.52099	0.994908	0.513837	0.999477	3146	ENSG00000100433; ENSG00000186795; ENSG00000082482; ENSG00000171303; ENSG00000169427	5
cad	Unconditioned	potassium-channel-voltage-gated	magma	broad		SET	39	-2.05709	-0.3935	-0.018361	0.98015	0.998914	0.98015	0.998914	0.988632	0.999477	3146	ENSG00000026559; ENSG00000053918; ENSG00000055118; ENSG00000075043; ENSG00000089558; ENSG00000102057; ENSG00000104848; ENSG00000111262; ENSG00000116396; ENSG00000117013; ENSG00000124134; ENSG00000129159; ENSG00000130037; ENSG00000131398; ENSG00000135519; ENSG00000140015; ENSG00000143105; ENSG00000143473; ENSG00000151079; ENSG00000156486; ENSG00000158445; ENSG00000162975; ENSG00000164794; ENSG00000166006; ENSG00000168263; ENSG00000168418; ENSG00000170745; ENSG00000171126; ENSG00000171385; ENSG00000173826; ENSG00000177272; ENSG00000177301; ENSG00000178342; ENSG00000182255; ENSG00000182674; ENSG00000183960; ENSG00000184156; ENSG00000184408; ENSG00000184611; ENSG00000185760; ENSG00000281151; ENSG00000282076; ENSG00000292214	43
cad	Unconditioned	voltage-gated-potassium-channel-kqt-kcnq2-kv7-2-kcnq3-kv7-3	magma	nested	potassium-channel-voltage-gated	SET	2	-0.693913	-0.61362	-0.0064906	0.75613	0.994908	0.75613	0.994908	0.777208	0.999477	3146	ENSG00000075043; ENSG00000184156; ENSG00000281151	3
cad	Unconditioned	kcnq-kv7-potassium-channel	magma	nested	potassium-channel-voltage-gated	SET	5	-0.954056	-0.53201	-0.0088967	0.82997	0.994908	0.82997	0.994908	0.855041	0.999477	3146	ENSG00000053918; ENSG00000075043; ENSG00000117013; ENSG00000184156; ENSG00000185760; ENSG00000281151; ENSG00000282076	7
cad	Unconditioned	voltage-gated-potassium-channel-kcnq3-kcnq4	magma	nested	potassium-channel-voltage-gated	SET	2	-1.19659	-1.0516	-0.011123	0.88426	0.994908	0.88426	0.994908	0.908703	0.999477	3146	ENSG00000117013; ENSG00000184156	2
cad	Unconditioned	proteasome	magma	broad		SET	35	-0.942379	-0.16175	-0.0071508	0.82701	0.994908	0.82701	0.994908	0.852022	0.999477	3146	ENSG00000008018; ENSG00000013275; ENSG00000041357; ENSG00000087191; ENSG00000099341; ENSG00000100519; ENSG00000100567; ENSG00000100764; ENSG00000100804; ENSG00000100902; ENSG00000101182; ENSG00000103035; ENSG00000106588; ENSG00000108344; ENSG00000108671; ENSG00000115233; ENSG00000126067; ENSG00000127922; ENSG00000129084; ENSG00000130706; ENSG00000136930; ENSG00000142507; ENSG00000143106; ENSG00000154611; ENSG00000159352; ENSG00000159377; ENSG00000161057; ENSG00000163636; ENSG00000165916; ENSG00000173692; ENSG00000175166; ENSG00000185627; ENSG00000197170; ENSG00000204264; ENSG00000205220; ENSG00000206298; ENSG00000222028; ENSG00000226201; ENSG00000230034; ENSG00000230669; ENSG00000231631; ENSG00000235715; ENSG00000236443; ENSG00000239836; ENSG00000240065; ENSG00000240118; ENSG00000240508; ENSG00000242711; ENSG00000243067; ENSG00000243594; ENSG00000243958; ENSG00000275903; ENSG00000277791; ENSG00000281184; ENSG00000281221	55
cad	Unconditioned	20s-proteasome	magma	nested	proteasome	SET	16	-0.639859	-0.17058	-0.0051012	0.73886	0.994908	0.73886	0.994908	0.758414	0.999477	3146	ENSG00000008018; ENSG00000041357; ENSG00000100567; ENSG00000100804; ENSG00000100902; ENSG00000101182; ENSG00000106588; ENSG00000126067; ENSG00000129084; ENSG00000136930; ENSG00000142507; ENSG00000143106; ENSG00000154611; ENSG00000159377; ENSG00000204264; ENSG00000205220; ENSG00000206298; ENSG00000222028; ENSG00000226201; ENSG00000230034; ENSG00000230669; ENSG00000231631; ENSG00000235715; ENSG00000236443; ENSG00000239836; ENSG00000240065; ENSG00000240118; ENSG00000240508; ENSG00000242711; ENSG00000243067; ENSG00000243594; ENSG00000243958; ENSG00000275903; ENSG00000277791; ENSG00000281184	35
cad	Unconditioned	26s-proteasome	magma	nested	proteasome	SET	35	-0.942379	-0.16175	-0.0071508	0.82701	0.994908	0.82701	0.994908	0.852022	0.999477	3146	ENSG00000008018; ENSG00000013275; ENSG00000041357; ENSG00000087191; ENSG00000099341; ENSG00000100519; ENSG00000100567; ENSG00000100764; ENSG00000100804; ENSG00000100902; ENSG00000101182; ENSG00000103035; ENSG00000106588; ENSG00000108344; ENSG00000108671; ENSG00000115233; ENSG00000126067; ENSG00000127922; ENSG00000129084; ENSG00000130706; ENSG00000136930; ENSG00000142507; ENSG00000143106; ENSG00000154611; ENSG00000159352; ENSG00000159377; ENSG00000161057; ENSG00000163636; ENSG00000165916; ENSG00000173692; ENSG00000175166; ENSG00000185627; ENSG00000197170; ENSG00000204264; ENSG00000205220; ENSG00000206298; ENSG00000222028; ENSG00000226201; ENSG00000230034; ENSG00000230669; ENSG00000231631; ENSG00000235715; ENSG00000236443; ENSG00000239836; ENSG00000240065; ENSG00000240118; ENSG00000240508; ENSG00000242711; ENSG00000243067; ENSG00000243594; ENSG00000243958; ENSG00000275903; ENSG00000277791; ENSG00000281184; ENSG00000281221	55
cad	Unconditioned	protein-kinase-a-pka	magma	broad		SET	3	-0.264852	-0.21047	-0.0027265	0.60444	0.994908	0.60444	0.994908	0.608325	0.999477	3146	ENSG00000072062; ENSG00000142875; ENSG00000165059; ENSG00000288516	4
cad	Unconditioned	protein-kinase-c-d-signalling	magma	broad		SET	12	0.760359	0.27249	0.0070581	0.22352	0.994908	0.22352	0.994908	0.193393	0.880729	3146	ENSG00000027075; ENSG00000065675; ENSG00000067606; ENSG00000115825; ENSG00000126583; ENSG00000154229; ENSG00000163558; ENSG00000163932; ENSG00000166501; ENSG00000171132; ENSG00000184304; ENSG00000036828; ENSG00000277443	13
cad	Unconditioned	protein-phosphatase-ppp	magma	broad		SET	4	-0.665021	-0.36904	-0.00552	0.74697	0.994908	0.74697	0.994908	0.767274	0.999477	3146	ENSG00000113575; ENSG00000104695; ENSG00000138814; ENSG00000011485	4
cad	Unconditioned	purine-metabolism	magma	broad		SET	7	-1.16205	-0.42481	-0.0084052	0.87738	0.994908	0.87738	0.994908	0.902137	0.999477	3146	ENSG00000159131; ENSG00000262473; ENSG00000106348; ENSG00000178035; ENSG00000198805; ENSG00000291814; ENSG00000128059; ENSG00000163655; ENSG00000158125	9
cad	Unconditioned	inosine-5-monophosphate-dehydrogenase-impdh	magma	nested	purine-metabolism	SET	2	-1.05362	-0.64021	-0.0067717	0.85396	0.994908	0.85396	0.994908	0.879264	0.999477	3146	ENSG00000106348; ENSG00000178035	2
cad	Unconditioned	purine-receptor	magma	broad		SET	6	0.628747	0.28398	0.0052022	0.26476	0.994908	0.26476	0.994908	0.234863	0.910853	3146	ENSG00000109991; ENSG00000089041; ENSG00000169860; ENSG00000169313; ENSG00000175591; ENSG00000186912; ENSG00000171631	7
cad	Unconditioned	pyrimidine-metabolism	magma	broad		SET	6	2.49508	1.0402	0.019055	0.0063008	0.304959	0.0063008	0.304959	0.00706067	0.342384	3146	ENSG00000158825; ENSG00000102967; ENSG00000188641; ENSG00000025708; ENSG00000176890; ENSG00000114491	6
cad	Unconditioned	pyruvate-dehydrogenase-kinase	magma	broad		SET	3	0.0509912	0.029786	0.00038585	0.47967	0.994908	0.47967	0.994908	0.467385	0.999477	3146	ENSG00000004799; ENSG00000005882; ENSG00000067992; ENSG00000152256	4
cad	Unconditioned	raf-mek-erk-cascade	magma	broad		SET	6	0.976935	0.41296	0.0075648	0.16431	0.994908	0.16431	0.994908	0.13669	0.84579	3146	ENSG00000078061; ENSG00000132155; ENSG00000157764; ENSG00000126934; ENSG00000169032; ENSG00000100030; ENSG00000102882	7
cad	Unconditioned	b-raf-raf-proto-oncogene-serine-threonine-protein-kinase	magma	nested	raf-mek-erk-cascade	SET	2	1.08644	0.73756	0.0078015	0.13865	0.982847	0.13865	0.982847	0.113362	0.80797	3146	ENSG00000132155; ENSG00000157764	2
cad	Unconditioned	raf-serine-threonine-protein-kinase	magma	nested	raf-mek-erk-cascade	SET	2	1.08644	0.73756	0.0078015	0.13865	0.982847	0.13865	0.982847	0.113362	0.80797	3146	ENSG00000078061; ENSG00000132155; ENSG00000157764	3
cad	Unconditioned	dual-specificity-mitogen-activated-protein-kinase-kinase-mek1-2	magma	nested	raf-mek-erk-cascade	SET	2	0.444538	0.3788	0.0040067	0.32833	0.994908	0.32833	0.994908	0.301144	0.952919	3146	ENSG00000126934; ENSG00000169032	2
cad	Unconditioned	mitogen-activated-protein-kinase-erk1-erk2	magma	nested	raf-mek-erk-cascade	SET	2	0.131581	0.091559	0.00096846	0.44766	0.994908	0.44766	0.994908	0.431545	0.999477	3146	ENSG00000100030; ENSG00000102882	2
cad	Unconditioned	ras-gtpase	magma	broad		SET	3	0.440811	0.30345	0.0039309	0.32968	0.994908	0.32968	0.994908	0.30258	0.953789	3146	ENSG00000133703; ENSG00000174775; ENSG00000213281; ENSG00000276536	4
cad	Unconditioned	redox-oxidative-stress	magma	broad		SET	9	2.61412	0.85121	0.019096	0.0044769	0.265807	0.0044769	0.265807	0.00557282	0.313073	3146	ENSG00000079999; ENSG00000116044; ENSG00000084207; ENSG00000104687; ENSG00000005381; ENSG00000007952; ENSG00000086991; ENSG00000181019; ENSG00000136810; ENSG00000198431	10
cad	Unconditioned	relaxin-receptor	magma	broad		SET	2	-1.38879	-1.2205	-0.01291	0.91754	0.994908	0.91754	0.994908	0.939198	0.999477	3146	ENSG00000171509; ENSG00000133105	2
cad	Unconditioned	renin-angiotensin-neprilysin-system	magma	broad		SET	7	-0.0910644	-0.042579	-0.00084246	0.53628	0.994908	0.53628	0.994908	0.531081	0.999477	3146	ENSG00000180772; ENSG00000159640; ENSG00000135744; ENSG00000117298; ENSG00000196549; ENSG00000130368; ENSG00000143839; ENSG00000144891	8
cad	Unconditioned	retinoid-signalling-metabolism	magma	broad		SET	7	-2.21729	-1.018	-0.020142	0.98669	0.999058	0.98669	0.999058	0.992789	0.999477	3146	ENSG00000077092; ENSG00000131759; ENSG00000143171; ENSG00000172819; ENSG00000186350; ENSG00000204231; ENSG00000206289; ENSG00000227322; ENSG00000228333; ENSG00000231321; ENSG00000235712; ENSG00000095596; ENSG00000116745	13
cad	Unconditioned	retinoic-acid-receptor	magma	nested	retinoid-signalling-metabolism	SET	3	-1.34991	-0.94904	-0.012294	0.91147	0.994908	0.91147	0.994908	0.933791	0.999477	3146	ENSG00000077092; ENSG00000131759; ENSG00000172819	3
cad	Unconditioned	retinoid-x-receptor	magma	nested	retinoid-signalling-metabolism	SET	2	-1.70154	-1.5059	-0.015928	0.95557	0.995593	0.95557	0.995593	0.970812	0.999477	3146	ENSG00000143171; ENSG00000186350; ENSG00000204231; ENSG00000206289; ENSG00000227322; ENSG00000228333; ENSG00000231321; ENSG00000235712	8
cad	Unconditioned	retinoid-receptor	magma	nested	retinoid-signalling-metabolism	SET	5	-2.11688	-1.166	-0.019499	0.98286	0.999058	0.98286	0.999058	0.990372	0.999477	3146	ENSG00000077092; ENSG00000131759; ENSG00000143171; ENSG00000172819; ENSG00000186350; ENSG00000204231; ENSG00000206289; ENSG00000227322; ENSG00000228333; ENSG00000231321; ENSG00000235712	11
cad	Unconditioned	rho-effector-kinase-rock-pak	magma	broad		SET	3	-1.6742	-1.1082	-0.014356	0.95295	0.995593	0.95295	0.995593	0.968774	0.999477	3146	ENSG00000067900; ENSG00000134318; ENSG00000130669	3
cad	Unconditioned	ribosomal-s6-kinase-rsk-s6k	magma	broad		SET	4	0.331929	0.21195	0.0031703	0.36998	0.994908	0.36998	0.994908	0.345857	0.983467	3146	ENSG00000071242; ENSG00000072133; ENSG00000117676; ENSG00000177189; ENSG00000281877; ENSG00000108443; ENSG00000175634	7
cad	Unconditioned	ribosomal-protein-s6-kinase-p70s6k	magma	nested	ribosomal-s6-kinase-rsk-s6k	SET	2	0.333273	0.40306	0.0042633	0.36947	0.994908	0.36947	0.994908	0.345308	0.983467	3146	ENSG00000108443; ENSG00000175634	2
cad	Unconditioned	p90rsk	magma	nested	ribosomal-s6-kinase-rsk-s6k	SET	2	0.183596	0.138	0.0014596	0.42717	0.994908	0.42717	0.994908	0.408697	0.999477	3146	ENSG00000071242; ENSG00000072133; ENSG00000117676; ENSG00000177189; ENSG00000281877	5
cad	Unconditioned	ros-kinase	magma	broad		SET	3	0.248437	0.1613	0.0020895	0.4019	0.994908	0.4019	0.994908	0.380819	0.992887	3146	ENSG00000019582; ENSG00000047936; ENSG00000124145	3
cad	Unconditioned	cd74-ros1	magma	nested	ros-kinase	SET	2	0.89806	0.6839	0.0072338	0.18458	0.994908	0.18458	0.994908	0.155684	0.868347	3146	ENSG00000019582; ENSG00000047936	2
cad	Unconditioned	ros1-sdc4	magma	nested	ros-kinase	SET	2	-0.890604	-0.79856	-0.0084467	0.81342	0.994908	0.81342	0.994908	0.838036	0.999477	3146	ENSG00000047936; ENSG00000124145	2
cad	Unconditioned	ryanodine-receptor	magma	broad		SET	2	-1.34542	-1.17	-0.012375	0.91074	0.994908	0.91074	0.994908	0.933147	0.999477	3146	ENSG00000196218; ENSG00000198838	2
cad	Unconditioned	selectin	magma	broad		SET	4	0.895593	0.52737	0.0078883	0.18524	0.994908	0.18524	0.994908	0.156312	0.868347	3146	ENSG00000007908; ENSG00000174175; ENSG00000188404; ENSG00000110876	4
cad	Unconditioned	serotonin-receptor	magma	broad		SET	16	-0.459375	-0.14016	-0.0041917	0.67702	0.994908	0.67702	0.994908	0.690029	0.999477	3146	ENSG00000102468; ENSG00000135312; ENSG00000135914; ENSG00000147246; ENSG00000148680; ENSG00000149305; ENSG00000157219; ENSG00000158748; ENSG00000164270; ENSG00000166736; ENSG00000168830; ENSG00000178084; ENSG00000178394; ENSG00000179097; ENSG00000179546; ENSG00000186038; ENSG00000186090	17
cad	Unconditioned	serotonin-2-5-ht2-receptor	magma	nested	serotonin-receptor	SET	2	-0.185455	-0.19482	-0.0020607	0.57356	0.994908	0.57356	0.994908	0.57337	0.999477	3146	ENSG00000102468; ENSG00000135914; ENSG00000147246	3
cad	Unconditioned	serotonin-3-5-ht3-receptor	magma	nested	serotonin-receptor	SET	5	-0.300778	-0.16205	-0.0027099	0.61821	0.994908	0.61821	0.994908	0.623888	0.999477	3146	ENSG00000149305; ENSG00000166736; ENSG00000178084; ENSG00000186038; ENSG00000186090	5
cad	Unconditioned	serotonin-5-ht-receptor	magma	nested	serotonin-receptor	SET	16	-0.459375	-0.14016	-0.0041917	0.67702	0.994908	0.67702	0.994908	0.690029	0.999477	3146	ENSG00000102468; ENSG00000135312; ENSG00000135914; ENSG00000147246; ENSG00000148680; ENSG00000149305; ENSG00000157219; ENSG00000158748; ENSG00000164270; ENSG00000166736; ENSG00000168830; ENSG00000178084; ENSG00000178394; ENSG00000179097; ENSG00000179546; ENSG00000186038; ENSG00000186090	17
cad	Unconditioned	siglec	magma	broad		SET	3	0.308097	0.20954	0.0027144	0.37901	0.994908	0.37901	0.994908	0.355711	0.98534	3146	ENSG00000105383; ENSG00000142512; ENSG00000105366	3
cad	Unconditioned	sodium-glucose-cotransporter-sglt	magma	broad		SET	2	0.259078	0.16667	0.0017629	0.39779	0.994908	0.39779	0.994908	0.376288	0.992887	3146	ENSG00000100170; ENSG00000140675	2
cad	Unconditioned	solute-carrier-non-nt-transport	magma	broad		SET	12	0.54998	0.18206	0.0047157	0.29117	0.994908	0.29117	0.994908	0.262057	0.926326	3146	ENSG00000203463; ENSG00000204385; ENSG00000206378; ENSG00000228263; ENSG00000229077; ENSG00000231479; ENSG00000232180; ENSG00000235336; ENSG00000066230; ENSG00000281861; ENSG00000100652; ENSG00000112759; ENSG00000125255; ENSG00000074803; ENSG00000157765; ENSG00000168065; ENSG00000197891; ENSG00000197901; ENSG00000149452; ENSG00000070915; ENSG00000141424	21
cad	Unconditioned	solute-carrier-nt-transport	magma	broad		SET	6	0.670085	0.2666	0.0048837	0.2514	0.994908	0.2514	0.994908	0.221253	0.906887	3146	ENSG00000103546; ENSG00000108576; ENSG00000142319; ENSG00000276996; ENSG00000157103; ENSG00000196517; ENSG00000165646	7
cad	Unconditioned	monoamine-transporter	magma	nested	solute-carrier-nt-transport	SET	3	1.15396	0.65757	0.0085184	0.12427	0.965317	0.12427	0.965317	0.100635	0.79264	3146	ENSG00000103546; ENSG00000108576; ENSG00000142319; ENSG00000276996	4
cad	Unconditioned	monoamine-transporters-norepinephrine-dopamine	magma	nested	solute-carrier-nt-transport	SET	2	0.736739	0.65099	0.0068858	0.23065	0.994908	0.23065	0.994908	0.20041	0.887306	3146	ENSG00000103546; ENSG00000142319; ENSG00000276996	3
cad	Unconditioned	somatostatin-receptor	magma	broad		SET	4	-0.543675	-0.3333	-0.0049854	0.70666	0.994908	0.70666	0.994908	0.723041	0.999477	3146	ENSG00000132671; ENSG00000139874; ENSG00000162009; ENSG00000180616; ENSG00000278195	5
cad	Unconditioned	src-brk-family-kinase	magma	broad		SET	11	-1.02872	-0.35711	-0.0088563	0.84818	0.994908	0.84818	0.994908	0.873533	0.999477	3146	ENSG00000000938; ENSG00000010810; ENSG00000101336; ENSG00000111816; ENSG00000125508; ENSG00000136573; ENSG00000176105; ENSG00000182866; ENSG00000197122; ENSG00000254087; ENSG00000285369; ENSG00000291971; ENSG00000101213	13
cad	Unconditioned	src	magma	nested	src-brk-family-kinase	SET	10	-0.913877	-0.29043	-0.0068675	0.8196	0.994908	0.8196	0.994908	0.844448	0.999477	3146	ENSG00000000938; ENSG00000010810; ENSG00000101336; ENSG00000111816; ENSG00000125508; ENSG00000136573; ENSG00000176105; ENSG00000182866; ENSG00000197122; ENSG00000254087; ENSG00000285369; ENSG00000291971	12
cad	Unconditioned	steroid-biosynthesis-cyp-hsd-srd	magma	broad		SET	8	-0.598656	-0.22722	-0.004806	0.72529	0.994908	0.72529	0.994908	0.74353	0.999477	3146	ENSG00000128039; ENSG00000145545; ENSG00000277893; ENSG00000140459; ENSG00000288362; ENSG00000203859; ENSG00000160882; ENSG00000179142; ENSG00000148795; ENSG00000137869; ENSG00000101846	11
cad	Unconditioned	steroid-5-alpha-reductase	magma	nested	steroid-biosynthesis-cyp-hsd-srd	SET	2	-0.507562	-0.32085	-0.0033938	0.69412	0.994908	0.69412	0.994908	0.709069	0.999477	3146	ENSG00000128039; ENSG00000145545; ENSG00000277893	3
cad	Unconditioned	synaptic-vesicle-protein	magma	broad		SET	5	0.00631443	0.0029979	5.0134e-05	0.49748	0.994908	0.49748	0.994908	0.487432	0.999477	3146	ENSG00000122012; ENSG00000159164; ENSG00000185518; ENSG00000132639; ENSG00000220205	5
cad	Unconditioned	t-cell-signalling	magma	broad		SET	12	-0.0863191	-0.027156	-0.00070341	0.53439	0.994908	0.53439	0.994908	0.528929	0.999477	3146	ENSG00000160654; ENSG00000167286; ENSG00000198851; ENSG00000160223; ENSG00000163600; ENSG00000013725; ENSG00000116824; ENSG00000010610; ENSG00000110448; ENSG00000178562; ENSG00000121594; ENSG00000114013	12
cad	Unconditioned	tam-receptor-gas6-signaling	magma	broad		SET	3	3.1465	2.1231	0.027503	0.00082773	0.104162	0.00082773	0.104162	0.00203709	0.237981	3146	ENSG00000183087; ENSG00000153208; ENSG00000167601	3
cad	Unconditioned	tgf-beta-bmp-activin-ligand	magma	broad		SET	6	-0.20256	-0.10617	-0.0019448	0.58026	0.994908	0.58026	0.994908	0.580967	0.999477	3146	ENSG00000092969; ENSG00000105329; ENSG00000119699; ENSG00000163217; ENSG00000263761; ENSG00000138379; ENSG00000122641	7
cad	Unconditioned	tgf-beta-bmp-activin-receptor	magma	broad		SET	11	2.24476	0.73076	0.018123	0.012397	0.428582	0.012397	0.428582	0.0117398	0.388773	3146	ENSG00000115170; ENSG00000121989; ENSG00000114739; ENSG00000107779; ENSG00000138696; ENSG00000204217; ENSG00000106991; ENSG00000182175; ENSG00000139567; ENSG00000106799; ENSG00000241186	11
cad	Unconditioned	thyroid-hormone-signalling-metabolism	magma	broad		SET	4	1.54413	0.82305	0.012311	0.061289	0.853165	0.061289	0.853165	0.0483116	0.682693	3146	ENSG00000126351; ENSG00000151090; ENSG00000115705; ENSG00000211452	4
cad	Unconditioned	tnf-ligand-superfamily	magma	broad		SET	8	-0.171678	-0.07205	-0.001524	0.56815	0.994908	0.56815	0.994908	0.567252	0.999477	3146	ENSG00000173503; ENSG00000204487; ENSG00000206437; ENSG00000223448; ENSG00000223919; ENSG00000226275; ENSG00000226979; ENSG00000227507; ENSG00000230279; ENSG00000231314; ENSG00000231408; ENSG00000236237; ENSG00000236925; ENSG00000238114; ENSG00000238130; ENSG00000204490; ENSG00000206439; ENSG00000223952; ENSG00000228321; ENSG00000228849; ENSG00000228978; ENSG00000230108; ENSG00000232810; ENSG00000239697; ENSG00000248871; ENSG00000102245; ENSG00000125726; ENSG00000120659; ENSG00000161955; ENSG00000102524; ENSG00000125735; ENSG00000117586; ENSG00000117560	33
cad	Unconditioned	tnf-receptor-superfamily	magma	broad		SET	13	-0.0916291	-0.031295	-0.00084369	0.5365	0.994908	0.5365	0.994908	0.531343	0.999477	3146	ENSG00000139193; ENSG00000104689; ENSG00000067182; ENSG00000120889; ENSG00000006327; ENSG00000159958; ENSG00000048462; ENSG00000186891; ENSG00000111321; ENSG00000186827; ENSG00000101017; ENSG00000120949; ENSG00000049249	13
cad	Unconditioned	toll-like-receptor	magma	broad		SET	6	-0.217488	-0.10014	-0.0018344	0.58608	0.994908	0.58608	0.994908	0.587551	0.999477	3146	ENSG00000136869; ENSG00000154589; ENSG00000137462; ENSG00000164342; ENSG00000187554; ENSG00000196664; ENSG00000101916; ENSG00000239732	8
cad	Unconditioned	topoisomerase	magma	broad		SET	3	0.574265	0.26755	0.0034659	0.2829	0.994908	0.2829	0.994908	0.253466	0.925556	3146	ENSG00000077097; ENSG00000131747; ENSG00000198900	3
cad	Unconditioned	transient-receptor-potential-trp-channel	magma	broad		SET	5	-1.28462	-0.70789	-0.011838	0.90053	0.994908	0.90053	0.994908	0.923867	0.999477	3146	ENSG00000104321; ENSG00000144481; ENSG00000167723; ENSG00000111199; ENSG00000196689	5
cad	Unconditioned	translation-control-non-ribosomal	magma	broad		SET	4	-0.180248	-0.088747	-0.0013275	0.57152	0.994908	0.57152	0.994908	0.571075	0.999477	3146	ENSG00000114503; ENSG00000136937; ENSG00000101210; ENSG00000167658	4
cad	Unconditioned	troponin	magma	broad		SET	6	0.569331	0.20361	0.0037298	0.28457	0.994908	0.28457	0.994908	0.255188	0.925556	3146	ENSG00000101470; ENSG00000130595; ENSG00000130598; ENSG00000288219; ENSG00000288250; ENSG00000114854; ENSG00000118194; ENSG00000129991	8
cad	Unconditioned	troponin-cardiac-muscle	magma	nested	troponin	SET	3	0.806695	0.38652	0.005007	0.20993	0.994908	0.20993	0.994908	0.180029	0.880729	3146	ENSG00000114854; ENSG00000118194; ENSG00000129991	3
cad	Unconditioned	fast-skeletal-troponin-complex	magma	nested	troponin	SET	3	-0.0490859	-0.026285	-0.0003405	0.51957	0.994908	0.51957	0.994908	0.512243	0.999477	3146	ENSG00000101470; ENSG00000130595; ENSG00000130598; ENSG00000288219; ENSG00000288250	5
cad	Unconditioned	type-i-cytokine-receptor-epor-mpl-ghr-lepr-osmr	magma	broad		SET	6	-0.426792	-0.16484	-0.0030197	0.66523	0.994908	0.66523	0.994908	0.676774	0.999477	3146	ENSG00000100368; ENSG00000187266; ENSG00000112964; ENSG00000116678; ENSG00000145623; ENSG00000117400	6
cad	Unconditioned	tyrosinase	magma	broad		SET	2	0.0487504	0.04235	0.00044796	0.48056	0.994908	0.48056	0.994908	0.468377	0.999477	3146	ENSG00000107165; ENSG00000077498	2
cad	Unconditioned	ubiquitin-conjugation-nae-crl4-crbn	magma	broad		SET	6	-0.0943097	-0.030595	-0.00056046	0.53757	0.994908	0.53757	0.994908	0.532555	0.999477	3146	ENSG00000100387; ENSG00000113851; ENSG00000139842; ENSG00000167986; ENSG00000144744; ENSG00000159593	6
cad	Unconditioned	crl4-crbn-e3-ubiquitin-ligase	magma	nested	ubiquitin-conjugation-nae-crl4-crbn	SET	4	0.148687	0.057741	0.00086368	0.4409	0.994908	0.4409	0.994908	0.423948	0.999477	3146	ENSG00000100387; ENSG00000113851; ENSG00000139842; ENSG00000167986	4
cad	Unconditioned	nedd8-activating-enzyme	magma	nested	ubiquitin-conjugation-nae-crl4-crbn	SET	2	-0.394471	-0.23101	-0.0024435	0.65338	0.994908	0.65338	0.994908	0.663514	0.999477	3146	ENSG00000144744; ENSG00000159593	2
cad	Unconditioned	vasopressin-oxytocin-receptor	magma	broad		SET	3	-0.625822	-0.45113	-0.005844	0.73428	0.994908	0.73428	0.994908	0.75339	0.999477	3146	ENSG00000126895; ENSG00000166148; ENSG00000198049; ENSG00000180914	4
cad	Unconditioned	vasopressin-receptor	magma	nested	vasopressin-oxytocin-receptor	SET	2	-0.611325	-0.53884	-0.0056995	0.7295	0.994908	0.7295	0.994908	0.748148	0.999477	3146	ENSG00000126895; ENSG00000166148; ENSG00000198049	3
cad	Unconditioned	vasopressin-v1-receptor	magma	nested	vasopressin-oxytocin-receptor	SET	2	-0.611325	-0.53884	-0.0056995	0.7295	0.994908	0.7295	0.994908	0.748148	0.999477	3146	ENSG00000166148; ENSG00000198049	2
cad	Unconditioned	vegf-pdgf-growth-factor-ligand	magma	broad		SET	5	-0.885375	-0.39779	-0.0066523	0.81202	0.994908	0.81202	0.994908	0.836564	0.999477	3146	ENSG00000119630; ENSG00000100311; ENSG00000112715; ENSG00000173511; ENSG00000150630	5
cad	Unconditioned	vegfr-pdgfr-kit-flt-receptor-kinase	magma	broad		SET	7	1.70163	0.8047	0.015922	0.044423	0.724786	0.044423	0.724786	0.0353681	0.587188	3146	ENSG00000037280; ENSG00000102755; ENSG00000128052; ENSG00000113721; ENSG00000134853; ENSG00000157404; ENSG00000122025	7
cad	Unconditioned	vascular-endothelial-growth-factor-receptor-1-and-2-flt-1-and-kdr	magma	nested	vegfr-pdgfr-kit-flt-receptor-kinase	SET	2	2.69382	2.3822	0.025198	0.0035351	0.226968	0.0035351	0.226968	0.00476822	0.30085	3146	ENSG00000102755; ENSG00000128052	2
cad	Unconditioned	vascular-endothelial-growth-factor-receptor	magma	nested	vegfr-pdgfr-kit-flt-receptor-kinase	SET	3	2.03839	1.4592	0.018903	0.020766	0.557786	0.020766	0.557786	0.0178572	0.488512	3146	ENSG00000037280; ENSG00000102755; ENSG00000128052	3
cad	Unconditioned	platelet-derived-growth-factor-receptor	magma	nested	vegfr-pdgfr-kit-flt-receptor-kinase	SET	2	0.478179	0.41626	0.0044029	0.31627	0.994908	0.31627	0.994908	0.288382	0.943574	3146	ENSG00000113721; ENSG00000134853	2
cad	Unconditioned	vitamin-k-cycle-warfarin	magma	broad		SET	2	-1.78947	-0.83493	-0.0088314	0.96322	0.995593	0.96322	0.995593	0.976647	0.999477	3146	ENSG00000115486; ENSG00000167397	2
cad	Unconditioned	voltage-gated-calcium-channel	magma	broad		SET	25	-1.62966	-0.39679	-0.014829	0.9484	0.994908	0.9484	0.994908	0.9652	0.999477	3146	ENSG00000006116; ENSG00000006283; ENSG00000007402; ENSG00000067191; ENSG00000075429; ENSG00000075461; ENSG00000081248; ENSG00000100346; ENSG00000102001; ENSG00000105605; ENSG00000108878; ENSG00000130433; ENSG00000141837; ENSG00000142408; ENSG00000148408; ENSG00000151062; ENSG00000151067; ENSG00000153956; ENSG00000157388; ENSG00000157445; ENSG00000165995; ENSG00000166862; ENSG00000167535; ENSG00000182389; ENSG00000196557; ENSG00000198216; ENSG00000284953; ENSG00000285479	28
cad	Unconditioned	voltage-gated-l-type-calcium-channel	magma	nested	voltage-gated-calcium-channel	SET	3	0.345093	0.24767	0.0032084	0.36501	0.994908	0.36501	0.994908	0.340492	0.983467	3146	ENSG00000081248; ENSG00000102001; ENSG00000151067; ENSG00000157388; ENSG00000285479	5
cad	Unconditioned	voltage-gated-t-type-calcium-channel	magma	nested	voltage-gated-calcium-channel	SET	3	-0.0392111	-0.024723	-0.00032026	0.51564	0.994908	0.51564	0.994908	0.507828	0.999477	3146	ENSG00000006283; ENSG00000100346; ENSG00000196557	3
cad	Unconditioned	voltage-gated-sodium-channel	magma	broad		SET	10	-1.597	-0.63495	-0.015014	0.94486	0.994908	0.94486	0.994908	0.962334	0.999477	3146	ENSG00000007314; ENSG00000136531; ENSG00000136546; ENSG00000144285; ENSG00000153253; ENSG00000168356; ENSG00000169432; ENSG00000183873; ENSG00000185313; ENSG00000196876	10
cad	Unconditioned	wnt-signalling	magma	broad		SET	13	0.166662	0.055085	0.001485	0.43382	0.994908	0.43382	0.994908	0.41608	0.999477	3146	ENSG00000005339; ENSG00000168036; ENSG00000146374; ENSG00000205213; ENSG00000146242; ENSG00000283085; ENSG00000107984; ENSG00000157240; ENSG00000180340; ENSG00000163251; ENSG00000155760; ENSG00000177283; ENSG00000185483; ENSG00000102312; ENSG00000167941	15
cad	Unconditioned	rspo3-lgr4	magma	nested	wnt-signalling	SET	2	1.13342	0.89277	0.0094432	0.12853	0.979373	0.12853	0.979373	0.10439	0.792662	3146	ENSG00000146374; ENSG00000205213	2
cad	Unconditioned	cbp-beta-catenin	magma	nested	wnt-signalling	SET	2	-0.604428	-0.534	-0.0056484	0.72722	0.994908	0.72722	0.994908	0.74562	0.999477	3146	ENSG00000005339; ENSG00000168036	2
ibd2025	Unconditioned	11-beta-hydroxysteroid-dehydrogenase	magma	broad		SET	2	-0.284843	-0.16158	-0.0017242	0.61211	0.994908	0.61211	0.994908	0.616644	0.999477	3146	ENSG00000117594; ENSG00000176387	2
ibd2025	Unconditioned	80s-ribosome	magma	broad		SET	70	-1.4121	-0.1519	-0.009571	0.92104	0.994908	0.92104	0.994908	0.932377	0.999477	3146	ENSG00000008988; ENSG00000063177; ENSG00000071082; ENSG00000083845; ENSG00000089009; ENSG00000089157; ENSG00000096150; ENSG00000100316; ENSG00000105193; ENSG00000105372; ENSG00000105640; ENSG00000108107; ENSG00000108298; ENSG00000109475; ENSG00000110700; ENSG00000112306; ENSG00000114391; ENSG00000115268; ENSG00000116251; ENSG00000118181; ENSG00000122026; ENSG00000122406; ENSG00000124614; ENSG00000125691; ENSG00000129824; ENSG00000130255; ENSG00000131469; ENSG00000134419; ENSG00000136942; ENSG00000137154; ENSG00000137818; ENSG00000138326; ENSG00000140988; ENSG00000142534; ENSG00000142541; ENSG00000142676; ENSG00000142937; ENSG00000143947; ENSG00000144713; ENSG00000145425; ENSG00000145592; ENSG00000147403; ENSG00000147604; ENSG00000148303; ENSG00000149273; ENSG00000156482; ENSG00000161016; ENSG00000161970; ENSG00000162244; ENSG00000163682; ENSG00000164587; ENSG00000166441; ENSG00000167526; ENSG00000168028; ENSG00000170889; ENSG00000171858; ENSG00000171863; ENSG00000172809; ENSG00000174444; ENSG00000174748; ENSG00000177954; ENSG00000182774; ENSG00000182899; ENSG00000186468; ENSG00000188846; ENSG00000197728; ENSG00000197756; ENSG00000197958; ENSG00000198034; ENSG00000198242; ENSG00000198755; ENSG00000198918; ENSG00000213741; ENSG00000223367; ENSG00000226225; ENSG00000227794; ENSG00000229117; ENSG00000231500; ENSG00000233927; ENSG00000235650; ENSG00000241343; ENSG00000265681; ENSG00000274005; ENSG00000274626; ENSG00000274646; ENSG00000274950; ENSG00000275323; ENSG00000277079; ENSG00000277359; ENSG00000278081; ENSG00000278229; ENSG00000278270; ENSG00000280831; ENSG00000280858; ENSG00000291931; ENSG00000292158	96
ibd2025	Unconditioned	abl-kinase	magma	broad		SET	2	0.278642	0.21235	0.0022661	0.39026	0.994908	0.39026	0.994908	0.377446	0.992887	3146	ENSG00000097007; ENSG00000186716	2
ibd2025	Unconditioned	acyl-coa-metabolism	magma	broad		SET	7	-0.285796	-0.1097	-0.0021897	0.61248	0.994908	0.61248	0.994908	0.617034	0.999477	3146	ENSG00000076555; ENSG00000275176; ENSG00000278540; ENSG00000185000; ENSG00000285482; ENSG00000131473; ENSG00000057252; ENSG00000167780; ENSG00000205560; ENSG00000157184	10
ibd2025	Unconditioned	adam-adamts-metalloproteinase	magma	broad		SET	3	-1.04313	-0.44529	-0.0058196	0.85155	0.994908	0.85155	0.994908	0.866275	0.999477	3146	ENSG00000160323; ENSG00000281244; ENSG00000151694; ENSG00000154736	4
ibd2025	Unconditioned	adenosine-receptor	magma	broad		SET	3	-0.941302	-0.36178	-0.0047281	0.82671	0.994908	0.82671	0.994908	0.841716	0.999477	3146	ENSG00000128271; ENSG00000163485; ENSG00000170425; ENSG00000282608	4
ibd2025	Unconditioned	adenosine-a2-receptor	magma	nested	adenosine-receptor	SET	2	-0.896247	-0.37784	-0.004032	0.81493	0.994908	0.81493	0.994908	0.829951	0.999477	3146	ENSG00000128271; ENSG00000170425	2
ibd2025	Unconditioned	adrenergic-receptor	magma	broad		SET	8	-0.674396	-0.27135	-0.0057902	0.74996	0.994908	0.74996	0.994908	0.763462	0.999477	3146	ENSG00000043591; ENSG00000120907; ENSG00000150594; ENSG00000169252; ENSG00000170214; ENSG00000171873; ENSG00000184160; ENSG00000188778; ENSG00000274286	9
ibd2025	Unconditioned	adrenergic-receptor-beta	magma	nested	adrenergic-receptor	SET	3	0.124322	0.081432	0.0010643	0.45053	0.994908	0.45053	0.994908	0.442042	0.999477	3146	ENSG00000043591; ENSG00000169252; ENSG00000188778	3
ibd2025	Unconditioned	adrenergic-receptor-alpha-2	magma	nested	adrenergic-receptor	SET	2	-0.606079	-0.48373	-0.005162	0.72777	0.994908	0.72777	0.994908	0.740221	0.999477	3146	ENSG00000150594; ENSG00000184160; ENSG00000274286	3
ibd2025	Unconditioned	adrenergic-receptor-alpha-1	magma	nested	adrenergic-receptor	SET	3	-0.729883	-0.48146	-0.0062922	0.76726	0.994908	0.76726	0.994908	0.781402	0.999477	3146	ENSG00000120907; ENSG00000170214; ENSG00000171873	3
ibd2025	Unconditioned	adrenergic-receptor-alpha	magma	nested	adrenergic-receptor	SET	5	-0.94935	-0.48302	-0.0081492	0.82877	0.994908	0.82877	0.994908	0.843767	0.999477	3146	ENSG00000120907; ENSG00000150594; ENSG00000170214; ENSG00000171873; ENSG00000184160; ENSG00000274286	6
ibd2025	Unconditioned	alcohol-aldehyde-metabolism	magma	broad		SET	7	-0.275705	-0.15831	-0.00316	0.60861	0.994908	0.60861	0.994908	0.612853	0.999477	3146	ENSG00000172955; ENSG00000187758; ENSG00000196344; ENSG00000196616; ENSG00000197894; ENSG00000198099; ENSG00000248144; ENSG00000111275	8
ibd2025	Unconditioned	alcohol-dehydrogenase	magma	nested	alcohol-aldehyde-metabolism	SET	6	-0.521474	-0.30889	-0.0057086	0.69898	0.994908	0.69898	0.994908	0.709777	0.999477	3146	ENSG00000172955; ENSG00000187758; ENSG00000196344; ENSG00000196616; ENSG00000197894; ENSG00000198099; ENSG00000248144	7
ibd2025	Unconditioned	alcohol-dehydrogenase-class-i	magma	nested	alcohol-aldehyde-metabolism	SET	2	-1.85618	-1.4143	-0.015093	0.96828	0.997122	0.96828	0.997122	0.974167	0.999477	3146	ENSG00000187758; ENSG00000196616; ENSG00000248144	3
ibd2025	Unconditioned	alk-ltk-kinase	magma	broad		SET	3	1.34884	0.66356	0.0086722	0.088703	0.89745	0.088703	0.89745	0.0756151	0.747826	3146	ENSG00000143924; ENSG00000171094; ENSG00000181163	3
ibd2025	Unconditioned	eml4-alk	magma	nested	alk-ltk-kinase	SET	2	1.84457	1.0123	0.010803	0.03256	0.644237	0.03256	0.644237	0.0277385	0.53537	3146	ENSG00000143924; ENSG00000171094	2
ibd2025	Unconditioned	npm-alk-nucleophosmin-alk-tyrosine-kinase-receptor	magma	nested	alk-ltk-kinase	SET	2	0.720164	0.57253	0.0061097	0.23571	0.994908	0.23571	0.994908	0.216446	0.906887	3146	ENSG00000171094; ENSG00000181163	2
ibd2025	Unconditioned	amino-acid-metabolism	magma	broad		SET	6	-1.53239	-0.62975	-0.011638	0.93727	0.994908	0.93727	0.994908	0.947094	0.999477	3146	ENSG00000158104; ENSG00000021826; ENSG00000115419; ENSG00000131203; ENSG00000115758; ENSG00000171759	6
ibd2025	Unconditioned	aminopeptidase	magma	broad		SET	18	-1.17226	-0.26894	-0.0086059	0.87945	0.994908	0.87945	0.994908	0.893336	0.999477	3146	ENSG00000002549; ENSG00000108039; ENSG00000111142; ENSG00000113441; ENSG00000122121; ENSG00000123992; ENSG00000138792; ENSG00000141279; ENSG00000142327; ENSG00000148120; ENSG00000164024; ENSG00000164307; ENSG00000164308; ENSG00000166825; ENSG00000172878; ENSG00000172901; ENSG00000176393; ENSG00000196236; ENSG00000215440; ENSG00000292097	20
ibd2025	Unconditioned	amp-activated-protein-kinase-ampk	magma	broad		SET	7	-1.08195	-0.34536	-0.0068937	0.86035	0.994908	0.86035	0.994908	0.874836	0.999477	3146	ENSG00000106617; ENSG00000111725; ENSG00000115592; ENSG00000131791; ENSG00000132356; ENSG00000162409; ENSG00000181929	7
ibd2025	Unconditioned	ampa-glutamate-receptor	magma	broad		SET	3	0.292412	0.19277	0.0025193	0.38499	0.994908	0.38499	0.994908	0.371804	0.99063	3146	ENSG00000120251; ENSG00000125675; ENSG00000152578; ENSG00000155511	4
ibd2025	Unconditioned	amyloid-protein-aggregation	magma	broad		SET	12	0.515836	0.12443	0.0032514	0.30299	0.994908	0.30299	0.994908	0.285447	0.943534	3146	ENSG00000080815; ENSG00000117362; ENSG00000138613; ENSG00000143801; ENSG00000162736; ENSG00000205155; ENSG00000186868; ENSG00000276155; ENSG00000277956; ENSG00000145335; ENSG00000142192; ENSG00000186318; ENSG00000132703; ENSG00000118271	14
ibd2025	Unconditioned	gamma-secretase	magma	nested	amyloid-protein-aggregation	SET	6	1.03624	0.31738	0.0058656	0.15005	0.986352	0.15005	0.986352	0.132135	0.844932	3146	ENSG00000080815; ENSG00000117362; ENSG00000138613; ENSG00000143801; ENSG00000162736; ENSG00000205155	6
ibd2025	Unconditioned	angiopoietin-tie-signaling	magma	broad		SET	4	0.297546	0.14467	0.0021831	0.38303	0.994908	0.38303	0.994908	0.369719	0.989735	3146	ENSG00000154188; ENSG00000091879; ENSG00000120156; ENSG00000066056	4
ibd2025	Unconditioned	atp-binding-cassette-transporter	magma	broad		SET	3	-0.323516	-0.15312	-0.0020011	0.62684	0.994908	0.62684	0.994908	0.632543	0.999477	3146	ENSG00000103222; ENSG00000278183; ENSG00000165029; ENSG00000085563	4
ibd2025	Unconditioned	atp-sensitive-potassium-channel-k-atp	magma	broad		SET	4	0.0729635	0.037493	0.00056579	0.47092	0.994908	0.47092	0.994908	0.464036	0.999477	3146	ENSG00000006071; ENSG00000069431; ENSG00000121361; ENSG00000187486	4
ibd2025	Unconditioned	sulfonylurea-receptor-1-kir6-2	magma	nested	atp-sensitive-potassium-channel-k-atp	SET	2	0.960537	0.65646	0.0070053	0.1684	0.994908	0.1684	0.994908	0.149795	0.864711	3146	ENSG00000006071; ENSG00000187486	2
ibd2025	Unconditioned	sulfonylurea-receptor-2-kir6-2	magma	nested	atp-sensitive-potassium-channel-k-atp	SET	2	0.182032	0.1209	0.0012902	0.42778	0.994908	0.42778	0.994908	0.417614	0.999477	3146	ENSG00000069431; ENSG00000187486	2
ibd2025	Unconditioned	sulfonylurea-receptors-k-atp-channels	magma	nested	atp-sensitive-potassium-channel-k-atp	SET	4	0.0729635	0.037493	0.00056579	0.47092	0.994908	0.47092	0.994908	0.464036	0.999477	3146	ENSG00000006071; ENSG00000069431; ENSG00000121361; ENSG00000187486	4
ibd2025	Unconditioned	axon-guidance-neurite-outgrowth	magma	broad		SET	4	-1.01857	-0.54918	-0.0082874	0.84579	0.994908	0.84579	0.994908	0.860624	0.999477	3146	ENSG00000105695; ENSG00000099250; ENSG00000115310; ENSG00000187764	4
ibd2025	Unconditioned	b-cell-signalling	magma	broad		SET	4	-0.140545	-0.052006	-0.00078481	0.55588	0.994908	0.55588	0.994908	0.555878	0.999477	3146	ENSG00000007312; ENSG00000012124; ENSG00000177455; ENSG00000156738	4
ibd2025	Unconditioned	bcl-2-apoptosis-family	magma	broad		SET	6	1.26123	0.47779	0.0088301	0.10363	0.922885	0.10363	0.922885	0.0889586	0.754513	3146	ENSG00000171791; ENSG00000129473; ENSG00000171552; ENSG00000137875; ENSG00000140379; ENSG00000143384	6
ibd2025	Unconditioned	bcr-immune-receptor-kinase-tec-syk	magma	broad		SET	4	0.887916	0.51928	0.0078362	0.1873	0.994908	0.1873	0.994908	0.168211	0.874771	3146	ENSG00000010671; ENSG00000074966; ENSG00000102010; ENSG00000113263; ENSG00000135605; ENSG00000165025	6
ibd2025	Unconditioned	betaine-homocysteine-s-methyltransferase	magma	broad		SET	2	-0.028196	-0.016557	-0.00017669	0.51125	0.994908	0.51125	0.994908	0.507604	0.999477	3146	ENSG00000132840; ENSG00000145692	2
ibd2025	Unconditioned	calcitonin-cgrp-amylin-calc-ramp	magma	broad		SET	8	-1.03001	-0.38031	-0.0081155	0.84849	0.994908	0.84849	0.994908	0.863276	0.999477	3146	ENSG00000004948; ENSG00000132329; ENSG00000131477; ENSG00000122679; ENSG00000110680; ENSG00000175868; ENSG00000064989; ENSG00000148926	8
ibd2025	Unconditioned	calcitonin-gene-related-peptide-receptor-calcrl-ramp1	magma	nested	calcitonin-cgrp-amylin-calc-ramp	SET	2	0.068271	0.046156	0.00049254	0.47279	0.994908	0.47279	0.994908	0.466048	0.999477	3146	ENSG00000064989; ENSG00000132329	2
ibd2025	Unconditioned	amylin-receptor-amy2-calcr-ramp2	magma	nested	calcitonin-cgrp-amylin-calc-ramp	SET	2	-0.410935	-0.25111	-0.0026797	0.65944	0.994908	0.65944	0.994908	0.667549	0.999477	3146	ENSG00000004948; ENSG00000131477	2
ibd2025	Unconditioned	calcitonin-gene-related-peptide	magma	nested	calcitonin-cgrp-amylin-calc-ramp	SET	2	-0.805152	-0.83768	-0.0089391	0.78963	0.994908	0.78963	0.994908	0.804357	0.999477	3146	ENSG00000110680; ENSG00000175868	2
ibd2025	Unconditioned	amylin-receptor-amy3-calcr-ramp3	magma	nested	calcitonin-cgrp-amylin-calc-ramp	SET	2	-0.805184	-0.65079	-0.0069447	0.78964	0.994908	0.78964	0.994908	0.804366	0.999477	3146	ENSG00000004948; ENSG00000122679	2
ibd2025	Unconditioned	amylin-receptor-amy1-calcr-ramp1	magma	nested	calcitonin-cgrp-amylin-calc-ramp	SET	2	-1.73739	-1.4032	-0.014974	0.95883	0.995593	0.95883	0.995593	0.966108	0.999477	3146	ENSG00000004948; ENSG00000132329	2
ibd2025	Unconditioned	calmodulin	magma	broad		SET	3	-1.86607	-1.1815	-0.015441	0.96897	0.997468	0.96897	0.997468	0.974758	0.999477	3146	ENSG00000143933; ENSG00000160014; ENSG00000198668	3
ibd2025	Unconditioned	carbohydrate-digesting-enzyme-glucosidase-amylase	magma	broad		SET	3	0.068643	0.039132	0.00051143	0.47264	0.994908	0.47264	0.994908	0.465903	0.999477	3146	ENSG00000090402; ENSG00000171298; ENSG00000257335; ENSG00000257743; ENSG00000278563; ENSG00000282607; ENSG00000291507; ENSG00000243480	8
ibd2025	Unconditioned	alpha-glucosidase	magma	nested	carbohydrate-digesting-enzyme-glucosidase-amylase	SET	3	0.068643	0.039132	0.00051143	0.47264	0.994908	0.47264	0.994908	0.465903	0.999477	3146	ENSG00000090402; ENSG00000171298; ENSG00000257335; ENSG00000257743; ENSG00000278563; ENSG00000282607; ENSG00000291507	7
ibd2025	Unconditioned	carbonic-anhydrase	magma	broad		SET	11	-0.873657	-0.24721	-0.0061852	0.80885	0.994908	0.80885	0.994908	0.82383	0.999477	3146	ENSG00000074410; ENSG00000104267; ENSG00000107159; ENSG00000118298; ENSG00000131686; ENSG00000133742; ENSG00000164879; ENSG00000167434; ENSG00000168748; ENSG00000169239; ENSG00000174990; ENSG00000185015	12
ibd2025	Unconditioned	casein-kinase	magma	broad		SET	2	1.90577	1.5262	0.016287	0.028345	0.628977	0.028345	0.628977	0.0243843	0.510294	3146	ENSG00000213923; ENSG00000283900; ENSG00000101266	3
ibd2025	Unconditioned	caspase	magma	broad		SET	11	-1.71987	-0.57767	-0.014453	0.95726	0.995593	0.95726	0.995593	0.964763	0.999477	3146	ENSG00000003400; ENSG00000064012; ENSG00000105141; ENSG00000106144; ENSG00000132906; ENSG00000137752; ENSG00000137757; ENSG00000138794; ENSG00000164305; ENSG00000165806; ENSG00000196954; ENSG00000204403; ENSG00000291983	13
ibd2025	Unconditioned	cathepsin-neutrophil-serine-protease	magma	broad		SET	4	2.52439	0.99625	0.015034	0.0057998	0.296692	0.0057998	0.296692	0.00633491	0.326715	3146	ENSG00000197561; ENSG00000277571; ENSG00000143387; ENSG00000163131; ENSG00000109861	5
ibd2025	Unconditioned	cell-adhesion-junctional-protein	magma	broad		SET	15	-1.27817	-0.32518	-0.0094996	0.89939	0.994908	0.89939	0.994908	0.912316	0.999477	3146	ENSG00000172270; ENSG00000170017; ENSG00000026508; ENSG00000062038; ENSG00000105388; ENSG00000143167; ENSG00000076706; ENSG00000066405; ENSG00000119888; ENSG00000076662; ENSG00000090339; ENSG00000099866; ENSG00000143217; ENSG00000149294; ENSG00000184292	15
ibd2025	Unconditioned	chemokine-ligand	magma	broad		SET	6	2.1863	0.86726	0.016028	0.014405	0.467197	0.014405	0.467197	0.0132431	0.429512	3146	ENSG00000108691; ENSG00000169245; ENSG00000172156; ENSG00000006210; ENSG00000169429; ENSG00000107562	6
ibd2025	Unconditioned	chemokine-receptor	magma	broad		SET	8	0.929512	0.41802	0.0089201	0.17632	0.994908	0.17632	0.994908	0.157495	0.868347	3146	ENSG00000163464; ENSG00000180871; ENSG00000163823; ENSG00000121807; ENSG00000183813; ENSG00000160791; ENSG00000173585; ENSG00000121966	8
ibd2025	Unconditioned	chloride-channel-cftr	magma	broad		SET	3	1.34617	0.76193	0.0099578	0.089134	0.897806	0.089134	0.897806	0.0759958	0.747826	3146	ENSG00000131620; ENSG00000114859; ENSG00000001626	3
ibd2025	Unconditioned	cholecystokinin-receptor	magma	broad		SET	2	-0.886585	-0.57417	-0.0061271	0.81234	0.994908	0.81234	0.994908	0.827354	0.999477	3146	ENSG00000110148; ENSG00000163394	2
ibd2025	Unconditioned	cholesterol-mevalonate-biosynthesis	magma	broad		SET	4	-0.287565	-0.10386	-0.0015674	0.61316	0.994908	0.61316	0.994908	0.617784	0.999477	3146	ENSG00000079459; ENSG00000284967; ENSG00000116133; ENSG00000160752; ENSG00000113161	5
ibd2025	Unconditioned	cholinesterase	magma	broad		SET	2	0.0453536	0.03228	0.00034447	0.48191	0.994908	0.48191	0.994908	0.475909	0.999477	3146	ENSG00000087085; ENSG00000114200	2
ibd2025	Unconditioned	chromatin-epigenetic-regulator-non-hdac	magma	broad		SET	11	0.131011	0.031613	0.00079095	0.44788	0.994908	0.44788	0.994908	0.439206	0.999477	3146	ENSG00000137948; ENSG00000141867; ENSG00000169925; ENSG00000204256; ENSG00000215077; ENSG00000230678; ENSG00000234507; ENSG00000234704; ENSG00000235307; ENSG00000236227; ENSG00000118058; ENSG00000133895; ENSG00000140718; ENSG00000130816; ENSG00000119772; ENSG00000106462; ENSG00000004487; ENSG00000100462	18
ibd2025	Unconditioned	menin-histone-lysine-n-methyltransferase-mll	magma	nested	chromatin-epigenetic-regulator-non-hdac	SET	2	0.450788	0.21201	0.0022624	0.32607	0.994908	0.32607	0.994908	0.309533	0.960645	3146	ENSG00000118058; ENSG00000133895	2
ibd2025	Unconditioned	bromodomain-and-extra-terminal-motif-bet	magma	nested	chromatin-epigenetic-regulator-non-hdac	SET	3	0.275468	0.13942	0.0018221	0.39148	0.994908	0.39148	0.994908	0.378752	0.992887	3146	ENSG00000137948; ENSG00000141867; ENSG00000169925; ENSG00000204256; ENSG00000215077; ENSG00000230678; ENSG00000234507; ENSG00000234704; ENSG00000235307; ENSG00000236227	10
ibd2025	Unconditioned	coagulation-pathway	magma	broad		SET	14	-1.1337	-0.309	-0.0087213	0.87154	0.994908	0.87154	0.994908	0.885715	0.999477	3146	ENSG00000101981; ENSG00000126218; ENSG00000117601; ENSG00000117525; ENSG00000198734; ENSG00000057593; ENSG00000185010; ENSG00000088926; ENSG00000131187; ENSG00000124491; ENSG00000127533; ENSG00000181104; ENSG00000180210; ENSG00000003436; ENSG00000115718; ENSG00000184500	16
ibd2025	Unconditioned	collagen	magma	broad		SET	23	-0.951675	-0.2182	-0.0078913	0.82935	0.994908	0.82935	0.994908	0.844342	0.999477	3146	ENSG00000060718; ENSG00000080573; ENSG00000081052; ENSG00000108821; ENSG00000130635; ENSG00000134871; ENSG00000139219; ENSG00000142156; ENSG00000142173; ENSG00000163359; ENSG00000164692; ENSG00000168542; ENSG00000169031; ENSG00000171502; ENSG00000172752; ENSG00000182871; ENSG00000187498; ENSG00000188153; ENSG00000196739; ENSG00000197565; ENSG00000204248; ENSG00000204262; ENSG00000204291; ENSG00000206290; ENSG00000206384; ENSG00000215018; ENSG00000223699; ENSG00000227801; ENSG00000230930; ENSG00000232541; ENSG00000235708; ENSG00000291748; ENSG00000292234; ENSG00000114270	34
ibd2025	Unconditioned	colony-stimulating-factor-signalling	magma	broad		SET	5	-0.514998	-0.22886	-0.0038611	0.69672	0.994908	0.69672	0.994908	0.707371	0.999477	3146	ENSG00000100368; ENSG00000198223; ENSG00000292357; ENSG00000119535; ENSG00000164400; ENSG00000182578; ENSG00000184371	7
ibd2025	Unconditioned	complement	magma	broad		SET	7	1.30208	0.40927	0.0081695	0.096451	0.922885	0.096451	0.922885	0.0825511	0.754513	3146	ENSG00000204359; ENSG00000239754; ENSG00000241253; ENSG00000241534; ENSG00000242335; ENSG00000243570; ENSG00000243649; ENSG00000197766; ENSG00000274619; ENSG00000197405; ENSG00000182326; ENSG00000125730; ENSG00000106804; ENSG00000203710; ENSG00000009724	15
ibd2025	Unconditioned	copper-amine-oxidase-aoc-lox	magma	broad		SET	3	-0.638717	-0.38742	-0.0050633	0.73849	0.994908	0.73849	0.994908	0.751445	0.999477	3146	ENSG00000131471; ENSG00000002726; ENSG00000134013	3
ibd2025	Unconditioned	cyclin-dependent-kinase	magma	broad		SET	19	0.554087	0.12324	0.0040514	0.28977	0.994908	0.28977	0.994908	0.271726	0.938328	3146	ENSG00000058091; ENSG00000059758; ENSG00000065883; ENSG00000102225; ENSG00000105810; ENSG00000117266; ENSG00000123374; ENSG00000132964; ENSG00000134058; ENSG00000135446; ENSG00000136807; ENSG00000138395; ENSG00000155111; ENSG00000156345; ENSG00000164885; ENSG00000167258; ENSG00000170312; ENSG00000185324; ENSG00000248333; ENSG00000250506; ENSG00000277273; ENSG00000110092	22
ibd2025	Unconditioned	cdk6-cyclin-d1	magma	nested	cyclin-dependent-kinase	SET	2	1.6159	1.2212	0.013031	0.053072	0.798724	0.053072	0.798724	0.0446975	0.661432	3146	ENSG00000105810; ENSG00000110092	2
ibd2025	Unconditioned	cyclin-dependent-kinase-4-cyclin-d1	magma	nested	cyclin-dependent-kinase	SET	2	1.33431	1.2663	0.013514	0.091052	0.903626	0.091052	0.903626	0.0777088	0.747826	3146	ENSG00000110092; ENSG00000135446	2
ibd2025	Unconditioned	cytochrome-p450-3a-drug-metabolism	magma	broad		SET	4	0.848255	0.5244	0.0079135	0.19815	0.994908	0.19815	0.994908	0.178896	0.880729	3146	ENSG00000021461; ENSG00000106258; ENSG00000160868; ENSG00000160870; ENSG00000282301	5
ibd2025	Unconditioned	cytoskeletal-structural-protein	magma	broad		SET	2	-1.51392	-1.2229	-0.01305	0.93497	0.994908	0.93497	0.994908	0.945017	0.999477	3146	ENSG00000198947; ENSG00000196924; ENSG00000152818; ENSG00000026025	4
ibd2025	Unconditioned	digestive-lipase-gastric-pancreatic	magma	broad		SET	2	0.477421	0.36326	0.0038764	0.31654	0.994908	0.31654	0.994908	0.299583	0.952008	3146	ENSG00000182333; ENSG00000175535	2
ibd2025	Unconditioned	dna-damage-checkpoint-kinase-atr-chek-wee1-dna-pk	magma	broad		SET	7	-1.50926	-0.65461	-0.013067	0.93437	0.994908	0.93437	0.994908	0.944492	0.999477	3146	ENSG00000097046; ENSG00000253729; ENSG00000112742; ENSG00000175054; ENSG00000149554; ENSG00000183765; ENSG00000166483	7
ibd2025	Unconditioned	dna-rna-polymerase-telomerase	magma	broad		SET	13	-2.1855	-0.50874	-0.013837	0.98557	0.999058	0.98557	0.999058	0.988233	0.999477	3146	ENSG00000014138; ENSG00000062822; ENSG00000077514; ENSG00000100479; ENSG00000101868; ENSG00000106628; ENSG00000146143; ENSG00000148229; ENSG00000175482; ENSG00000177084; ENSG00000198056; ENSG00000181222; ENSG00000284832; ENSG00000068654; ENSG00000148606	15
ibd2025	Unconditioned	dna-polymerase-alpha-delta-epsilon	magma	nested	dna-rna-polymerase-telomerase	SET	10	-2.52704	-0.64053	-0.015281	0.99424	0.999058	0.99424	0.999058	0.99506	0.999477	3146	ENSG00000014138; ENSG00000062822; ENSG00000077514; ENSG00000100479; ENSG00000101868; ENSG00000106628; ENSG00000146143; ENSG00000148229; ENSG00000175482; ENSG00000177084; ENSG00000198056	11
ibd2025	Unconditioned	dopamine-receptor	magma	broad		SET	4	0.981091	0.52716	0.0079551	0.16328	0.994908	0.16328	0.994908	0.144872	0.86092	3146	ENSG00000069696; ENSG00000149295; ENSG00000151577; ENSG00000169676; ENSG00000184845; ENSG00000276825	6
ibd2025	Unconditioned	dopamine-d1-and-d2-receptor	magma	nested	dopamine-receptor	SET	2	0.931341	0.70957	0.007572	0.17585	0.994908	0.17585	0.994908	0.157035	0.868347	3146	ENSG00000149295; ENSG00000184845	2
ibd2025	Unconditioned	d2-like-dopamine-receptor	magma	nested	dopamine-receptor	SET	3	0.170563	0.1039	0.0013578	0.43229	0.994908	0.43229	0.994908	0.422439	0.999477	3146	ENSG00000069696; ENSG00000149295; ENSG00000151577; ENSG00000276825	4
ibd2025	Unconditioned	dopamine-receptors-d2-d3	magma	nested	dopamine-receptor	SET	2	-0.520125	-0.39168	-0.0041798	0.69851	0.994908	0.69851	0.994908	0.709273	0.999477	3146	ENSG00000149295; ENSG00000151577	2
ibd2025	Unconditioned	dyrk-clk-kinase	magma	broad		SET	2	-0.124233	-0.11197	-0.0011948	0.54943	0.994908	0.54943	0.994908	0.548918	0.999477	3146	ENSG00000176444; ENSG00000261893; ENSG00000157540	3
ibd2025	Unconditioned	e2f-transcription-factor	magma	broad		SET	8	0.499732	0.15873	0.0033871	0.30864	0.994908	0.30864	0.994908	0.291345	0.944919	3146	ENSG00000007968; ENSG00000101412; ENSG00000112242; ENSG00000129173; ENSG00000133740; ENSG00000165891; ENSG00000169016; ENSG00000205250; ENSG00000282899	9
ibd2025	Unconditioned	ectonucleotidase-enpp-nt5e	magma	broad		SET	3	-0.525971	-0.32809	-0.0042878	0.70054	0.994908	0.70054	0.994908	0.711437	0.999477	3146	ENSG00000135318; ENSG00000136960; ENSG00000154269	3
ibd2025	Unconditioned	egf-erbb-signalling	magma	broad		SET	7	-1.00312	-0.37264	-0.0074384	0.84209	0.994908	0.84209	0.994908	0.857008	0.999477	3146	ENSG00000065361; ENSG00000141736; ENSG00000146648; ENSG00000178568; ENSG00000124882; ENSG00000113070; ENSG00000163235	7
ibd2025	Unconditioned	erbb-2-erbb-3-heterodimer	magma	nested	egf-erbb-signalling	SET	2	0.133716	0.077149	0.00082328	0.44681	0.994908	0.44681	0.994908	0.438055	0.999477	3146	ENSG00000065361; ENSG00000141736	2
ibd2025	Unconditioned	epidermal-growth-factor-receptor	magma	nested	egf-erbb-signalling	SET	4	-1.00166	-0.47061	-0.0071018	0.84174	0.994908	0.84174	0.994908	0.856668	0.999477	3146	ENSG00000065361; ENSG00000141736; ENSG00000146648; ENSG00000178568	4
ibd2025	Unconditioned	egl-9-family-factors	magma	broad		SET	4	0.535928	0.21361	0.0032235	0.296	0.994908	0.296	0.994908	0.278194	0.942077	3146	ENSG00000129521; ENSG00000135766; ENSG00000178467; ENSG00000269858	4
ibd2025	Unconditioned	eicosanoid-synthesis-metabolism	magma	broad		SET	8	0.0808667	0.028123	0.00060011	0.46777	0.994908	0.46777	0.994908	0.460649	0.999477	3146	ENSG00000012779; ENSG00000275565; ENSG00000073756; ENSG00000095303; ENSG00000132965; ENSG00000108839; ENSG00000120915; ENSG00000111144; ENSG00000107317; ENSG00000059377	10
ibd2025	Unconditioned	cyclooxygenase	magma	nested	eicosanoid-synthesis-metabolism	SET	2	2.45862	1.8614	0.019864	0.0069775	0.32763	0.0069775	0.32763	0.00729978	0.342763	3146	ENSG00000073756; ENSG00000095303	2
ibd2025	Unconditioned	endocannabinoid-system	magma	broad		SET	4	-0.560726	-0.31607	-0.0047697	0.71251	0.994908	0.71251	0.994908	0.724142	0.999477	3146	ENSG00000117480; ENSG00000118432; ENSG00000188822; ENSG00000074416	4
ibd2025	Unconditioned	endothelin-receptor	magma	broad		SET	2	-2.76555	-2.2094	-0.023577	0.99716	0.999058	0.99716	0.999058	0.997338	0.999477	3146	ENSG00000136160; ENSG00000151617	2
ibd2025	Unconditioned	ephrin-eph-receptor	magma	broad		SET	15	-0.403649	-0.10907	-0.0031862	0.65676	0.994908	0.65676	0.994908	0.664709	0.999477	3146	ENSG00000044524; ENSG00000070886; ENSG00000080224; ENSG00000106123; ENSG00000116106; ENSG00000133216; ENSG00000135333; ENSG00000142627; ENSG00000145242; ENSG00000146904; ENSG00000154928; ENSG00000182580; ENSG00000183317; ENSG00000196411; ENSG00000275482; ENSG00000284816; ENSG00000125266	17
ibd2025	Unconditioned	epithelial-sodium-channel-enac	magma	broad		SET	3	-0.407449	-0.24592	-0.0032139	0.65816	0.994908	0.65816	0.994908	0.666192	0.999477	3146	ENSG00000111319; ENSG00000166828; ENSG00000168447	3
ibd2025	Unconditioned	farnesyltransferase	magma	broad		SET	2	1.3284	1.8571	0.019818	0.092032	0.91048	0.092032	0.91048	0.0785869	0.747826	3146	ENSG00000125954; ENSG00000168522; ENSG00000257365	3
ibd2025	Unconditioned	fc-receptor	magma	broad		SET	5	0.422406	0.19399	0.0032729	0.33637	0.994908	0.33637	0.994908	0.320343	0.969037	3146	ENSG00000143297; ENSG00000150337; ENSG00000104870; ENSG00000104921; ENSG00000072694; ENSG00000203747	6
ibd2025	Unconditioned	fgf-fgfr-signaling	magma	broad		SET	8	0.320376	0.10113	0.0021581	0.37434	0.994908	0.37434	0.994908	0.36043	0.98534	3146	ENSG00000066468; ENSG00000068078; ENSG00000077782; ENSG00000160867; ENSG00000113578; ENSG00000134962; ENSG00000138685; ENSG00000118972	8
ibd2025	Unconditioned	fgfr4-klb	magma	nested	fgf-fgfr-signaling	SET	2	1.27401	0.89837	0.0095867	0.10134	0.922885	0.10134	0.922885	0.0869077	0.754513	3146	ENSG00000134962; ENSG00000160867	2
ibd2025	Unconditioned	fgf1-klb	magma	nested	fgf-fgfr-signaling	SET	2	0.794028	0.5675	0.0060559	0.2136	0.994908	0.2136	0.994908	0.194227	0.880729	3146	ENSG00000113578; ENSG00000134962	2
ibd2025	Unconditioned	fibroblast-growth-factor-receptor	magma	nested	fgf-fgfr-signaling	SET	4	-0.0976897	-0.046977	-0.00070892	0.53891	0.994908	0.53891	0.994908	0.537521	0.999477	3146	ENSG00000066468; ENSG00000068078; ENSG00000077782; ENSG00000160867	4
ibd2025	Unconditioned	fibrinogen	magma	broad		SET	3	0.205983	0.15726	0.0020553	0.4184	0.994908	0.4184	0.994908	0.407568	0.999477	3146	ENSG00000171557; ENSG00000171560; ENSG00000171564	3
ibd2025	Unconditioned	fibrinolytic-system	magma	broad		SET	4	1.03592	0.54569	0.0082348	0.15013	0.986352	0.15013	0.986352	0.132208	0.844932	3146	ENSG00000122194; ENSG00000106366; ENSG00000104368; ENSG00000122861	4
ibd2025	Unconditioned	focal-adhesion-kinase	magma	broad		SET	2	1.76798	1.3391	0.01429	0.038543	0.703486	0.038543	0.703486	0.0325823	0.574243	3146	ENSG00000169398; ENSG00000120899	2
ibd2025	Unconditioned	free-fatty-acid-receptors	magma	broad		SET	2	0.781515	0.6044	0.0064497	0.21726	0.994908	0.21726	0.994908	0.197843	0.88245	3146	ENSG00000126266; ENSG00000126262	2
ibd2025	Unconditioned	gaba-a-receptor	magma	broad		SET	13	0.366267	0.11874	0.0032294	0.35709	0.994908	0.35709	0.994908	0.342108	0.983467	3146	ENSG00000011677; ENSG00000022355; ENSG00000094755; ENSG00000102287; ENSG00000109158; ENSG00000113327; ENSG00000145863; ENSG00000145864; ENSG00000151834; ENSG00000163285; ENSG00000163288; ENSG00000166206; ENSG00000182256; ENSG00000186297; ENSG00000187730; ENSG00000268089	16
ibd2025	Unconditioned	gaba-a-receptor-alpha-1-beta-1-gamma-2	magma	nested	gaba-a-receptor	SET	3	1.48255	0.98228	0.012838	0.069108	0.869465	0.069108	0.869465	0.0583808	0.695021	3146	ENSG00000022355; ENSG00000113327; ENSG00000163288	3
ibd2025	Unconditioned	gaba-a-receptor-anion-channel	magma	nested	gaba-a-receptor	SET	13	0.366267	0.11874	0.0032294	0.35709	0.994908	0.35709	0.994908	0.342108	0.983467	3146	ENSG00000011677; ENSG00000022355; ENSG00000094755; ENSG00000102287; ENSG00000109158; ENSG00000113327; ENSG00000145863; ENSG00000145864; ENSG00000151834; ENSG00000163285; ENSG00000163288; ENSG00000166206; ENSG00000182256; ENSG00000186297; ENSG00000187730; ENSG00000268089	16
ibd2025	Unconditioned	gaba-a-receptor-agonist-gaba-site	magma	nested	gaba-a-receptor	SET	8	0.342747	0.13957	0.0029782	0.3659	0.994908	0.3659	0.994908	0.351465	0.983467	3146	ENSG00000011677; ENSG00000022355; ENSG00000109158; ENSG00000145863; ENSG00000145864; ENSG00000151834; ENSG00000163288; ENSG00000166206; ENSG00000186297	9
ibd2025	Unconditioned	gamma-aminobutyric-acid-receptor-subunit-alpha-4-beta3-delta	magma	nested	gaba-a-receptor	SET	3	-0.930003	-0.58991	-0.0077096	0.82381	0.994908	0.82381	0.994908	0.838828	0.999477	3146	ENSG00000109158; ENSG00000166206; ENSG00000187730	3
ibd2025	Unconditioned	gdnf-ret-signaling	magma	broad		SET	4	-0.177276	-0.0904	-0.0013642	0.57035	0.994908	0.57035	0.994908	0.571557	0.999477	3146	ENSG00000108091; ENSG00000165731; ENSG00000170759; ENSG00000151892	4
ibd2025	Unconditioned	kinesin-1-heavy-chain-tyrosine-protein-kinase-receptor-ret	magma	nested	gdnf-ret-signaling	SET	2	0.141116	0.097072	0.0010359	0.44389	0.994908	0.44389	0.994908	0.434896	0.999477	3146	ENSG00000165731; ENSG00000170759	2
ibd2025	Unconditioned	coiled-coil-domain-containing-protein-6-tyrosine-protein-kinase-receptor-ret	magma	nested	gdnf-ret-signaling	SET	2	-1.18908	-0.87588	-0.0093467	0.88279	0.994908	0.88279	0.994908	0.896557	0.999477	3146	ENSG00000108091; ENSG00000165731	2
ibd2025	Unconditioned	glucagon-glp-secretin-receptor	magma	broad		SET	6	-0.689228	-0.27443	-0.0050717	0.75465	0.994908	0.75465	0.994908	0.768346	0.999477	3146	ENSG00000215644; ENSG00000288269; ENSG00000010310; ENSG00000112164; ENSG00000065325; ENSG00000106128; ENSG00000080293	7
ibd2025	Unconditioned	glycine-receptor	magma	broad		SET	2	0.207912	0.11168	0.0011918	0.41765	0.994908	0.41765	0.994908	0.406748	0.999477	3146	ENSG00000109738; ENSG00000145888	2
ibd2025	Unconditioned	glycosphingolipid-metabolism	magma	broad		SET	2	0.515136	0.33643	0.0035902	0.30323	0.994908	0.30323	0.994908	0.285711	0.943534	3146	ENSG00000177628; ENSG00000262446; ENSG00000102393; ENSG00000148154	4
ibd2025	Unconditioned	gsk3-kinase	magma	broad		SET	2	1.05652	0.90766	0.0096859	0.14537	0.986352	0.14537	0.986352	0.127685	0.836596	3146	ENSG00000082701; ENSG00000105723	2
ibd2025	Unconditioned	guanylate-cyclase	magma	broad		SET	4	-0.28281	-0.16847	-0.0025424	0.61134	0.994908	0.61134	0.994908	0.615789	0.999477	3146	ENSG00000061918; ENSG00000152402; ENSG00000164116; ENSG00000070019	4
ibd2025	Unconditioned	heat-shock-proteins	magma	broad		SET	3	0.799508	0.34777	0.004545	0.21201	0.994908	0.21201	0.994908	0.192651	0.880729	3146	ENSG00000204388; ENSG00000204389; ENSG00000212866; ENSG00000215328; ENSG00000224501; ENSG00000231555; ENSG00000232804; ENSG00000234475; ENSG00000235941; ENSG00000237724; ENSG00000080824; ENSG00000096384; ENSG00000109971	13
ibd2025	Unconditioned	heat-shock-protein-hsp90	magma	nested	heat-shock-proteins	SET	2	0.652786	0.30867	0.0032939	0.25696	0.994908	0.25696	0.994908	0.238067	0.912213	3146	ENSG00000080824; ENSG00000096384	2
ibd2025	Unconditioned	hemoglobin	magma	broad		SET	3	0.522105	0.2702	0.0035312	0.3008	0.994908	0.3008	0.994908	0.283177	0.942077	3146	ENSG00000188536; ENSG00000206172; ENSG00000244734	3
ibd2025	Unconditioned	hgf-met-ron-signalling	magma	broad		SET	3	0.124021	0.055533	0.00072577	0.45065	0.994908	0.45065	0.994908	0.442173	0.999477	3146	ENSG00000019991; ENSG00000105976; ENSG00000164078	3
ibd2025	Unconditioned	histamine-receptor	magma	broad		SET	4	1.05487	0.57173	0.0086277	0.14575	0.986352	0.14575	0.986352	0.128045	0.836596	3146	ENSG00000196639; ENSG00000113749; ENSG00000101180; ENSG00000134489	4
ibd2025	Unconditioned	histone-deacetylase-sirtuin	magma	broad		SET	10	-1.33923	-0.35112	-0.0083765	0.90975	0.994908	0.90975	0.994908	0.921997	0.999477	3146	ENSG00000048052; ENSG00000061273; ENSG00000068024; ENSG00000094631; ENSG00000100429; ENSG00000108840; ENSG00000116478; ENSG00000147099; ENSG00000163517; ENSG00000171720; ENSG00000196591; ENSG00000096717	12
ibd2025	Unconditioned	immune-checkpoint-inhibitory	magma	broad		SET	10	1.44544	0.50242	0.011986	0.074177	0.874216	0.074177	0.874216	0.0628262	0.698414	3146	ENSG00000188389; ENSG00000276977; ENSG00000103855; ENSG00000163599; ENSG00000135077; ENSG00000196776; ENSG00000089692; ENSG00000091972; ENSG00000120217; ENSG00000197646; ENSG00000181847	11
ibd2025	Unconditioned	inhibitor-of-apoptosis-iap-proteins	magma	broad		SET	3	0.377445	0.2144	0.002802	0.35293	0.994908	0.35293	0.994908	0.337728	0.983467	3146	ENSG00000023445; ENSG00000110330; ENSG00000089685	3
ibd2025	Unconditioned	innate-immune-sensor-non-tlr	magma	broad		SET	6	1.17005	0.4881	0.0090206	0.121	0.9578	0.121	0.9578	0.104806	0.792662	3146	ENSG00000204305; ENSG00000206320; ENSG00000229058; ENSG00000230514; ENSG00000231268; ENSG00000234729; ENSG00000237405; ENSG00000184584; ENSG00000288243; ENSG00000189403; ENSG00000170458; ENSG00000162711; ENSG00000167207; ENSG00000124731	14
ibd2025	Unconditioned	insulin-igf-signalling	magma	broad		SET	4	0.19424	0.099812	0.0015062	0.42299	0.994908	0.42299	0.994908	0.412493	0.999477	3146	ENSG00000171105; ENSG00000017427; ENSG00000140443; ENSG00000167244	4
ibd2025	Unconditioned	integrin	magma	broad		SET	14	1.93628	0.46368	0.013087	0.026426	0.624041	0.026426	0.624041	0.0228075	0.5053	3146	ENSG00000115232; ENSG00000150093; ENSG00000139626; ENSG00000161638; ENSG00000005961; ENSG00000259207; ENSG00000005844; ENSG00000160255; ENSG00000169896; ENSG00000138448; ENSG00000082781; ENSG00000115221; ENSG00000105855; ENSG00000164171	14
ibd2025	Unconditioned	integrin-alpha-v-beta-6	magma	nested	integrin	SET	2	2.3763	1.3875	0.014806	0.0087504	0.37201	0.0087504	0.37201	0.00875673	0.3676	3146	ENSG00000115221; ENSG00000138448	2
ibd2025	Unconditioned	integrin-alpha-v-beta-3	magma	nested	integrin	SET	2	2.00599	1.3607	0.01452	0.022438	0.569274	0.022438	0.569274	0.0196138	0.497621	3146	ENSG00000138448; ENSG00000259207	2
ibd2025	Unconditioned	integrin-alpha-v-beta-5	magma	nested	integrin	SET	2	1.66168	1.0226	0.010913	0.048294	0.746527	0.048294	0.746527	0.0406802	0.627502	3146	ENSG00000082781; ENSG00000138448	2
ibd2025	Unconditioned	integrin-alpha-4-beta-7	magma	nested	integrin	SET	2	1.44882	0.67076	0.0071579	0.073701	0.874216	0.073701	0.874216	0.0624145	0.698414	3146	ENSG00000115232; ENSG00000139626	2
ibd2025	Unconditioned	integrin-alpha-v-beta-8	magma	nested	integrin	SET	2	1.3826	0.85153	0.0090869	0.083402	0.888678	0.083402	0.888678	0.0709244	0.74129	3146	ENSG00000105855; ENSG00000138448	2
ibd2025	Unconditioned	integrin-alpha-4-beta-1	magma	nested	integrin	SET	2	1.26033	0.76217	0.0081333	0.10379	0.922885	0.10379	0.922885	0.0891039	0.754513	3146	ENSG00000115232; ENSG00000150093	2
ibd2025	Unconditioned	integrin-alpha-iib-beta-3	magma	nested	integrin	SET	2	1.16906	0.91756	0.0097915	0.1212	0.9578	0.1212	0.9578	0.104988	0.792662	3146	ENSG00000005961; ENSG00000259207	2
ibd2025	Unconditioned	integrin-alpha-v-beta-1	magma	nested	integrin	SET	2	0.62453	0.32874	0.0035081	0.26614	0.994908	0.26614	0.994908	0.247414	0.920053	3146	ENSG00000138448; ENSG00000150093	2
ibd2025	Unconditioned	integrin-alpha-l-beta-2-lfa-1	magma	nested	integrin	SET	2	-0.108541	-0.08047	-0.00085871	0.54322	0.994908	0.54322	0.994908	0.542176	0.999477	3146	ENSG00000005844; ENSG00000160255	2
ibd2025	Unconditioned	integrin-alpha-m-beta-2	magma	nested	integrin	SET	2	-0.241211	-0.17036	-0.001818	0.5953	0.994908	0.5953	0.994908	0.598526	0.999477	3146	ENSG00000160255; ENSG00000169896	2
ibd2025	Unconditioned	integrin-alpha-5-beta-1	magma	nested	integrin	SET	2	-1.45952	-0.91833	-0.0097997	0.92778	0.994908	0.92778	0.994908	0.938551	0.999477	3146	ENSG00000150093; ENSG00000161638	2
ibd2025	Unconditioned	integrin-signalling	magma	broad		SET	5	0.231684	0.11084	0.00187	0.40839	0.994908	0.40839	0.994908	0.39684	0.999477	3146	ENSG00000118523; ENSG00000115414; ENSG00000140545; ENSG00000118785; ENSG00000041982	5
ibd2025	Unconditioned	interferon	magma	broad		SET	21	0.164768	0.059201	0.002046	0.43456	0.994908	0.43456	0.994908	0.424901	0.999477	3146	ENSG00000120235; ENSG00000120242; ENSG00000137080; ENSG00000147873; ENSG00000147885; ENSG00000186803; ENSG00000188379; ENSG00000197919; ENSG00000214042; ENSG00000228083; ENSG00000233816; ENSG00000234829; ENSG00000236637; ENSG00000027697; ENSG00000159128; ENSG00000262795; ENSG00000142166; ENSG00000159110; ENSG00000185436; ENSG00000243646; ENSG00000171855; ENSG00000111537	22
ibd2025	Unconditioned	interferon-alpha-beta-receptor	magma	nested	interferon	SET	2	0.595989	0.48107	0.0051337	0.27559	0.994908	0.27559	0.994908	0.257089	0.926225	3146	ENSG00000142166; ENSG00000159110	2
ibd2025	Unconditioned	interferon-lambda-receptor	magma	nested	interferon	SET	2	0.222757	0.17449	0.0018621	0.41186	0.994908	0.41186	0.994908	0.40053	0.999477	3146	ENSG00000185436; ENSG00000243646	2
ibd2025	Unconditioned	interferon-alpha-1-13	magma	nested	interferon	SET	2	0.046491	0.028883	0.00030822	0.48146	0.994908	0.48146	0.994908	0.475408	0.999477	3146	ENSG00000197919; ENSG00000233816	2
ibd2025	Unconditioned	interferon-gamma-receptor	magma	nested	interferon	SET	2	-0.0417785	-0.039583	-0.0004224	0.51666	0.994908	0.51666	0.994908	0.51352	0.999477	3146	ENSG00000027697; ENSG00000159128; ENSG00000262795	3
ibd2025	Unconditioned	interferon-alpha	magma	nested	interferon	SET	13	-1.36032	-0.9105	-0.024764	0.91312	0.994908	0.91312	0.994908	0.925119	0.999477	3146	ENSG00000120235; ENSG00000120242; ENSG00000137080; ENSG00000147873; ENSG00000147885; ENSG00000186803; ENSG00000188379; ENSG00000197919; ENSG00000214042; ENSG00000228083; ENSG00000233816; ENSG00000234829; ENSG00000236637	13
ibd2025	Unconditioned	interleukin-cytokine	magma	broad		SET	20	1.47033	0.33109	0.011167	0.07075	0.871258	0.07075	0.871258	0.0598089	0.695021	3146	ENSG00000113302; ENSG00000168811; ENSG00000110944; ENSG00000112115; ENSG00000115008; ENSG00000125538; ENSG00000136634; ENSG00000169194; ENSG00000164136; ENSG00000112116; ENSG00000150782; ENSG00000162891; ENSG00000138684; ENSG00000127318; ENSG00000137033; ENSG00000113520; ENSG00000113525; ENSG00000136244; ENSG00000145839; ENSG00000145777	20
ibd2025	Unconditioned	interleukin-23	magma	nested	interleukin-cytokine	SET	2	1.79225	1.7237	0.018394	0.036555	0.684536	0.036555	0.684536	0.0309799	0.566644	3146	ENSG00000110944; ENSG00000113302	2
ibd2025	Unconditioned	interleukin-12	magma	nested	interleukin-cytokine	SET	2	1.72416	1.3209	0.014095	0.042354	0.714714	0.042354	0.714714	0.0357369	0.587188	3146	ENSG00000113302; ENSG00000168811	2
ibd2025	Unconditioned	interleukin-receptor	magma	broad		SET	19	1.55453	0.42605	0.014006	0.060042	0.84705	0.060042	0.84705	0.0506158	0.691088	3146	ENSG00000100385; ENSG00000134470; ENSG00000147168; ENSG00000134460; ENSG00000110324; ENSG00000243646; ENSG00000115602; ENSG00000196083; ENSG00000115604; ENSG00000115607; ENSG00000142677; ENSG00000115598; ENSG00000134352; ENSG00000160712; ENSG00000077238; ENSG00000131724; ENSG00000185291; ENSG00000292332; ENSG00000137070; ENSG00000115594; ENSG00000123496; ENSG00000177663; ENSG00000164509; ENSG00000091181	24
ibd2025	Unconditioned	interleukin-2-receptor	magma	nested	interleukin-receptor	SET	2	2.17088	1.725	0.018407	0.01498	0.476444	0.01498	0.476444	0.0136959	0.430874	3146	ENSG00000100385; ENSG00000134460; ENSG00000147168	3
ibd2025	Unconditioned	il18-receptor	magma	nested	interleukin-receptor	SET	2	2.14373	1.8733	0.01999	0.016036	0.487297	0.016036	0.487297	0.014536	0.439713	3146	ENSG00000115604; ENSG00000115607	2
ibd2025	Unconditioned	il-10-receptor	magma	nested	interleukin-receptor	SET	2	1.66636	1.3398	0.014297	0.047834	0.746527	0.047834	0.746527	0.0402851	0.627502	3146	ENSG00000110324; ENSG00000243646	2
ibd2025	Unconditioned	il22-receptor	magma	nested	interleukin-receptor	SET	2	1.24336	0.97195	0.010372	0.10688	0.926293	0.10688	0.926293	0.0919141	0.767007	3146	ENSG00000142677; ENSG00000243646	2
ibd2025	Unconditioned	interleukin-15-receptor	magma	nested	interleukin-receptor	SET	2	0.38763	0.31231	0.0033327	0.34915	0.994908	0.34915	0.994908	0.33375	0.982881	3146	ENSG00000100385; ENSG00000134470; ENSG00000147168	3
ibd2025	Unconditioned	il36-receptor	magma	nested	interleukin-receptor	SET	2	-0.341597	-0.26677	-0.0028468	0.63367	0.994908	0.63367	0.994908	0.639916	0.999477	3146	ENSG00000115598; ENSG00000196083	2
ibd2025	Unconditioned	il-33-receptor-st2	magma	nested	interleukin-receptor	SET	2	-0.512224	-0.43139	-0.0046034	0.69575	0.994908	0.69575	0.994908	0.706339	0.999477	3146	ENSG00000115602; ENSG00000196083	2
ibd2025	Unconditioned	il6ralpha-gp130	magma	nested	interleukin-receptor	SET	2	-1.74958	-1.2495	-0.013333	0.95989	0.995593	0.95989	0.995593	0.967029	0.999477	3146	ENSG00000134352; ENSG00000160712	2
ibd2025	Unconditioned	ion-transporting-atpase-p-type	magma	broad		SET	13	-0.533499	-0.14851	-0.004039	0.70314	0.994908	0.70314	0.994908	0.71421	0.999477	3146	ENSG00000018625; ENSG00000069849; ENSG00000105409; ENSG00000129244; ENSG00000132681; ENSG00000137731; ENSG00000143153; ENSG00000163399; ENSG00000074370; ENSG00000174437; ENSG00000196296; ENSG00000105675; ENSG00000186009	13
ibd2025	Unconditioned	potassium-transporting-atpase	magma	nested	ion-transporting-atpase-p-type	SET	2	0.63639	0.44308	0.0047283	0.26226	0.994908	0.26226	0.994908	0.243465	0.914023	3146	ENSG00000105675; ENSG00000186009	2
ibd2025	Unconditioned	sarcoplasmic-endoplasmic-reticulum-calcium-atpase	magma	nested	ion-transporting-atpase-p-type	SET	3	-0.392317	-0.19322	-0.0025252	0.65258	0.994908	0.65258	0.994908	0.660234	0.999477	3146	ENSG00000074370; ENSG00000174437; ENSG00000196296	3
ibd2025	Unconditioned	sodium-potassium-transporting-atpase	magma	nested	ion-transporting-atpase-p-type	SET	8	-0.781436	-0.30022	-0.0064063	0.78272	0.994908	0.78272	0.994908	0.797299	0.999477	3146	ENSG00000018625; ENSG00000069849; ENSG00000105409; ENSG00000129244; ENSG00000132681; ENSG00000137731; ENSG00000143153; ENSG00000163399	8
ibd2025	Unconditioned	iron-homeostasis	magma	broad		SET	3	-0.185884	-0.10909	-0.0014257	0.57373	0.994908	0.57373	0.994908	0.575228	0.999477	3146	ENSG00000072274; ENSG00000106327; ENSG00000105697	3
ibd2025	Unconditioned	isocitrate-dehydrogenases	magma	broad		SET	2	0.225744	0.15621	0.001667	0.4107	0.994908	0.4107	0.994908	0.399298	0.999477	3146	ENSG00000138413; ENSG00000182054	2
ibd2025	Unconditioned	jak-tyk-kinase	magma	broad		SET	4	1.84818	0.74842	0.011294	0.032298	0.644237	0.032298	0.644237	0.0275327	0.534678	3146	ENSG00000096968; ENSG00000105397; ENSG00000105639; ENSG00000162434	4
ibd2025	Unconditioned	kainate-glutamate-receptor	magma	broad		SET	5	-0.1828	-0.079516	-0.0013415	0.57252	0.994908	0.57252	0.994908	0.573927	0.999477	3146	ENSG00000105737; ENSG00000149403; ENSG00000163873; ENSG00000164418; ENSG00000171189	5
ibd2025	Unconditioned	kallikrein-kinin-system	magma	broad		SET	4	0.188805	0.10065	0.0015189	0.42512	0.994908	0.42512	0.994908	0.414743	0.999477	3146	ENSG00000100739; ENSG00000168398; ENSG00000164344; ENSG00000149131	4
ibd2025	Unconditioned	laminin	magma	broad		SET	12	0.583728	0.17729	0.004633	0.2797	0.994908	0.2797	0.994908	0.261303	0.926225	3146	ENSG00000050555; ENSG00000053747; ENSG00000058085; ENSG00000091128; ENSG00000091136; ENSG00000101680; ENSG00000112769; ENSG00000130702; ENSG00000135862; ENSG00000172037; ENSG00000196569; ENSG00000196878	12
ibd2025	Unconditioned	lectin-galectin-c-type	magma	broad		SET	5	-0.327118	-0.11999	-0.0020243	0.62821	0.994908	0.62821	0.994908	0.634014	0.999477	3146	ENSG00000054219; ENSG00000248672; ENSG00000141505; ENSG00000198178; ENSG00000100097; ENSG00000131981	6
ibd2025	Unconditioned	leukocyte-receptor-kir-lilr-klr	magma	broad		SET	3	-1.18342	-0.60803	-0.0079464	0.88167	0.994908	0.88167	0.994908	0.895483	0.999477	3146	ENSG00000240403; ENSG00000273735; ENSG00000273911; ENSG00000274722; ENSG00000275083; ENSG00000275262; ENSG00000275416; ENSG00000275511; ENSG00000275566; ENSG00000275626; ENSG00000275629; ENSG00000275838; ENSG00000276004; ENSG00000276357; ENSG00000276424; ENSG00000276739; ENSG00000276882; ENSG00000277181; ENSG00000277709; ENSG00000277982; ENSG00000278361; ENSG00000278403; ENSG00000278442; ENSG00000278474; ENSG00000278656; ENSG00000278707; ENSG00000278710; ENSG00000278726; ENSG00000278758; ENSG00000278809; ENSG00000278850; ENSG00000284192; ENSG00000284213; ENSG00000284295; ENSG00000284466; ENSG00000284528; ENSG00000288389; ENSG00000125498; ENSG00000273510; ENSG00000273794; ENSG00000274692; ENSG00000274782; ENSG00000274926; ENSG00000275080; ENSG00000275196; ENSG00000275276; ENSG00000275522; ENSG00000275750; ENSG00000276310; ENSG00000276387; ENSG00000276625; ENSG00000276820; ENSG00000277356; ENSG00000277616; ENSG00000277833; ENSG00000278207; ENSG00000278248; ENSG00000278495; ENSG00000278503; ENSG00000278738; ENSG00000278755; ENSG00000278805; ENSG00000278821; ENSG00000283723; ENSG00000284100; ENSG00000284145; ENSG00000284347; ENSG00000284401; ENSG00000284514; ENSG00000284530; ENSG00000284551; ENSG00000243772; ENSG00000273887; ENSG00000273947; ENSG00000274108; ENSG00000274402; ENSG00000274410; ENSG00000274830; ENSG00000274952; ENSG00000275008; ENSG00000275623; ENSG00000275658; ENSG00000276218; ENSG00000276459; ENSG00000276590; ENSG00000277317; ENSG00000277484; ENSG00000277554; ENSG00000277924; ENSG00000278327; ENSG00000278369; ENSG00000283702; ENSG00000283708; ENSG00000283790; ENSG00000283996; ENSG00000284044; ENSG00000284132; ENSG00000284236; ENSG00000284241; ENSG00000284333; ENSG00000284504; ENSG00000284510; ENSG00000273578; ENSG00000273661; ENSG00000274412; ENSG00000275407; ENSG00000275546; ENSG00000275914; ENSG00000275960; ENSG00000276011; ENSG00000276731; ENSG00000277251; ENSG00000277725; ENSG00000278692; ENSG00000278731; ENSG00000239961; ENSG00000274185; ENSG00000276798; ENSG00000277092; ENSG00000134545	120
ibd2025	Unconditioned	lipid-mediator-receptor-prostanoid-leukotriene-paf	magma	broad		SET	12	0.449676	0.12845	0.0033567	0.32647	0.994908	0.32647	0.994908	0.309949	0.960645	3146	ENSG00000213903; ENSG00000213906; ENSG00000285203; ENSG00000285456; ENSG00000050628; ENSG00000125384; ENSG00000160951; ENSG00000171522; ENSG00000173198; ENSG00000183134; ENSG00000169403; ENSG00000168229; ENSG00000122420; ENSG00000160013; ENSG00000006638	15
ibd2025	Unconditioned	prostaglandin-e2-receptor	magma	nested	lipid-mediator-receptor-prostanoid-leukotriene-paf	SET	4	0.187282	0.090622	0.0013675	0.42572	0.994908	0.42572	0.994908	0.415387	0.999477	3146	ENSG00000050628; ENSG00000125384; ENSG00000160951; ENSG00000171522	4
ibd2025	Unconditioned	lysophospholipid-s1p-lpa-receptor	magma	broad		SET	6	-0.149646	-0.065452	-0.0012096	0.55948	0.994908	0.55948	0.994908	0.559776	0.999477	3146	ENSG00000125910; ENSG00000170989; ENSG00000180739; ENSG00000213694; ENSG00000267534; ENSG00000198121	6
ibd2025	Unconditioned	mapk-activated-protein-kinases	magma	broad		SET	4	1.94806	0.84616	0.012769	0.025712	0.624041	0.025712	0.624041	0.0222423	0.501108	3146	ENSG00000079277; ENSG00000099875; ENSG00000162889; ENSG00000089022	4
ibd2025	Unconditioned	mapk-map3k-signalling	magma	broad		SET	8	0.223117	0.063952	0.0013647	0.41172	0.994908	0.41172	0.994908	0.400379	0.999477	3146	ENSG00000095015; ENSG00000130758; ENSG00000173327; ENSG00000139625; ENSG00000073803; ENSG00000197442; ENSG00000107968; ENSG00000006432	8
ibd2025	Unconditioned	mapk-stress-activated-signalling	magma	broad		SET	5	-0.518487	-0.24008	-0.0040504	0.69793	0.994908	0.69793	0.994908	0.708673	0.999477	3146	ENSG00000050748; ENSG00000107643; ENSG00000109339; ENSG00000112062; ENSG00000185386	5
ibd2025	Unconditioned	matrix-metalloproteinases	magma	broad		SET	8	-0.729328	-0.2677	-0.0057123	0.76709	0.994908	0.76709	0.994908	0.78123	0.999477	3146	ENSG00000262406; ENSG00000137745; ENSG00000157227; ENSG00000149968; ENSG00000137673; ENSG00000118113; ENSG00000100985; ENSG00000196611; ENSG00000087245	9
ibd2025	Unconditioned	melanocortin-receptor	magma	broad		SET	4	-0.605335	-0.29889	-0.0045104	0.72752	0.994908	0.72752	0.994908	0.739968	0.999477	3146	ENSG00000258839; ENSG00000185231; ENSG00000124089; ENSG00000166603	4
ibd2025	Unconditioned	melatonin-receptor	magma	broad		SET	2	-0.786435	-0.63599	-0.0067868	0.78418	0.994908	0.78418	0.994908	0.798775	0.999477	3146	ENSG00000134640; ENSG00000168412	2
ibd2025	Unconditioned	metabotropic-glutamate-receptor	magma	broad		SET	4	-1.32557	-0.74811	-0.011289	0.9075	0.994908	0.9075	0.994908	0.919911	0.999477	3146	ENSG00000164082; ENSG00000198822; ENSG00000124493; ENSG00000168959	4
ibd2025	Unconditioned	microsomal-triglyceride-transfer-protein	magma	broad		SET	2	-0.929345	-0.70791	-0.0075543	0.82364	0.994908	0.82364	0.994908	0.838661	0.999477	3146	ENSG00000138823; ENSG00000185624	2
ibd2025	Unconditioned	microtubule-mitotic-spindle	magma	broad		SET	12	-0.271911	-0.077519	-0.0020257	0.60715	0.994908	0.60715	0.994908	0.611262	0.999477	3146	ENSG00000101162; ENSG00000104833; ENSG00000123416; ENSG00000127824; ENSG00000137267; ENSG00000137285; ENSG00000152086; ENSG00000167552; ENSG00000167553; ENSG00000176014; ENSG00000183311; ENSG00000188229; ENSG00000196230; ENSG00000224156; ENSG00000227739; ENSG00000229684; ENSG00000232421; ENSG00000232575; ENSG00000235067; ENSG00000258947; ENSG00000261456; ENSG00000292120; ENSG00000138160	23
ibd2025	Unconditioned	tubulin-beta	magma	nested	microtubule-mitotic-spindle	SET	6	-0.0354101	-0.017494	-0.00032331	0.51412	0.994908	0.51412	0.994908	0.510764	0.999477	3146	ENSG00000101162; ENSG00000104833; ENSG00000137267; ENSG00000137285; ENSG00000176014; ENSG00000183311; ENSG00000188229; ENSG00000196230; ENSG00000224156; ENSG00000227739; ENSG00000229684; ENSG00000232421; ENSG00000232575; ENSG00000235067; ENSG00000258947; ENSG00000261456	16
ibd2025	Unconditioned	tubulin	magma	nested	microtubule-mitotic-spindle	SET	11	-0.880087	-0.27141	-0.0067907	0.81059	0.994908	0.81059	0.994908	0.825571	0.999477	3146	ENSG00000101162; ENSG00000104833; ENSG00000123416; ENSG00000127824; ENSG00000137267; ENSG00000137285; ENSG00000152086; ENSG00000167552; ENSG00000167553; ENSG00000176014; ENSG00000183311; ENSG00000188229; ENSG00000196230; ENSG00000224156; ENSG00000227739; ENSG00000229684; ENSG00000232421; ENSG00000232575; ENSG00000235067; ENSG00000258947; ENSG00000261456; ENSG00000292120	22
ibd2025	Unconditioned	mitochondrial-complex-i-nadh-dehydrogenase	magma	broad		SET	40	-0.310291	-0.047971	-0.0022869	0.62183	0.994908	0.62183	0.994908	0.62716	0.999477	3146	ENSG00000004779; ENSG00000023228; ENSG00000065518; ENSG00000090266; ENSG00000099795; ENSG00000109390; ENSG00000110717; ENSG00000115286; ENSG00000119013; ENSG00000119421; ENSG00000123545; ENSG00000125356; ENSG00000128609; ENSG00000130414; ENSG00000131495; ENSG00000136521; ENSG00000137806; ENSG00000139180; ENSG00000140990; ENSG00000145494; ENSG00000147123; ENSG00000147684; ENSG00000151366; ENSG00000158864; ENSG00000160194; ENSG00000164182; ENSG00000164258; ENSG00000165264; ENSG00000166136; ENSG00000167792; ENSG00000168653; ENSG00000170906; ENSG00000174886; ENSG00000178057; ENSG00000178127; ENSG00000183648; ENSG00000184752; ENSG00000184983; ENSG00000185633; ENSG00000186010; ENSG00000189043; ENSG00000198695; ENSG00000198763; ENSG00000198786; ENSG00000198840; ENSG00000198886; ENSG00000198888; ENSG00000212907; ENSG00000213619; ENSG00000267855; ENSG00000272765; ENSG00000273397; ENSG00000273642; ENSG00000274359; ENSG00000275605; ENSG00000275724; ENSG00000276061; ENSG00000276220; ENSG00000276766; ENSG00000277365; ENSG00000277722; ENSG00000278365; ENSG00000281013; ENSG00000283447; ENSG00000291930; ENSG00000292058	66
ibd2025	Unconditioned	mitotic-kinase-aurora-plk	magma	broad		SET	5	-0.939904	-0.43198	-0.007288	0.82636	0.994908	0.82636	0.994908	0.841368	0.999477	3146	ENSG00000087586; ENSG00000105146; ENSG00000178999; ENSG00000166851; ENSG00000142731	5
ibd2025	Unconditioned	monoamine-gaba-metabolism	magma	broad		SET	8	-1.34077	-0.47537	-0.010144	0.90999	0.994908	0.90999	0.994908	0.922225	0.999477	3146	ENSG00000069535; ENSG00000189221; ENSG00000129167; ENSG00000139287; ENSG00000093010; ENSG00000132437; ENSG00000123454; ENSG00000183044; ENSG00000112294; ENSG00000180176	10
ibd2025	Unconditioned	tryptophan-5-hydroxylase	magma	nested	monoamine-gaba-metabolism	SET	2	-1.56899	-1.0543	-0.011251	0.94167	0.994908	0.94167	0.994908	0.951035	0.999477	3146	ENSG00000129167; ENSG00000139287	2
ibd2025	Unconditioned	motilin-ghrelin-receptor	magma	broad		SET	2	0.0349061	0.027551	0.000294	0.48608	0.994908	0.48608	0.994908	0.480405	0.999477	3146	ENSG00000121853; ENSG00000102539	2
ibd2025	Unconditioned	mucin	magma	broad		SET	3	0.931711	0.50782	0.0066368	0.17575	0.994908	0.17575	0.994908	0.156941	0.868347	3146	ENSG00000181143; ENSG00000291738; ENSG00000215182; ENSG00000291363; ENSG00000185499	5
ibd2025	Unconditioned	muscarinic-acetylcholine-receptor	magma	broad		SET	5	-0.957123	-0.37971	-0.0064063	0.83074	0.994908	0.83074	0.994908	0.845721	0.999477	3146	ENSG00000133019; ENSG00000168539; ENSG00000180720; ENSG00000181072; ENSG00000184984	5
ibd2025	Unconditioned	myosin	magma	broad		SET	7	-0.588825	-0.18631	-0.0037189	0.722	0.994908	0.722	0.994908	0.734163	0.999477	3146	ENSG00000078814; ENSG00000092054; ENSG00000106631; ENSG00000111245; ENSG00000160808; ENSG00000197616; ENSG00000198336	7
ibd2025	Unconditioned	natriuretic-peptide-receptor	magma	broad		SET	3	0.317753	0.15942	0.0020835	0.37534	0.994908	0.37534	0.994908	0.361495	0.98534	3146	ENSG00000113389; ENSG00000159899; ENSG00000169418	3
ibd2025	Unconditioned	neurokinin-tachykinin-receptor	magma	broad		SET	3	0.642559	0.40861	0.0053402	0.26026	0.994908	0.26026	0.994908	0.241429	0.914023	3146	ENSG00000115353; ENSG00000075073; ENSG00000169836	3
ibd2025	Unconditioned	neuropeptide-y-receptor	magma	broad		SET	2	-1.89671	-1.3511	-0.014417	0.97105	0.997594	0.97105	0.997594	0.976501	0.999477	3146	ENSG00000204174; ENSG00000264717; ENSG00000288157; ENSG00000185149; ENSG00000164129	5
ibd2025	Unconditioned	neurotrophin-trk-signaling	magma	broad		SET	4	0.734236	0.36529	0.0055124	0.23141	0.994908	0.23141	0.994908	0.212122	0.901904	3146	ENSG00000140538; ENSG00000148053; ENSG00000198400; ENSG00000134259	4
ibd2025	Unconditioned	nf-kb-pathway-irak-ikk-nf-kb	magma	broad		SET	8	1.51737	0.5058	0.010793	0.064592	0.869465	0.064592	0.869465	0.0544953	0.691088	3146	ENSG00000077150; ENSG00000109320; ENSG00000173039; ENSG00000056972; ENSG00000104365; ENSG00000184216; ENSG00000198001; ENSG00000172175; ENSG00000137275	9
ibd2025	Unconditioned	nicotinic-acetylcholine-receptor-muscle-type	magma	broad		SET	5	0.066334	0.028716	0.00048447	0.47356	0.994908	0.47356	0.994908	0.466869	0.999477	3146	ENSG00000108556; ENSG00000135902; ENSG00000138435; ENSG00000170175; ENSG00000196811; ENSG00000283946	6
ibd2025	Unconditioned	nicotinic-acetylcholine-receptor-neuronal	magma	broad		SET	9	-0.885859	-0.31968	-0.0072353	0.81215	0.994908	0.81215	0.994908	0.827153	0.999477	3146	ENSG00000166664; ENSG00000175344; ENSG00000274542; ENSG00000275917; ENSG00000282088; ENSG00000101204; ENSG00000160716; ENSG00000169684; ENSG00000080644; ENSG00000117971; ENSG00000147434; ENSG00000129749; ENSG00000174343	13
ibd2025	Unconditioned	neuronal-acetylcholine-receptor-alpha4-beta2	magma	nested	nicotinic-acetylcholine-receptor-neuronal	SET	2	1.40053	1.0345	0.011039	0.080694	0.886628	0.080694	0.886628	0.0685394	0.721154	3146	ENSG00000101204; ENSG00000160716	2
ibd2025	Unconditioned	nicotinic-acetylcholine-receptor-alpha4-beta2-alpha5	magma	nested	nicotinic-acetylcholine-receptor-neuronal	SET	3	1.37686	0.90096	0.011775	0.084289	0.888678	0.084289	0.888678	0.0717184	0.743195	3146	ENSG00000101204; ENSG00000160716; ENSG00000169684	3
ibd2025	Unconditioned	neuronal-acetylcholine-receptor-alpha6-beta2	magma	nested	nicotinic-acetylcholine-receptor-neuronal	SET	2	0.734562	0.5403	0.0057657	0.23131	0.994908	0.23131	0.994908	0.212022	0.901904	3146	ENSG00000147434; ENSG00000160716	2
ibd2025	Unconditioned	neuronal-acetylcholine-receptor-alpha9-alpha10	magma	nested	nicotinic-acetylcholine-receptor-neuronal	SET	2	0.230939	0.16923	0.0018058	0.40869	0.994908	0.40869	0.994908	0.397146	0.999477	3146	ENSG00000129749; ENSG00000174343	2
ibd2025	Unconditioned	neuronal-acetylcholine-receptor-alpha3-beta4	magma	nested	nicotinic-acetylcholine-receptor-neuronal	SET	2	-2.44681	-1.9549	-0.020861	0.99279	0.999058	0.99279	0.999058	0.993941	0.999477	3146	ENSG00000080644; ENSG00000117971	2
ibd2025	Unconditioned	nitric-oxide-synthase	magma	broad		SET	3	1.53984	0.99669	0.013026	0.061811	0.856641	0.061811	0.856641	0.0521184	0.691088	3146	ENSG00000007171; ENSG00000089250; ENSG00000164867	3
ibd2025	Unconditioned	nmda-glutamate-receptor	magma	broad		SET	6	-0.879997	-0.30337	-0.0056066	0.81056	0.994908	0.81056	0.994908	0.825545	0.999477	3146	ENSG00000105464; ENSG00000116032; ENSG00000161509; ENSG00000176884; ENSG00000183454; ENSG00000198785; ENSG00000273079	7
ibd2025	Unconditioned	glutamate-nmda-receptor	magma	nested	nmda-glutamate-receptor	SET	6	-0.879997	-0.30337	-0.0056066	0.81056	0.994908	0.81056	0.994908	0.825545	0.999477	3146	ENSG00000105464; ENSG00000116032; ENSG00000161509; ENSG00000176884; ENSG00000183454; ENSG00000198785; ENSG00000273079	7
ibd2025	Unconditioned	notch-signalling	magma	broad		SET	6	1.49342	0.63996	0.011827	0.067675	0.869465	0.067675	0.869465	0.05714	0.695021	3146	ENSG00000090932; ENSG00000128917; ENSG00000172889; ENSG00000148400; ENSG00000134250; ENSG00000074181	6
ibd2025	Unconditioned	nuclear-receptor-lipid-metabolic-sensor	magma	broad		SET	6	-0.535525	-0.16944	-0.0031314	0.70385	0.994908	0.70385	0.994908	0.714944	0.999477	3146	ENSG00000112033; ENSG00000132170; ENSG00000186951; ENSG00000025434; ENSG00000131408; ENSG00000012504	6
ibd2025	Unconditioned	liver-x-receptor	magma	nested	nuclear-receptor-lipid-metabolic-sensor	SET	2	0.112975	0.049622	0.00052953	0.45503	0.994908	0.45503	0.994908	0.446887	0.999477	3146	ENSG00000025434; ENSG00000131408	2
ibd2025	Unconditioned	peroxisome-proliferator-activated-receptor	magma	nested	nuclear-receptor-lipid-metabolic-sensor	SET	3	-0.817954	-0.40537	-0.0052978	0.7933	0.994908	0.7933	0.994908	0.808123	0.999477	3146	ENSG00000112033; ENSG00000132170; ENSG00000186951	3
ibd2025	Unconditioned	nuclear-receptor-steroid	magma	broad		SET	6	1.25729	0.54643	0.010099	0.10433	0.922885	0.10433	0.922885	0.0896053	0.754513	3146	ENSG00000091831; ENSG00000140009; ENSG00000169083; ENSG00000196482; ENSG00000113580; ENSG00000151623; ENSG00000082175	7
ibd2025	Unconditioned	nuclear-receptor-vitamin-d-orphan	magma	broad		SET	3	3.96986	2.3259	0.030397	3.6125e-05	0.0100169	3.6125e-05	0.0100169	0.000373657	0.14069	3146	ENSG00000101076; ENSG00000143365; ENSG00000111424	3
ibd2025	Unconditioned	opioid-receptor	magma	broad		SET	4	-0.593585	-0.26706	-0.0040301	0.7236	0.994908	0.7236	0.994908	0.735846	0.999477	3146	ENSG00000082556; ENSG00000112038; ENSG00000116329; ENSG00000125510; ENSG00000277044	5
ibd2025	Unconditioned	opioid-receptors-mu-kappa-delta	magma	nested	opioid-receptor	SET	3	-1.06395	-0.64002	-0.0083645	0.85632	0.994908	0.85632	0.994908	0.870903	0.999477	3146	ENSG00000082556; ENSG00000112038; ENSG00000116329	3
ibd2025	Unconditioned	orexin-receptor	magma	broad		SET	2	0.148744	0.076041	0.00081145	0.44088	0.994908	0.44088	0.994908	0.431678	0.999477	3146	ENSG00000121764; ENSG00000137252	2
ibd2025	Unconditioned	p53-mdm2-regulatory-loop	magma	broad		SET	2	-0.523758	-0.34082	-0.0036369	0.69977	0.994908	0.69977	0.994908	0.710616	0.999477	3146	ENSG00000135679; ENSG00000141510	2
ibd2025	Unconditioned	parathyroid-hormone-signalling	magma	broad		SET	2	-1.52741	-1.1149	-0.011898	0.93667	0.994908	0.93667	0.994908	0.946546	0.999477	3146	ENSG00000160801; ENSG00000087494	2
ibd2025	Unconditioned	parp-tankyrase	magma	broad		SET	5	-0.796238	-0.34927	-0.0058926	0.78704	0.994908	0.78704	0.994908	0.801714	0.999477	3146	ENSG00000041880; ENSG00000129484; ENSG00000143799; ENSG00000291803; ENSG00000107854; ENSG00000173273; ENSG00000285372	7
ibd2025	Unconditioned	parp-1-2-and-3	magma	nested	parp-tankyrase	SET	3	-0.249305	-0.1337	-0.0017474	0.59844	0.994908	0.59844	0.994908	0.601883	0.999477	3146	ENSG00000041880; ENSG00000129484; ENSG00000143799; ENSG00000291803	4
ibd2025	Unconditioned	tankyrase-1-2	magma	nested	parp-tankyrase	SET	2	-1.02695	-0.78104	-0.0083347	0.84777	0.994908	0.84777	0.994908	0.862562	0.999477	3146	ENSG00000107854; ENSG00000173273; ENSG00000285372	3
ibd2025	Unconditioned	phosphatase-tyrosine-inositol	magma	broad		SET	5	2.35704	0.89855	0.01516	0.0092166	0.377075	0.0092166	0.377075	0.00913498	0.3676	3146	ENSG00000081237; ENSG00000262418; ENSG00000168918; ENSG00000281614; ENSG00000133731; ENSG00000179295; ENSG00000127329	7
ibd2025	Unconditioned	phosphodiesterase	magma	broad		SET	23	-0.372284	-0.072748	-0.002631	0.64516	0.994908	0.64516	0.994908	0.652228	0.999477	3146	ENSG00000065989; ENSG00000073417; ENSG00000095464; ENSG00000105650; ENSG00000112541; ENSG00000113231; ENSG00000113448; ENSG00000115252; ENSG00000123360; ENSG00000132915; ENSG00000133256; ENSG00000138735; ENSG00000139053; ENSG00000152270; ENSG00000154678; ENSG00000156973; ENSG00000160191; ENSG00000171408; ENSG00000172572; ENSG00000184588; ENSG00000185527; ENSG00000186642; ENSG00000205268; ENSG00000284762; ENSG00000285188	25
ibd2025	Unconditioned	phosphodiesterase-4	magma	nested	phosphodiesterase	SET	4	0.813673	0.36516	0.0055105	0.20792	0.994908	0.20792	0.994908	0.188586	0.880729	3146	ENSG00000065989; ENSG00000105650; ENSG00000113448; ENSG00000184588; ENSG00000285188	5
ibd2025	Unconditioned	phosphodiesterase-3	magma	nested	phosphodiesterase	SET	2	0.395516	0.23267	0.0024829	0.34623	0.994908	0.34623	0.994908	0.330702	0.981499	3146	ENSG00000152270; ENSG00000172572	2
ibd2025	Unconditioned	3-5-cyclic-phosphodiesterase	magma	nested	phosphodiesterase	SET	23	-0.372284	-0.072748	-0.002631	0.64516	0.994908	0.64516	0.994908	0.652228	0.999477	3146	ENSG00000065989; ENSG00000073417; ENSG00000095464; ENSG00000105650; ENSG00000112541; ENSG00000113231; ENSG00000113448; ENSG00000115252; ENSG00000123360; ENSG00000132915; ENSG00000133256; ENSG00000138735; ENSG00000139053; ENSG00000152270; ENSG00000154678; ENSG00000156973; ENSG00000160191; ENSG00000171408; ENSG00000172572; ENSG00000184588; ENSG00000185527; ENSG00000186642; ENSG00000205268; ENSG00000284762; ENSG00000285188	25
ibd2025	Unconditioned	phosphodiesterase-8	magma	nested	phosphodiesterase	SET	2	-0.716645	-0.57055	-0.0060885	0.7632	0.994908	0.7632	0.994908	0.777172	0.999477	3146	ENSG00000073417; ENSG00000113231; ENSG00000284762	3
ibd2025	Unconditioned	phosphodiesterase-7	magma	nested	phosphodiesterase	SET	2	-1.63161	-0.86857	-0.0092687	0.94861	0.994908	0.94861	0.994908	0.95719	0.999477	3146	ENSG00000171408; ENSG00000205268	2
ibd2025	Unconditioned	phospholipase-a2	magma	broad		SET	5	-0.0654205	-0.027841	-0.00046971	0.52608	0.994908	0.52608	0.994908	0.523632	0.999477	3146	ENSG00000069764; ENSG00000276870; ENSG00000116711; ENSG00000146070; ENSG00000188257; ENSG00000127472	6
ibd2025	Unconditioned	pi3k-akt-mtor-cascade	magma	broad		SET	15	0.783588	0.18028	0.0052667	0.21664	0.994908	0.21664	0.994908	0.197239	0.88245	3146	ENSG00000051382; ENSG00000105647; ENSG00000105851; ENSG00000117461; ENSG00000121879; ENSG00000141506; ENSG00000145675; ENSG00000171608; ENSG00000105221; ENSG00000117020; ENSG00000142208; ENSG00000275199; ENSG00000141564; ENSG00000167965; ENSG00000198793; ENSG00000140992	16
ibd2025	Unconditioned	mtorc1	magma	nested	pi3k-akt-mtor-cascade	SET	3	0.682331	0.33832	0.0044216	0.24752	0.994908	0.24752	0.994908	0.228444	0.910853	3146	ENSG00000141564; ENSG00000167965; ENSG00000198793	3
ibd2025	Unconditioned	pi3-kinase-class-i	magma	nested	pi3k-akt-mtor-cascade	SET	8	0.317705	0.10205	0.0021777	0.37535	0.994908	0.37535	0.994908	0.361512	0.98534	3146	ENSG00000051382; ENSG00000105647; ENSG00000105851; ENSG00000117461; ENSG00000121879; ENSG00000141506; ENSG00000145675; ENSG00000171608	8
ibd2025	Unconditioned	serine-threonine-protein-kinase-akt	magma	nested	pi3k-akt-mtor-cascade	SET	3	0.087668	0.04286	0.00056014	0.46507	0.994908	0.46507	0.994908	0.457719	0.999477	3146	ENSG00000105221; ENSG00000117020; ENSG00000142208; ENSG00000275199	4
ibd2025	Unconditioned	pim-kinase	magma	broad		SET	2	-0.812122	-0.65574	-0.0069976	0.79163	0.994908	0.79163	0.994908	0.806408	0.999477	3146	ENSG00000102096; ENSG00000137193; ENSG00000198355; ENSG00000292210	4
ibd2025	Unconditioned	pituitary-gonadal-hormone-receptor	magma	broad		SET	5	-0.922253	-0.54222	-0.009148	0.8218	0.994908	0.8218	0.994908	0.836839	0.999477	3146	ENSG00000170820; ENSG00000109163; ENSG00000138039; ENSG00000165409; ENSG00000174417	5
ibd2025	Unconditioned	platelet-adhesion-gp-vwf	magma	broad		SET	3	-0.933981	-0.4728	-0.0061791	0.82483	0.994908	0.82483	0.994908	0.839838	0.999477	3146	ENSG00000088053; ENSG00000274050; ENSG00000274566; ENSG00000275633; ENSG00000275931; ENSG00000276065; ENSG00000276211; ENSG00000277439; ENSG00000278316; ENSG00000278670; ENSG00000185245; ENSG00000110799	12
ibd2025	Unconditioned	potassium-channel-inward-rectifier-ca-activated	magma	broad		SET	5	0.231887	0.093172	0.0015719	0.40831	0.994908	0.40831	0.994908	0.396756	0.999477	3146	ENSG00000120457; ENSG00000162989; ENSG00000156113; ENSG00000104783; ENSG00000123700	5
ibd2025	Unconditioned	potassium-channel-two-pore-domain-k2p	magma	broad		SET	5	-0.575845	-0.28665	-0.0048361	0.71763	0.994908	0.71763	0.994908	0.729562	0.999477	3146	ENSG00000100433; ENSG00000186795; ENSG00000082482; ENSG00000171303; ENSG00000169427	5
ibd2025	Unconditioned	potassium-channel-voltage-gated	magma	broad		SET	39	-0.795101	-0.13764	-0.0064792	0.78671	0.994908	0.78671	0.994908	0.801382	0.999477	3146	ENSG00000026559; ENSG00000053918; ENSG00000055118; ENSG00000075043; ENSG00000089558; ENSG00000102057; ENSG00000104848; ENSG00000111262; ENSG00000116396; ENSG00000117013; ENSG00000124134; ENSG00000129159; ENSG00000130037; ENSG00000131398; ENSG00000135519; ENSG00000140015; ENSG00000143105; ENSG00000143473; ENSG00000151079; ENSG00000156486; ENSG00000158445; ENSG00000162975; ENSG00000164794; ENSG00000166006; ENSG00000168263; ENSG00000168418; ENSG00000170745; ENSG00000171126; ENSG00000171385; ENSG00000173826; ENSG00000177272; ENSG00000177301; ENSG00000178342; ENSG00000182255; ENSG00000182674; ENSG00000183960; ENSG00000184156; ENSG00000184408; ENSG00000184611; ENSG00000185760; ENSG00000281151; ENSG00000282076; ENSG00000292214	43
ibd2025	Unconditioned	kcnq-kv7-potassium-channel	magma	nested	potassium-channel-voltage-gated	SET	5	0.660651	0.33641	0.0056758	0.25442	0.994908	0.25442	0.994908	0.235477	0.910853	3146	ENSG00000053918; ENSG00000075043; ENSG00000117013; ENSG00000184156; ENSG00000185760; ENSG00000281151; ENSG00000282076	7
ibd2025	Unconditioned	voltage-gated-potassium-channel-kcnq3-kcnq4	magma	nested	potassium-channel-voltage-gated	SET	2	0.63533	0.51172	0.0054607	0.26261	0.994908	0.26261	0.994908	0.243806	0.914023	3146	ENSG00000117013; ENSG00000184156	2
ibd2025	Unconditioned	voltage-gated-potassium-channel-kqt-kcnq2-kv7-2-kcnq3-kv7-3	magma	nested	potassium-channel-voltage-gated	SET	2	0.00755467	0.0060664	6.4737e-05	0.49699	0.994908	0.49699	0.994908	0.492178	0.999477	3146	ENSG00000075043; ENSG00000184156; ENSG00000281151	3
ibd2025	Unconditioned	proteasome	magma	broad		SET	35	1.36126	0.19805	0.0088328	0.086721	0.888678	0.086721	0.888678	0.0738558	0.747826	3146	ENSG00000008018; ENSG00000013275; ENSG00000041357; ENSG00000087191; ENSG00000099341; ENSG00000100519; ENSG00000100567; ENSG00000100764; ENSG00000100804; ENSG00000100902; ENSG00000101182; ENSG00000103035; ENSG00000106588; ENSG00000108344; ENSG00000108671; ENSG00000115233; ENSG00000126067; ENSG00000127922; ENSG00000129084; ENSG00000130706; ENSG00000136930; ENSG00000142507; ENSG00000143106; ENSG00000154611; ENSG00000159352; ENSG00000159377; ENSG00000161057; ENSG00000163636; ENSG00000165916; ENSG00000173692; ENSG00000175166; ENSG00000185627; ENSG00000197170; ENSG00000204264; ENSG00000205220; ENSG00000206298; ENSG00000222028; ENSG00000226201; ENSG00000230034; ENSG00000230669; ENSG00000231631; ENSG00000235715; ENSG00000236443; ENSG00000239836; ENSG00000240065; ENSG00000240118; ENSG00000240508; ENSG00000242711; ENSG00000243067; ENSG00000243594; ENSG00000243958; ENSG00000275903; ENSG00000277791; ENSG00000281184; ENSG00000281221	55
ibd2025	Unconditioned	26s-proteasome	magma	nested	proteasome	SET	35	1.36126	0.19805	0.0088328	0.086721	0.888678	0.086721	0.888678	0.0738558	0.747826	3146	ENSG00000008018; ENSG00000013275; ENSG00000041357; ENSG00000087191; ENSG00000099341; ENSG00000100519; ENSG00000100567; ENSG00000100764; ENSG00000100804; ENSG00000100902; ENSG00000101182; ENSG00000103035; ENSG00000106588; ENSG00000108344; ENSG00000108671; ENSG00000115233; ENSG00000126067; ENSG00000127922; ENSG00000129084; ENSG00000130706; ENSG00000136930; ENSG00000142507; ENSG00000143106; ENSG00000154611; ENSG00000159352; ENSG00000159377; ENSG00000161057; ENSG00000163636; ENSG00000165916; ENSG00000173692; ENSG00000175166; ENSG00000185627; ENSG00000197170; ENSG00000204264; ENSG00000205220; ENSG00000206298; ENSG00000222028; ENSG00000226201; ENSG00000230034; ENSG00000230669; ENSG00000231631; ENSG00000235715; ENSG00000236443; ENSG00000239836; ENSG00000240065; ENSG00000240118; ENSG00000240508; ENSG00000242711; ENSG00000243067; ENSG00000243594; ENSG00000243958; ENSG00000275903; ENSG00000277791; ENSG00000281184; ENSG00000281221	55
ibd2025	Unconditioned	20s-proteasome	magma	nested	proteasome	SET	16	0.377351	0.078557	0.0023701	0.35296	0.994908	0.35296	0.994908	0.337763	0.983467	3146	ENSG00000008018; ENSG00000041357; ENSG00000100567; ENSG00000100804; ENSG00000100902; ENSG00000101182; ENSG00000106588; ENSG00000126067; ENSG00000129084; ENSG00000136930; ENSG00000142507; ENSG00000143106; ENSG00000154611; ENSG00000159377; ENSG00000204264; ENSG00000205220; ENSG00000206298; ENSG00000222028; ENSG00000226201; ENSG00000230034; ENSG00000230669; ENSG00000231631; ENSG00000235715; ENSG00000236443; ENSG00000239836; ENSG00000240065; ENSG00000240118; ENSG00000240508; ENSG00000242711; ENSG00000243067; ENSG00000243594; ENSG00000243958; ENSG00000275903; ENSG00000277791; ENSG00000281184	35
ibd2025	Unconditioned	protein-kinase-a-pka	magma	broad		SET	3	0.0488699	0.03081	0.00040266	0.48051	0.994908	0.48051	0.994908	0.474371	0.999477	3146	ENSG00000072062; ENSG00000142875; ENSG00000165059; ENSG00000288516	4
ibd2025	Unconditioned	protein-kinase-c-d-signalling	magma	broad		SET	12	0.799205	0.2412	0.0063029	0.2121	0.994908	0.2121	0.994908	0.19274	0.880729	3146	ENSG00000027075; ENSG00000065675; ENSG00000067606; ENSG00000115825; ENSG00000126583; ENSG00000154229; ENSG00000163558; ENSG00000163932; ENSG00000166501; ENSG00000171132; ENSG00000184304; ENSG00000036828; ENSG00000277443	13
ibd2025	Unconditioned	protein-phosphatase-ppp	magma	broad		SET	4	-0.326343	-0.14907	-0.0022496	0.62792	0.994908	0.62792	0.994908	0.633698	0.999477	3146	ENSG00000113575; ENSG00000104695; ENSG00000138814; ENSG00000011485	4
ibd2025	Unconditioned	purine-metabolism	magma	broad		SET	7	-0.137252	-0.047827	-0.00095469	0.55458	0.994908	0.55458	0.994908	0.554482	0.999477	3146	ENSG00000159131; ENSG00000262473; ENSG00000106348; ENSG00000178035; ENSG00000198805; ENSG00000291814; ENSG00000128059; ENSG00000163655; ENSG00000158125	9
ibd2025	Unconditioned	inosine-5-monophosphate-dehydrogenase-impdh	magma	nested	purine-metabolism	SET	2	1.61474	0.92683	0.0098904	0.053194	0.798724	0.053194	0.798724	0.0448058	0.661432	3146	ENSG00000106348; ENSG00000178035	2
ibd2025	Unconditioned	purine-receptor	magma	broad		SET	6	-0.243093	-0.096226	-0.0017784	0.59603	0.994908	0.59603	0.994908	0.599315	0.999477	3146	ENSG00000109991; ENSG00000089041; ENSG00000169860; ENSG00000169313; ENSG00000175591; ENSG00000186912; ENSG00000171631	7
ibd2025	Unconditioned	pyrimidine-metabolism	magma	broad		SET	6	-2.18487	-0.8968	-0.016574	0.98554	0.999058	0.98554	0.999058	0.988214	0.999477	3146	ENSG00000158825; ENSG00000102967; ENSG00000188641; ENSG00000025708; ENSG00000176890; ENSG00000114491	6
ibd2025	Unconditioned	pyruvate-dehydrogenase-kinase	magma	broad		SET	3	-0.754876	-0.41488	-0.0054221	0.77483	0.994908	0.77483	0.994908	0.789173	0.999477	3146	ENSG00000004799; ENSG00000005882; ENSG00000067992; ENSG00000152256	4
ibd2025	Unconditioned	raf-mek-erk-cascade	magma	broad		SET	6	0.000483095	0.00018675	3.4513e-06	0.49981	0.994908	0.49981	0.994908	0.495226	0.999477	3146	ENSG00000078061; ENSG00000132155; ENSG00000157764; ENSG00000126934; ENSG00000169032; ENSG00000100030; ENSG00000102882	7
ibd2025	Unconditioned	mitogen-activated-protein-kinase-erk1-erk2	magma	nested	raf-mek-erk-cascade	SET	2	1.34875	0.77753	0.0082972	0.088718	0.89745	0.088718	0.89745	0.0756272	0.747826	3146	ENSG00000100030; ENSG00000102882	2
ibd2025	Unconditioned	dual-specificity-mitogen-activated-protein-kinase-kinase-mek1-2	magma	nested	raf-mek-erk-cascade	SET	2	-0.347766	-0.33703	-0.0035965	0.63599	0.994908	0.63599	0.994908	0.642388	0.999477	3146	ENSG00000126934; ENSG00000169032	2
ibd2025	Unconditioned	b-raf-raf-proto-oncogene-serine-threonine-protein-kinase	magma	nested	raf-mek-erk-cascade	SET	2	-1.21933	-0.75108	-0.008015	0.88863	0.994908	0.88863	0.994908	0.902153	0.999477	3146	ENSG00000132155; ENSG00000157764	2
ibd2025	Unconditioned	raf-serine-threonine-protein-kinase	magma	nested	raf-mek-erk-cascade	SET	2	-1.21933	-0.75108	-0.008015	0.88863	0.994908	0.88863	0.994908	0.902153	0.999477	3146	ENSG00000078061; ENSG00000132155; ENSG00000157764	3
ibd2025	Unconditioned	ras-gtpase	magma	broad		SET	3	0.975958	0.40432	0.0052842	0.16455	0.994908	0.16455	0.994908	0.146072	0.86092	3146	ENSG00000133703; ENSG00000174775; ENSG00000213281; ENSG00000276536	4
ibd2025	Unconditioned	redox-oxidative-stress	magma	broad		SET	9	0.154845	0.043366	0.00098149	0.43847	0.994908	0.43847	0.994908	0.42907	0.999477	3146	ENSG00000079999; ENSG00000116044; ENSG00000084207; ENSG00000104687; ENSG00000005381; ENSG00000007952; ENSG00000086991; ENSG00000181019; ENSG00000136810; ENSG00000198431	10
ibd2025	Unconditioned	relaxin-receptor	magma	broad		SET	2	0.505435	0.40871	0.0043615	0.30663	0.994908	0.30663	0.994908	0.289258	0.943574	3146	ENSG00000171509; ENSG00000133105	2
ibd2025	Unconditioned	renin-angiotensin-neprilysin-system	magma	broad		SET	7	-1.64706	-0.70267	-0.014026	0.95022	0.994908	0.95022	0.994908	0.958594	0.999477	3146	ENSG00000180772; ENSG00000159640; ENSG00000135744; ENSG00000117298; ENSG00000196549; ENSG00000130368; ENSG00000143839; ENSG00000144891	8
ibd2025	Unconditioned	retinoid-signalling-metabolism	magma	broad		SET	7	-0.324244	-0.13995	-0.0027936	0.62713	0.994908	0.62713	0.994908	0.632841	0.999477	3146	ENSG00000077092; ENSG00000131759; ENSG00000143171; ENSG00000172819; ENSG00000186350; ENSG00000204231; ENSG00000206289; ENSG00000227322; ENSG00000228333; ENSG00000231321; ENSG00000235712; ENSG00000095596; ENSG00000116745	13
ibd2025	Unconditioned	retinoic-acid-receptor	magma	nested	retinoid-signalling-metabolism	SET	3	1.08294	0.74297	0.00971	0.13943	0.982847	0.13943	0.982847	0.122029	0.836596	3146	ENSG00000077092; ENSG00000131759; ENSG00000172819	3
ibd2025	Unconditioned	retinoid-receptor	magma	nested	retinoid-signalling-metabolism	SET	5	0.630585	0.32967	0.005562	0.26416	0.994908	0.26416	0.994908	0.245374	0.914941	3146	ENSG00000077092; ENSG00000131759; ENSG00000143171; ENSG00000172819; ENSG00000186350; ENSG00000204231; ENSG00000206289; ENSG00000227322; ENSG00000228333; ENSG00000231321; ENSG00000235712	11
ibd2025	Unconditioned	retinoid-x-receptor	magma	nested	retinoid-signalling-metabolism	SET	2	-0.300182	-0.2421	-0.0025835	0.61798	0.994908	0.61798	0.994908	0.62299	0.999477	3146	ENSG00000143171; ENSG00000186350; ENSG00000204231; ENSG00000206289; ENSG00000227322; ENSG00000228333; ENSG00000231321; ENSG00000235712	8
ibd2025	Unconditioned	rho-effector-kinase-rock-pak	magma	broad		SET	3	-2.31512	-1.2563	-0.016418	0.98969	0.999058	0.98969	0.999058	0.991519	0.999477	3146	ENSG00000067900; ENSG00000134318; ENSG00000130669	3
ibd2025	Unconditioned	ribosomal-s6-kinase-rsk-s6k	magma	broad		SET	4	0.951556	0.51306	0.0077424	0.17067	0.994908	0.17067	0.994908	0.151982	0.865927	3146	ENSG00000071242; ENSG00000072133; ENSG00000117676; ENSG00000177189; ENSG00000281877; ENSG00000108443; ENSG00000175634	7
ibd2025	Unconditioned	p90rsk	magma	nested	ribosomal-s6-kinase-rsk-s6k	SET	2	1.27253	0.95544	0.010196	0.1016	0.922885	0.1016	0.922885	0.0871417	0.754513	3146	ENSG00000071242; ENSG00000072133; ENSG00000117676; ENSG00000177189; ENSG00000281877	5
ibd2025	Unconditioned	ribosomal-protein-s6-kinase-p70s6k	magma	nested	ribosomal-s6-kinase-rsk-s6k	SET	2	0.0541604	0.041899	0.00044711	0.4784	0.994908	0.4784	0.994908	0.472089	0.999477	3146	ENSG00000108443; ENSG00000175634	2
ibd2025	Unconditioned	ros-kinase	magma	broad		SET	3	1.46923	0.86348	0.011285	0.070897	0.871258	0.070897	0.871258	0.0599445	0.695021	3146	ENSG00000019582; ENSG00000047936; ENSG00000124145	3
ibd2025	Unconditioned	cd74-ros1	magma	nested	ros-kinase	SET	2	1.69702	1.1666	0.012449	0.04486	0.726549	0.04486	0.726549	0.0378339	0.607273	3146	ENSG00000019582; ENSG00000047936	2
ibd2025	Unconditioned	ros1-sdc4	magma	nested	ros-kinase	SET	2	1.45812	1.1505	0.012277	0.072418	0.874216	0.072418	0.874216	0.0612715	0.698406	3146	ENSG00000047936; ENSG00000124145	2
ibd2025	Unconditioned	ryanodine-receptor	magma	broad		SET	2	0.259327	0.19705	0.0021028	0.39769	0.994908	0.39769	0.994908	0.385414	0.992887	3146	ENSG00000196218; ENSG00000198838	2
ibd2025	Unconditioned	selectin	magma	broad		SET	4	2.36159	1.2153	0.01834	0.0091025	0.377075	0.0091025	0.377075	0.00904269	0.3676	3146	ENSG00000007908; ENSG00000174175; ENSG00000188404; ENSG00000110876	4
ibd2025	Unconditioned	serotonin-receptor	magma	broad		SET	15	-1.9222	-0.50006	-0.014609	0.9727	0.997594	0.9727	0.997594	0.977856	0.999477	3146	ENSG00000102468; ENSG00000135312; ENSG00000135914; ENSG00000147246; ENSG00000148680; ENSG00000149305; ENSG00000157219; ENSG00000158748; ENSG00000164270; ENSG00000166736; ENSG00000168830; ENSG00000178084; ENSG00000178394; ENSG00000179097; ENSG00000179546; ENSG00000186038; ENSG00000186090	17
ibd2025	Unconditioned	serotonin-2-5-ht2-receptor	magma	nested	serotonin-receptor	SET	2	0.555165	0.52311	0.0055822	0.2894	0.994908	0.2894	0.994908	0.271341	0.938328	3146	ENSG00000102468; ENSG00000135914; ENSG00000147246	3
ibd2025	Unconditioned	serotonin-5-ht-receptor	magma	nested	serotonin-receptor	SET	15	-1.9222	-0.50006	-0.014609	0.9727	0.997594	0.9727	0.997594	0.977856	0.999477	3146	ENSG00000102468; ENSG00000135312; ENSG00000135914; ENSG00000147246; ENSG00000148680; ENSG00000149305; ENSG00000157219; ENSG00000158748; ENSG00000164270; ENSG00000166736; ENSG00000168830; ENSG00000178084; ENSG00000178394; ENSG00000179097; ENSG00000179546; ENSG00000186038; ENSG00000186090	17
ibd2025	Unconditioned	serotonin-3-5-ht3-receptor	magma	nested	serotonin-receptor	SET	5	-3.23439	-1.6061	-0.027097	0.99939	0.99939	0.99939	0.99939	0.999185	0.999477	3146	ENSG00000149305; ENSG00000166736; ENSG00000178084; ENSG00000186038; ENSG00000186090	5
ibd2025	Unconditioned	siglec	magma	broad		SET	3	1.93088	1.2001	0.015684	0.026761	0.624041	0.026761	0.624041	0.0230767	0.506136	3146	ENSG00000105383; ENSG00000142512; ENSG00000105366	3
ibd2025	Unconditioned	sodium-glucose-cotransporter-sglt	magma	broad		SET	2	0.589489	0.29511	0.0031492	0.27777	0.994908	0.27777	0.994908	0.259317	0.926225	3146	ENSG00000100170; ENSG00000140675	2
ibd2025	Unconditioned	solute-carrier-non-nt-transport	magma	broad		SET	12	0.380307	0.11062	0.0028908	0.35186	0.994908	0.35186	0.994908	0.336608	0.983467	3146	ENSG00000203463; ENSG00000204385; ENSG00000206378; ENSG00000228263; ENSG00000229077; ENSG00000231479; ENSG00000232180; ENSG00000235336; ENSG00000066230; ENSG00000281861; ENSG00000100652; ENSG00000112759; ENSG00000125255; ENSG00000074803; ENSG00000157765; ENSG00000168065; ENSG00000197891; ENSG00000197901; ENSG00000149452; ENSG00000070915; ENSG00000141424	21
ibd2025	Unconditioned	solute-carrier-nt-transport	magma	broad		SET	6	-2.2081	-0.89949	-0.016624	0.98637	0.999058	0.98637	0.999058	0.98888	0.999477	3146	ENSG00000103546; ENSG00000108576; ENSG00000142319; ENSG00000276996; ENSG00000157103; ENSG00000196517; ENSG00000165646	7
ibd2025	Unconditioned	monoamine-transporter	magma	nested	solute-carrier-nt-transport	SET	3	-1.14278	-0.70314	-0.0091895	0.87343	0.994908	0.87343	0.994908	0.887523	0.999477	3146	ENSG00000103546; ENSG00000108576; ENSG00000142319; ENSG00000276996	4
ibd2025	Unconditioned	monoamine-transporters-norepinephrine-dopamine	magma	nested	solute-carrier-nt-transport	SET	2	-2.24281	-1.8021	-0.019231	0.98754	0.999058	0.98754	0.999058	0.989817	0.999477	3146	ENSG00000103546; ENSG00000142319; ENSG00000276996	3
ibd2025	Unconditioned	somatostatin-receptor	magma	broad		SET	4	-0.0281805	-0.015776	-0.00023807	0.51124	0.994908	0.51124	0.994908	0.507596	0.999477	3146	ENSG00000132671; ENSG00000139874; ENSG00000162009; ENSG00000180616; ENSG00000278195	5
ibd2025	Unconditioned	src-brk-family-kinase	magma	broad		SET	11	0.742764	0.23559	0.0058943	0.22882	0.994908	0.22882	0.994908	0.209498	0.901904	3146	ENSG00000000938; ENSG00000010810; ENSG00000101336; ENSG00000111816; ENSG00000125508; ENSG00000136573; ENSG00000176105; ENSG00000182866; ENSG00000197122; ENSG00000254087; ENSG00000285369; ENSG00000291971; ENSG00000101213	13
ibd2025	Unconditioned	src	magma	nested	src-brk-family-kinase	SET	10	0.0620636	0.017546	0.00041859	0.47526	0.994908	0.47526	0.994908	0.468695	0.999477	3146	ENSG00000000938; ENSG00000010810; ENSG00000101336; ENSG00000111816; ENSG00000125508; ENSG00000136573; ENSG00000176105; ENSG00000182866; ENSG00000197122; ENSG00000254087; ENSG00000285369; ENSG00000291971	12
ibd2025	Unconditioned	steroid-biosynthesis-cyp-hsd-srd	magma	broad		SET	8	0.191814	0.069124	0.001475	0.42394	0.994908	0.42394	0.994908	0.41351	0.999477	3146	ENSG00000128039; ENSG00000145545; ENSG00000277893; ENSG00000140459; ENSG00000288362; ENSG00000203859; ENSG00000160882; ENSG00000179142; ENSG00000148795; ENSG00000137869; ENSG00000101846	11
ibd2025	Unconditioned	steroid-5-alpha-reductase	magma	nested	steroid-biosynthesis-cyp-hsd-srd	SET	2	0.173612	0.10716	0.0011436	0.43108	0.994908	0.43108	0.994908	0.421162	0.999477	3146	ENSG00000128039; ENSG00000145545; ENSG00000277893	3
ibd2025	Unconditioned	synaptic-vesicle-protein	magma	broad		SET	5	0.614803	0.27403	0.0046232	0.26935	0.994908	0.26935	0.994908	0.250702	0.921389	3146	ENSG00000122012; ENSG00000159164; ENSG00000185518; ENSG00000132639; ENSG00000220205	5
ibd2025	Unconditioned	t-cell-signalling	magma	broad		SET	11	2.74466	0.84821	0.021222	0.0030323	0.221852	0.0030323	0.221852	0.0039138	0.29337	3146	ENSG00000160654; ENSG00000167286; ENSG00000198851; ENSG00000160223; ENSG00000163600; ENSG00000013725; ENSG00000116824; ENSG00000010610; ENSG00000110448; ENSG00000178562; ENSG00000121594; ENSG00000114013	12
ibd2025	Unconditioned	tam-receptor-gas6-signaling	magma	broad		SET	3	-0.087019	-0.04785	-0.00062536	0.53467	0.994908	0.53467	0.994908	0.532937	0.999477	3146	ENSG00000183087; ENSG00000153208; ENSG00000167601	3
ibd2025	Unconditioned	tgf-beta-bmp-activin-ligand	magma	broad		SET	6	-1.3332	-0.61322	-0.011333	0.90876	0.994908	0.90876	0.994908	0.921076	0.999477	3146	ENSG00000092969; ENSG00000105329; ENSG00000119699; ENSG00000163217; ENSG00000263761; ENSG00000138379; ENSG00000122641	7
ibd2025	Unconditioned	tgf-beta-bmp-activin-receptor	magma	broad		SET	11	1.573	0.50756	0.012699	0.057871	0.834105	0.057871	0.834105	0.0487486	0.682693	3146	ENSG00000115170; ENSG00000121989; ENSG00000114739; ENSG00000107779; ENSG00000138696; ENSG00000204217; ENSG00000106991; ENSG00000182175; ENSG00000139567; ENSG00000106799; ENSG00000241186	11
ibd2025	Unconditioned	thyroid-hormone-signalling-metabolism	magma	broad		SET	4	0.15125	0.076262	0.0011508	0.43989	0.994908	0.43989	0.994908	0.430604	0.999477	3146	ENSG00000126351; ENSG00000151090; ENSG00000115705; ENSG00000211452	4
ibd2025	Unconditioned	tnf-ligand-superfamily	magma	broad		SET	8	-0.142894	-0.053175	-0.0011347	0.55681	0.994908	0.55681	0.994908	0.556886	0.999477	3146	ENSG00000173503; ENSG00000204487; ENSG00000206437; ENSG00000223448; ENSG00000223919; ENSG00000226275; ENSG00000226979; ENSG00000227507; ENSG00000230279; ENSG00000231314; ENSG00000231408; ENSG00000236237; ENSG00000236925; ENSG00000238114; ENSG00000238130; ENSG00000204490; ENSG00000206439; ENSG00000223952; ENSG00000228321; ENSG00000228849; ENSG00000228978; ENSG00000230108; ENSG00000232810; ENSG00000239697; ENSG00000248871; ENSG00000102245; ENSG00000125726; ENSG00000120659; ENSG00000161955; ENSG00000102524; ENSG00000125735; ENSG00000117586; ENSG00000117560	33
ibd2025	Unconditioned	tnf-receptor-superfamily	magma	broad		SET	13	0.634588	0.18457	0.00502	0.26285	0.994908	0.26285	0.994908	0.244049	0.914023	3146	ENSG00000139193; ENSG00000104689; ENSG00000067182; ENSG00000120889; ENSG00000006327; ENSG00000159958; ENSG00000048462; ENSG00000186891; ENSG00000111321; ENSG00000186827; ENSG00000101017; ENSG00000120949; ENSG00000049249	13
ibd2025	Unconditioned	toll-like-receptor	magma	broad		SET	6	-0.874771	-0.38189	-0.0070578	0.80915	0.994908	0.80915	0.994908	0.824127	0.999477	3146	ENSG00000136869; ENSG00000154589; ENSG00000137462; ENSG00000164342; ENSG00000187554; ENSG00000196664; ENSG00000101916; ENSG00000239732	8
ibd2025	Unconditioned	topoisomerase	magma	broad		SET	3	0.199846	0.096022	0.0012549	0.4208	0.994908	0.4208	0.994908	0.410132	0.999477	3146	ENSG00000077097; ENSG00000131747; ENSG00000198900	3
ibd2025	Unconditioned	transient-receptor-potential-trp-channel	magma	broad		SET	5	-0.658876	-0.34477	-0.0058167	0.74501	0.994908	0.74501	0.994908	0.758271	0.999477	3146	ENSG00000104321; ENSG00000144481; ENSG00000167723; ENSG00000111199; ENSG00000196689	5
ibd2025	Unconditioned	translation-control-non-ribosomal	magma	broad		SET	4	1.04616	0.39976	0.0060326	0.14775	0.986352	0.14775	0.986352	0.129939	0.841441	3146	ENSG00000114503; ENSG00000136937; ENSG00000101210; ENSG00000167658	4
ibd2025	Unconditioned	troponin	magma	broad		SET	5	0.122232	0.04234	0.00071432	0.45136	0.994908	0.45136	0.994908	0.44293	0.999477	3146	ENSG00000101470; ENSG00000130595; ENSG00000130598; ENSG00000288219; ENSG00000288250; ENSG00000114854; ENSG00000118194; ENSG00000129991	8
ibd2025	Unconditioned	fast-skeletal-troponin-complex	magma	nested	troponin	SET	2	0.145056	0.083336	0.0008893	0.44233	0.994908	0.44233	0.994908	0.433243	0.999477	3146	ENSG00000101470; ENSG00000130595; ENSG00000130598; ENSG00000288219; ENSG00000288250	5
ibd2025	Unconditioned	troponin-cardiac-muscle	magma	nested	troponin	SET	3	0.0435045	0.018854	0.0002464	0.48265	0.994908	0.48265	0.994908	0.476696	0.999477	3146	ENSG00000114854; ENSG00000118194; ENSG00000129991	3
ibd2025	Unconditioned	type-i-cytokine-receptor-epor-mpl-ghr-lepr-osmr	magma	broad		SET	6	1.01514	0.37606	0.00695	0.15503	0.986352	0.15503	0.986352	0.136927	0.84579	3146	ENSG00000100368; ENSG00000187266; ENSG00000112964; ENSG00000116678; ENSG00000145623; ENSG00000117400	6
ibd2025	Unconditioned	tyrosinase	magma	broad		SET	2	-0.0597221	-0.048059	-0.00051285	0.52381	0.994908	0.52381	0.994908	0.521186	0.999477	3146	ENSG00000107165; ENSG00000077498	2
ibd2025	Unconditioned	ubiquitin-conjugation-nae-crl4-crbn	magma	broad		SET	6	-0.516534	-0.18198	-0.0033632	0.69726	0.994908	0.69726	0.994908	0.70795	0.999477	3146	ENSG00000100387; ENSG00000113851; ENSG00000139842; ENSG00000167986; ENSG00000144744; ENSG00000159593	6
ibd2025	Unconditioned	nedd8-activating-enzyme	magma	nested	ubiquitin-conjugation-nae-crl4-crbn	SET	2	-0.21502	-0.14061	-0.0015005	0.58512	0.994908	0.58512	0.994908	0.587557	0.999477	3146	ENSG00000144744; ENSG00000159593	2
ibd2025	Unconditioned	crl4-crbn-e3-ubiquitin-ligase	magma	nested	ubiquitin-conjugation-nae-crl4-crbn	SET	4	-0.47441	-0.1979	-0.0029865	0.6824	0.994908	0.6824	0.994908	0.692109	0.999477	3146	ENSG00000100387; ENSG00000113851; ENSG00000139842; ENSG00000167986	4
ibd2025	Unconditioned	vasopressin-oxytocin-receptor	magma	broad		SET	2	0.27695	0.21347	0.002278	0.39091	0.994908	0.39091	0.994908	0.378143	0.992887	3146	ENSG00000126895; ENSG00000166148; ENSG00000198049; ENSG00000180914	4
ibd2025	Unconditioned	vegf-pdgf-growth-factor-ligand	magma	broad		SET	5	0.326499	0.15017	0.0025335	0.37203	0.994908	0.37203	0.994908	0.357956	0.98534	3146	ENSG00000119630; ENSG00000100311; ENSG00000112715; ENSG00000173511; ENSG00000150630	5
ibd2025	Unconditioned	vegfr-pdgfr-kit-flt-receptor-kinase	magma	broad		SET	7	-1.31931	-0.56882	-0.011354	0.90646	0.994908	0.90646	0.994908	0.918948	0.999477	3146	ENSG00000037280; ENSG00000102755; ENSG00000128052; ENSG00000113721; ENSG00000134853; ENSG00000157404; ENSG00000122025	7
ibd2025	Unconditioned	platelet-derived-growth-factor-receptor	magma	nested	vegfr-pdgfr-kit-flt-receptor-kinase	SET	2	-0.31793	-0.25395	-0.00271	0.62473	0.994908	0.62473	0.994908	0.630281	0.999477	3146	ENSG00000113721; ENSG00000134853	2
ibd2025	Unconditioned	vascular-endothelial-growth-factor-receptor-1-and-2-flt-1-and-kdr	magma	nested	vegfr-pdgfr-kit-flt-receptor-kinase	SET	2	-0.813125	-0.6572	-0.0070132	0.79192	0.994908	0.79192	0.994908	0.806707	0.999477	3146	ENSG00000102755; ENSG00000128052	2
ibd2025	Unconditioned	vascular-endothelial-growth-factor-receptor	magma	nested	vegfr-pdgfr-kit-flt-receptor-kinase	SET	3	-1.69863	-1.1107	-0.014516	0.9553	0.995593	0.9553	0.995593	0.963055	0.999477	3146	ENSG00000037280; ENSG00000102755; ENSG00000128052	3
ibd2025	Unconditioned	vitamin-k-cycle-warfarin	magma	broad		SET	2	0.951809	0.45585	0.0048645	0.17061	0.994908	0.17061	0.994908	0.151916	0.865927	3146	ENSG00000115486; ENSG00000167397	2
ibd2025	Unconditioned	voltage-gated-calcium-channel	magma	broad		SET	24	0.702534	0.15415	0.0056947	0.24119	0.994908	0.24119	0.994908	0.221965	0.906887	3146	ENSG00000006116; ENSG00000006283; ENSG00000007402; ENSG00000067191; ENSG00000075429; ENSG00000075461; ENSG00000081248; ENSG00000100346; ENSG00000102001; ENSG00000105605; ENSG00000108878; ENSG00000130433; ENSG00000141837; ENSG00000142408; ENSG00000148408; ENSG00000151062; ENSG00000151067; ENSG00000153956; ENSG00000157388; ENSG00000157445; ENSG00000165995; ENSG00000166862; ENSG00000167535; ENSG00000182389; ENSG00000196557; ENSG00000198216; ENSG00000284953; ENSG00000285479	28
ibd2025	Unconditioned	voltage-gated-l-type-calcium-channel	magma	nested	voltage-gated-calcium-channel	SET	3	1.73806	1.0988	0.01436	0.041112	0.714714	0.041112	0.714714	0.0347054	0.587007	3146	ENSG00000081248; ENSG00000102001; ENSG00000151067; ENSG00000157388; ENSG00000285479	5
ibd2025	Unconditioned	voltage-gated-t-type-calcium-channel	magma	nested	voltage-gated-calcium-channel	SET	3	-0.288095	-0.17757	-0.0023207	0.61336	0.994908	0.61336	0.994908	0.618012	0.999477	3146	ENSG00000006283; ENSG00000100346; ENSG00000196557	3
ibd2025	Unconditioned	voltage-gated-sodium-channel	magma	broad		SET	10	0.279625	0.096658	0.0023059	0.38989	0.994908	0.38989	0.994908	0.377041	0.992887	3146	ENSG00000007314; ENSG00000136531; ENSG00000136546; ENSG00000144285; ENSG00000153253; ENSG00000168356; ENSG00000169432; ENSG00000183873; ENSG00000185313; ENSG00000196876	10
ibd2025	Unconditioned	wnt-signalling	magma	broad		SET	13	-0.73867	-0.21841	-0.0059403	0.76994	0.994908	0.76994	0.994908	0.78414	0.999477	3146	ENSG00000005339; ENSG00000168036; ENSG00000146374; ENSG00000205213; ENSG00000146242; ENSG00000283085; ENSG00000107984; ENSG00000157240; ENSG00000180340; ENSG00000163251; ENSG00000155760; ENSG00000177283; ENSG00000185483; ENSG00000102312; ENSG00000167941	15
ibd2025	Unconditioned	cbp-beta-catenin	magma	nested	wnt-signalling	SET	2	1.66995	1.339	0.014289	0.047476	0.746527	0.047476	0.746527	0.0399902	0.627502	3146	ENSG00000005339; ENSG00000168036	2
ibd2025	Unconditioned	rspo3-lgr4	magma	nested	wnt-signalling	SET	2	-0.481407	-0.36067	-0.0038488	0.68488	0.994908	0.68488	0.994908	0.694772	0.999477	3146	ENSG00000146374; ENSG00000205213	2
ldl2021	Unconditioned	11-beta-hydroxysteroid-dehydrogenase	magma	broad		SET	2	-0.0755227	-0.06625	-0.00069497	0.5301	0.994908	0.5301	0.994908	0.509582	0.999477	3146	ENSG00000117594; ENSG00000176387	2
ldl2021	Unconditioned	80s-ribosome	magma	broad		SET	70	3.19329	0.50751	0.031437	0.0007046	0.100758	0.0007046	0.100758	0.00205423	0.237981	3146	ENSG00000008988; ENSG00000063177; ENSG00000071082; ENSG00000083845; ENSG00000089009; ENSG00000089157; ENSG00000096150; ENSG00000100316; ENSG00000105193; ENSG00000105372; ENSG00000105640; ENSG00000108107; ENSG00000108298; ENSG00000109475; ENSG00000110700; ENSG00000112306; ENSG00000114391; ENSG00000115268; ENSG00000116251; ENSG00000118181; ENSG00000122026; ENSG00000122406; ENSG00000124614; ENSG00000125691; ENSG00000129824; ENSG00000130255; ENSG00000131469; ENSG00000134419; ENSG00000136942; ENSG00000137154; ENSG00000137818; ENSG00000138326; ENSG00000140988; ENSG00000142534; ENSG00000142541; ENSG00000142676; ENSG00000142937; ENSG00000143947; ENSG00000144713; ENSG00000145425; ENSG00000145592; ENSG00000147403; ENSG00000147604; ENSG00000148303; ENSG00000149273; ENSG00000156482; ENSG00000161016; ENSG00000161970; ENSG00000162244; ENSG00000163682; ENSG00000164587; ENSG00000166441; ENSG00000167526; ENSG00000168028; ENSG00000170889; ENSG00000171858; ENSG00000171863; ENSG00000172809; ENSG00000174444; ENSG00000174748; ENSG00000177954; ENSG00000182774; ENSG00000182899; ENSG00000186468; ENSG00000188846; ENSG00000197728; ENSG00000197756; ENSG00000197958; ENSG00000198034; ENSG00000198242; ENSG00000198755; ENSG00000198918; ENSG00000213741; ENSG00000223367; ENSG00000226225; ENSG00000227794; ENSG00000229117; ENSG00000231500; ENSG00000233927; ENSG00000235650; ENSG00000241343; ENSG00000265681; ENSG00000274005; ENSG00000274626; ENSG00000274646; ENSG00000274950; ENSG00000275323; ENSG00000277079; ENSG00000277359; ENSG00000278081; ENSG00000278229; ENSG00000278270; ENSG00000280831; ENSG00000280858; ENSG00000291931; ENSG00000292158	96
ldl2021	Unconditioned	abl-kinase	magma	broad		SET	2	1.42438	1.4842	0.015569	0.077178	0.874216	0.077178	0.874216	0.0652396	0.710186	3146	ENSG00000097007; ENSG00000186716	2
ldl2021	Unconditioned	acyl-coa-metabolism	magma	broad		SET	7	1.03303	0.52109	0.010225	0.1508	0.986352	0.1508	0.986352	0.124115	0.836596	3146	ENSG00000076555; ENSG00000275176; ENSG00000278540; ENSG00000185000; ENSG00000285482; ENSG00000131473; ENSG00000057252; ENSG00000167780; ENSG00000205560; ENSG00000157184	10
ldl2021	Unconditioned	adam-adamts-metalloproteinase	magma	broad		SET	3	1.30496	1.2118	0.015568	0.09597	0.922885	0.09597	0.922885	0.0799038	0.749392	3146	ENSG00000160323; ENSG00000281244; ENSG00000151694; ENSG00000154736	4
ldl2021	Unconditioned	adenosine-receptor	magma	broad		SET	3	-0.036188	-0.031105	-0.00039962	0.51443	0.994908	0.51443	0.994908	0.491264	0.999477	3146	ENSG00000128271; ENSG00000163485; ENSG00000170425; ENSG00000282608	4
ldl2021	Unconditioned	adenosine-a2-receptor	magma	nested	adenosine-receptor	SET	2	0.121225	0.12314	0.0012917	0.45176	0.994908	0.45176	0.994908	0.419664	0.999477	3146	ENSG00000128271; ENSG00000170425	2
ldl2021	Unconditioned	adrenergic-receptor	magma	broad		SET	8	-1.43768	-0.82524	-0.017311	0.92473	0.994908	0.92473	0.994908	0.954041	0.999477	3146	ENSG00000043591; ENSG00000120907; ENSG00000150594; ENSG00000169252; ENSG00000170214; ENSG00000171873; ENSG00000184160; ENSG00000188778; ENSG00000274286	9
ldl2021	Unconditioned	adrenergic-receptor-beta	magma	nested	adrenergic-receptor	SET	3	0.674474	0.63758	0.0081912	0.25001	0.994908	0.25001	0.994908	0.211724	0.901904	3146	ENSG00000043591; ENSG00000169252; ENSG00000188778	3
ldl2021	Unconditioned	adrenergic-receptor-alpha-2	magma	nested	adrenergic-receptor	SET	2	-0.695969	-0.78735	-0.0082593	0.75676	0.994908	0.75676	0.994908	0.779052	0.999477	3146	ENSG00000150594; ENSG00000184160; ENSG00000274286	3
ldl2021	Unconditioned	adrenergic-receptor-alpha	magma	nested	adrenergic-receptor	SET	5	-2.31663	-1.6673	-0.027652	0.98973	0.999058	0.98973	0.999058	0.99648	0.999477	3146	ENSG00000120907; ENSG00000150594; ENSG00000170214; ENSG00000171873; ENSG00000184160; ENSG00000274286	6
ldl2021	Unconditioned	adrenergic-receptor-alpha-1	magma	nested	adrenergic-receptor	SET	3	-2.42623	-2.261	-0.029048	0.99237	0.999058	0.99237	0.999058	0.997497	0.999477	3146	ENSG00000120907; ENSG00000170214; ENSG00000171873	3
ldl2021	Unconditioned	alcohol-aldehyde-metabolism	magma	broad		SET	7	0.679554	0.46245	0.0090745	0.24839	0.994908	0.24839	0.994908	0.21022	0.901904	3146	ENSG00000172955; ENSG00000187758; ENSG00000196344; ENSG00000196616; ENSG00000197894; ENSG00000198099; ENSG00000248144; ENSG00000111275	8
ldl2021	Unconditioned	alcohol-dehydrogenase	magma	nested	alcohol-aldehyde-metabolism	SET	6	1.78921	1.5185	0.027587	0.036799	0.68481	0.036799	0.68481	0.0340975	0.583771	3146	ENSG00000172955; ENSG00000187758; ENSG00000196344; ENSG00000196616; ENSG00000197894; ENSG00000198099; ENSG00000248144	7
ldl2021	Unconditioned	alcohol-dehydrogenase-class-i	magma	nested	alcohol-aldehyde-metabolism	SET	2	0.87114	1.1594	0.012162	0.19185	0.994908	0.19185	0.994908	0.159082	0.868347	3146	ENSG00000187758; ENSG00000196616; ENSG00000248144	3
ldl2021	Unconditioned	alk-ltk-kinase	magma	broad		SET	3	-1.64776	-1.5923	-0.020457	0.95029	0.994908	0.95029	0.994908	0.973764	0.999477	3146	ENSG00000143924; ENSG00000171094; ENSG00000181163	3
ldl2021	Unconditioned	npm-alk-nucleophosmin-alk-tyrosine-kinase-receptor	magma	nested	alk-ltk-kinase	SET	2	-1.41468	-1.5321	-0.016071	0.9214	0.994908	0.9214	0.994908	0.951252	0.999477	3146	ENSG00000171094; ENSG00000181163	2
ldl2021	Unconditioned	eml4-alk	magma	nested	alk-ltk-kinase	SET	2	-1.5694	-1.8646	-0.019559	0.94171	0.994908	0.94171	0.994908	0.96751	0.999477	3146	ENSG00000143924; ENSG00000171094	2
ldl2021	Unconditioned	amino-acid-metabolism	magma	broad		SET	6	-0.950366	-0.566	-0.010283	0.82903	0.994908	0.82903	0.994908	0.860636	0.999477	3146	ENSG00000158104; ENSG00000021826; ENSG00000115419; ENSG00000131203; ENSG00000115758; ENSG00000171759	6
ldl2021	Unconditioned	aminopeptidase	magma	broad		SET	18	-0.191863	-0.068006	-0.0021392	0.57607	0.994908	0.57607	0.994908	0.563725	0.999477	3146	ENSG00000002549; ENSG00000108039; ENSG00000111142; ENSG00000113441; ENSG00000122121; ENSG00000123992; ENSG00000138792; ENSG00000141279; ENSG00000142327; ENSG00000148120; ENSG00000164024; ENSG00000164307; ENSG00000164308; ENSG00000166825; ENSG00000172878; ENSG00000172901; ENSG00000176393; ENSG00000196236; ENSG00000215440; ENSG00000292097	20
ldl2021	Unconditioned	amp-activated-protein-kinase-ampk	magma	broad		SET	7	-0.247502	-0.12138	-0.0023818	0.59774	0.994908	0.59774	0.994908	0.5895	0.999477	3146	ENSG00000106617; ENSG00000111725; ENSG00000115592; ENSG00000131791; ENSG00000132356; ENSG00000162409; ENSG00000181929	7
ldl2021	Unconditioned	ampa-glutamate-receptor	magma	broad		SET	3	-2.03011	-1.8595	-0.023889	0.97882	0.998715	0.97882	0.998715	0.991431	0.999477	3146	ENSG00000120251; ENSG00000125675; ENSG00000152578; ENSG00000155511	4
ldl2021	Unconditioned	amyloid-protein-aggregation	magma	broad		SET	12	0.364234	0.13846	0.0035567	0.35785	0.994908	0.35785	0.994908	0.318053	0.966757	3146	ENSG00000080815; ENSG00000117362; ENSG00000138613; ENSG00000143801; ENSG00000162736; ENSG00000205155; ENSG00000186868; ENSG00000276155; ENSG00000277956; ENSG00000145335; ENSG00000142192; ENSG00000186318; ENSG00000132703; ENSG00000118271	14
ldl2021	Unconditioned	gamma-secretase	magma	nested	amyloid-protein-aggregation	SET	6	0.707098	0.32197	0.0058494	0.23975	0.994908	0.23975	0.994908	0.202197	0.890912	3146	ENSG00000080815; ENSG00000117362; ENSG00000138613; ENSG00000143801; ENSG00000162736; ENSG00000205155	6
ldl2021	Unconditioned	angiopoietin-tie-signaling	magma	broad		SET	4	-0.768556	-0.52766	-0.0078275	0.77892	0.994908	0.77892	0.994908	0.804601	0.999477	3146	ENSG00000154188; ENSG00000091879; ENSG00000120156; ENSG00000066056	4
ldl2021	Unconditioned	atp-binding-cassette-transporter	magma	broad		SET	3	2.41176	1.75	0.022482	0.0079445	0.347131	0.0079445	0.347131	0.0103384	0.372197	3146	ENSG00000103222; ENSG00000278183; ENSG00000165029; ENSG00000085563	4
ldl2021	Unconditioned	atp-sensitive-potassium-channel-k-atp	magma	broad		SET	4	-1.84137	-1.419	-0.021049	0.9672	0.996663	0.9672	0.996663	0.98492	0.999477	3146	ENSG00000006071; ENSG00000069431; ENSG00000121361; ENSG00000187486	4
ldl2021	Unconditioned	sulfonylurea-receptor-2-kir6-2	magma	nested	atp-sensitive-potassium-channel-k-atp	SET	2	-1.06918	-1.1019	-0.011559	0.85751	0.994908	0.85751	0.994908	0.890691	0.999477	3146	ENSG00000069431; ENSG00000187486	2
ldl2021	Unconditioned	sulfonylurea-receptors-k-atp-channels	magma	nested	atp-sensitive-potassium-channel-k-atp	SET	4	-1.84137	-1.419	-0.021049	0.9672	0.996663	0.9672	0.996663	0.98492	0.999477	3146	ENSG00000006071; ENSG00000069431; ENSG00000121361; ENSG00000187486	4
ldl2021	Unconditioned	sulfonylurea-receptor-1-kir6-2	magma	nested	atp-sensitive-potassium-channel-k-atp	SET	2	-2.01095	-2.093	-0.021955	0.97783	0.998459	0.97783	0.998459	0.990927	0.999477	3146	ENSG00000006071; ENSG00000187486	2
ldl2021	Unconditioned	axon-guidance-neurite-outgrowth	magma	broad		SET	4	0.0628762	0.044373	0.00065824	0.47493	0.994908	0.47493	0.994908	0.445852	0.999477	3146	ENSG00000105695; ENSG00000099250; ENSG00000115310; ENSG00000187764	4
ldl2021	Unconditioned	b-cell-signalling	magma	broad		SET	4	-0.406531	-0.25285	-0.0037508	0.65782	0.994908	0.65782	0.994908	0.661531	0.999477	3146	ENSG00000007312; ENSG00000012124; ENSG00000177455; ENSG00000156738	4
ldl2021	Unconditioned	bcl-2-apoptosis-family	magma	broad		SET	6	-0.502505	-0.25371	-0.0046093	0.69234	0.994908	0.69234	0.994908	0.702942	0.999477	3146	ENSG00000171791; ENSG00000129473; ENSG00000171552; ENSG00000137875; ENSG00000140379; ENSG00000143384	6
ldl2021	Unconditioned	bcr-immune-receptor-kinase-tec-syk	magma	broad		SET	4	2.51036	2.1322	0.031629	0.0060357	0.296692	0.0060357	0.296692	0.008487	0.3676	3146	ENSG00000010671; ENSG00000074966; ENSG00000102010; ENSG00000113263; ENSG00000135605; ENSG00000165025	6
ldl2021	Unconditioned	betaine-homocysteine-s-methyltransferase	magma	broad		SET	2	1.36564	1.8895	0.019821	0.086036	0.888678	0.086036	0.888678	0.0721319	0.743195	3146	ENSG00000132840; ENSG00000145692	2
ldl2021	Unconditioned	calcitonin-cgrp-amylin-calc-ramp	magma	broad		SET	8	-0.0955792	-0.051716	-0.0010848	0.53807	0.994908	0.53807	0.994908	0.518867	0.999477	3146	ENSG00000004948; ENSG00000132329; ENSG00000131477; ENSG00000122679; ENSG00000110680; ENSG00000175868; ENSG00000064989; ENSG00000148926	8
ldl2021	Unconditioned	amylin-receptor-amy2-calcr-ramp2	magma	nested	calcitonin-cgrp-amylin-calc-ramp	SET	2	0.775841	0.77377	0.0081169	0.21893	0.994908	0.21893	0.994908	0.183233	0.880729	3146	ENSG00000004948; ENSG00000131477	2
ldl2021	Unconditioned	amylin-receptor-amy3-calcr-ramp3	magma	nested	calcitonin-cgrp-amylin-calc-ramp	SET	2	0.668167	0.75436	0.0079133	0.25202	0.994908	0.25202	0.994908	0.213607	0.9066	3146	ENSG00000004948; ENSG00000122679	2
ldl2021	Unconditioned	amylin-receptor-amy1-calcr-ramp1	magma	nested	calcitonin-cgrp-amylin-calc-ramp	SET	2	-0.365409	-0.40385	-0.0042364	0.6426	0.994908	0.6426	0.994908	0.643245	0.999477	3146	ENSG00000004948; ENSG00000132329	2
ldl2021	Unconditioned	calcitonin-gene-related-peptide-receptor-calcrl-ramp1	magma	nested	calcitonin-cgrp-amylin-calc-ramp	SET	2	-0.802413	-0.81461	-0.0085453	0.78883	0.994908	0.78883	0.994908	0.815959	0.999477	3146	ENSG00000064989; ENSG00000132329	2
ldl2021	Unconditioned	calcitonin-gene-related-peptide	magma	nested	calcitonin-cgrp-amylin-calc-ramp	SET	2	-1.42645	-1.6785	-0.017608	0.92313	0.994908	0.92313	0.994908	0.952687	0.999477	3146	ENSG00000110680; ENSG00000175868	2
ldl2021	Unconditioned	calmodulin	magma	broad		SET	3	-0.412847	-0.37991	-0.0048808	0.66014	0.994908	0.66014	0.994908	0.664315	0.999477	3146	ENSG00000143933; ENSG00000160014; ENSG00000198668	3
ldl2021	Unconditioned	carbohydrate-digesting-enzyme-glucosidase-amylase	magma	broad		SET	4	-2.04064	-1.5788	-0.02342	0.97935	0.998715	0.97935	0.998715	0.991696	0.999477	3146	ENSG00000090402; ENSG00000171298; ENSG00000257335; ENSG00000257743; ENSG00000278563; ENSG00000282607; ENSG00000291507; ENSG00000243480	8
ldl2021	Unconditioned	alpha-glucosidase	magma	nested	carbohydrate-digesting-enzyme-glucosidase-amylase	SET	3	-1.54895	-1.3639	-0.017522	0.93929	0.994908	0.93929	0.994908	0.965666	0.999477	3146	ENSG00000090402; ENSG00000171298; ENSG00000257335; ENSG00000257743; ENSG00000278563; ENSG00000282607; ENSG00000291507	7
ldl2021	Unconditioned	carbonic-anhydrase	magma	broad		SET	11	0.88854	0.3848	0.0094644	0.18713	0.994908	0.18713	0.994908	0.155001	0.868347	3146	ENSG00000074410; ENSG00000104267; ENSG00000107159; ENSG00000118298; ENSG00000131686; ENSG00000133742; ENSG00000164879; ENSG00000167434; ENSG00000168748; ENSG00000169239; ENSG00000174990; ENSG00000185015	12
ldl2021	Unconditioned	casein-kinase	magma	broad		SET	2	0.895374	0.97927	0.010273	0.1853	0.994908	0.1853	0.994908	0.153401	0.866428	3146	ENSG00000213923; ENSG00000283900; ENSG00000101266	3
ldl2021	Unconditioned	caspase	magma	broad		SET	12	-0.0688566	-0.027533	-0.00070727	0.52745	0.994908	0.52745	0.994908	0.506467	0.999477	3146	ENSG00000003400; ENSG00000064012; ENSG00000105141; ENSG00000106144; ENSG00000132906; ENSG00000137752; ENSG00000137757; ENSG00000138794; ENSG00000164305; ENSG00000165806; ENSG00000196954; ENSG00000204403; ENSG00000291983	13
ldl2021	Unconditioned	cathepsin-neutrophil-serine-protease	magma	broad		SET	4	-1.14618	-0.72574	-0.010766	0.87413	0.994908	0.87413	0.994908	0.90754	0.999477	3146	ENSG00000197561; ENSG00000277571; ENSG00000143387; ENSG00000163131; ENSG00000109861	5
ldl2021	Unconditioned	cell-adhesion-junctional-protein	magma	broad		SET	15	-0.725042	-0.26596	-0.0076378	0.76578	0.994908	0.76578	0.994908	0.789524	0.999477	3146	ENSG00000172270; ENSG00000170017; ENSG00000026508; ENSG00000062038; ENSG00000105388; ENSG00000143167; ENSG00000076706; ENSG00000066405; ENSG00000119888; ENSG00000076662; ENSG00000090339; ENSG00000099866; ENSG00000143217; ENSG00000149294; ENSG00000184292	15
ldl2021	Unconditioned	chemokine-ligand	magma	broad		SET	6	-1.63551	-1.1112	-0.020187	0.94902	0.994908	0.94902	0.994908	0.972864	0.999477	3146	ENSG00000108691; ENSG00000169245; ENSG00000172156; ENSG00000006210; ENSG00000169429; ENSG00000107562	6
ldl2021	Unconditioned	chemokine-receptor	magma	broad		SET	8	0.195265	0.11522	0.0024169	0.42259	0.994908	0.42259	0.994908	0.387312	0.992887	3146	ENSG00000163464; ENSG00000180871; ENSG00000163823; ENSG00000121807; ENSG00000183813; ENSG00000160791; ENSG00000173585; ENSG00000121966	8
ldl2021	Unconditioned	chloride-channel-cftr	magma	broad		SET	3	0.554857	0.42173	0.0054181	0.2895	0.994908	0.2895	0.994908	0.24931	0.921389	3146	ENSG00000131620; ENSG00000114859; ENSG00000001626	3
ldl2021	Unconditioned	cholecystokinin-receptor	magma	broad		SET	2	1.35517	1.4686	0.015405	0.087692	0.895711	0.087692	0.895711	0.0734175	0.747826	3146	ENSG00000110148; ENSG00000163394	2
ldl2021	Unconditioned	cholesterol-mevalonate-biosynthesis	magma	broad		SET	4	2.75408	1.7912	0.026571	0.0029467	0.220722	0.0029467	0.220722	0.00516745	0.306732	3146	ENSG00000079459; ENSG00000284967; ENSG00000116133; ENSG00000160752; ENSG00000113161	5
ldl2021	Unconditioned	cholinesterase	magma	broad		SET	2	-2.90521	-2.0541	-0.021548	0.99816	0.999058	0.99816	0.999058	0.999434	0.999477	3146	ENSG00000087085; ENSG00000114200	2
ldl2021	Unconditioned	chromatin-epigenetic-regulator-non-hdac	magma	broad		SET	11	0.642668	0.25708	0.006323	0.26022	0.994908	0.26022	0.994908	0.221278	0.906887	3146	ENSG00000137948; ENSG00000141867; ENSG00000169925; ENSG00000204256; ENSG00000215077; ENSG00000230678; ENSG00000234507; ENSG00000234704; ENSG00000235307; ENSG00000236227; ENSG00000118058; ENSG00000133895; ENSG00000140718; ENSG00000130816; ENSG00000119772; ENSG00000106462; ENSG00000004487; ENSG00000100462	18
ldl2021	Unconditioned	menin-histone-lysine-n-methyltransferase-mll	magma	nested	chromatin-epigenetic-regulator-non-hdac	SET	2	0.622332	0.64847	0.0068025	0.26687	0.994908	0.26687	0.994908	0.227546	0.910853	3146	ENSG00000118058; ENSG00000133895	2
ldl2021	Unconditioned	bromodomain-and-extra-terminal-motif-bet	magma	nested	chromatin-epigenetic-regulator-non-hdac	SET	3	-0.530533	-0.48166	-0.0061881	0.70213	0.994908	0.70213	0.994908	0.714604	0.999477	3146	ENSG00000137948; ENSG00000141867; ENSG00000169925; ENSG00000204256; ENSG00000215077; ENSG00000230678; ENSG00000234507; ENSG00000234704; ENSG00000235307; ENSG00000236227	10
ldl2021	Unconditioned	coagulation-pathway	magma	broad		SET	14	0.170381	0.06392	0.0017735	0.43236	0.994908	0.43236	0.994908	0.398018	0.999477	3146	ENSG00000101981; ENSG00000126218; ENSG00000117601; ENSG00000117525; ENSG00000198734; ENSG00000057593; ENSG00000185010; ENSG00000088926; ENSG00000131187; ENSG00000124491; ENSG00000127533; ENSG00000181104; ENSG00000180210; ENSG00000003436; ENSG00000115718; ENSG00000184500	16
ldl2021	Unconditioned	collagen	magma	broad		SET	23	1.17088	0.36611	0.013016	0.12083	0.9578	0.12083	0.9578	0.0996401	0.79264	3146	ENSG00000060718; ENSG00000080573; ENSG00000081052; ENSG00000108821; ENSG00000130635; ENSG00000134871; ENSG00000139219; ENSG00000142156; ENSG00000142173; ENSG00000163359; ENSG00000164692; ENSG00000168542; ENSG00000169031; ENSG00000171502; ENSG00000172752; ENSG00000182871; ENSG00000187498; ENSG00000188153; ENSG00000196739; ENSG00000197565; ENSG00000204248; ENSG00000204262; ENSG00000204291; ENSG00000206290; ENSG00000206384; ENSG00000215018; ENSG00000223699; ENSG00000227801; ENSG00000230930; ENSG00000232541; ENSG00000235708; ENSG00000291748; ENSG00000292234; ENSG00000114270	34
ldl2021	Unconditioned	colony-stimulating-factor-signalling	magma	broad		SET	5	0.268284	0.17153	0.0028448	0.39424	0.994908	0.39424	0.994908	0.356546	0.98534	3146	ENSG00000100368; ENSG00000198223; ENSG00000292357; ENSG00000119535; ENSG00000164400; ENSG00000182578; ENSG00000184371	7
ldl2021	Unconditioned	complement	magma	broad		SET	7	-1.32861	-0.79791	-0.015657	0.908	0.994908	0.908	0.994908	0.939566	0.999477	3146	ENSG00000204359; ENSG00000239754; ENSG00000241253; ENSG00000241534; ENSG00000242335; ENSG00000243570; ENSG00000243649; ENSG00000197766; ENSG00000274619; ENSG00000197405; ENSG00000182326; ENSG00000125730; ENSG00000106804; ENSG00000203710; ENSG00000009724	15
ldl2021	Unconditioned	copper-amine-oxidase-aoc-lox	magma	broad		SET	3	0.0942694	0.060602	0.00077857	0.46245	0.994908	0.46245	0.994908	0.431715	0.999477	3146	ENSG00000131471; ENSG00000002726; ENSG00000134013	3
ldl2021	Unconditioned	cyclin-dependent-kinase	magma	broad		SET	20	0.0692896	0.020473	0.00067881	0.47238	0.994908	0.47238	0.994908	0.442944	0.999477	3146	ENSG00000058091; ENSG00000059758; ENSG00000065883; ENSG00000102225; ENSG00000105810; ENSG00000117266; ENSG00000123374; ENSG00000132964; ENSG00000134058; ENSG00000135446; ENSG00000136807; ENSG00000138395; ENSG00000155111; ENSG00000156345; ENSG00000164885; ENSG00000167258; ENSG00000170312; ENSG00000185324; ENSG00000248333; ENSG00000250506; ENSG00000277273; ENSG00000110092	22
ldl2021	Unconditioned	cdk6-cyclin-d1	magma	nested	cyclin-dependent-kinase	SET	2	1.34499	1.439	0.015095	0.089324	0.897806	0.089324	0.897806	0.0746847	0.747826	3146	ENSG00000105810; ENSG00000110092	2
ldl2021	Unconditioned	cyclin-dependent-kinase-4-cyclin-d1	magma	nested	cyclin-dependent-kinase	SET	2	0.360655	0.26555	0.0027857	0.35918	0.994908	0.35918	0.994908	0.319462	0.969037	3146	ENSG00000110092; ENSG00000135446	2
ldl2021	Unconditioned	cytochrome-p450-3a-drug-metabolism	magma	broad		SET	4	-0.505506	-0.40075	-0.0059449	0.6934	0.994908	0.6934	0.994908	0.704204	0.999477	3146	ENSG00000021461; ENSG00000106258; ENSG00000160868; ENSG00000160870; ENSG00000282301	5
ldl2021	Unconditioned	cytoskeletal-structural-protein	magma	broad		SET	2	2.98655	3.264	0.034239	0.0014126	0.143356	0.0014126	0.143356	0.00317378	0.269857	3146	ENSG00000198947; ENSG00000196924; ENSG00000152818; ENSG00000026025	4
ldl2021	Unconditioned	digestive-lipase-gastric-pancreatic	magma	broad		SET	2	0.212075	0.23727	0.0024889	0.41603	0.994908	0.41603	0.994908	0.380104	0.992887	3146	ENSG00000182333; ENSG00000175535	2
ldl2021	Unconditioned	dna-damage-checkpoint-kinase-atr-chek-wee1-dna-pk	magma	broad		SET	7	-0.0563736	-0.031293	-0.00061405	0.52248	0.994908	0.52248	0.994908	0.500654	0.999477	3146	ENSG00000097046; ENSG00000253729; ENSG00000112742; ENSG00000175054; ENSG00000149554; ENSG00000183765; ENSG00000166483	7
ldl2021	Unconditioned	dna-rna-polymerase-telomerase	magma	broad		SET	13	-0.0323001	-0.011785	-0.0003151	0.51288	0.994908	0.51288	0.994908	0.489474	0.999477	3146	ENSG00000014138; ENSG00000062822; ENSG00000077514; ENSG00000100479; ENSG00000101868; ENSG00000106628; ENSG00000146143; ENSG00000148229; ENSG00000175482; ENSG00000177084; ENSG00000198056; ENSG00000181222; ENSG00000284832; ENSG00000068654; ENSG00000148606	15
ldl2021	Unconditioned	dna-polymerase-alpha-delta-epsilon	magma	nested	dna-rna-polymerase-telomerase	SET	10	-0.369524	-0.15149	-0.0035525	0.64413	0.994908	0.64413	0.994908	0.645054	0.999477	3146	ENSG00000014138; ENSG00000062822; ENSG00000077514; ENSG00000100479; ENSG00000101868; ENSG00000106628; ENSG00000146143; ENSG00000148229; ENSG00000175482; ENSG00000177084; ENSG00000198056	11
ldl2021	Unconditioned	dopamine-receptor	magma	broad		SET	5	-0.995376	-0.69317	-0.011496	0.84022	0.994908	0.84022	0.994908	0.872629	0.999477	3146	ENSG00000069696; ENSG00000149295; ENSG00000151577; ENSG00000169676; ENSG00000184845; ENSG00000276825	6
ldl2021	Unconditioned	dopamine-receptors-d2-d3	magma	nested	dopamine-receptor	SET	2	-0.0324054	-0.035095	-0.00036815	0.51293	0.994908	0.51293	0.994908	0.489522	0.999477	3146	ENSG00000149295; ENSG00000151577	2
ldl2021	Unconditioned	dopamine-d1-and-d2-receptor	magma	nested	dopamine-receptor	SET	2	-0.291693	-0.3248	-0.0034072	0.61474	0.994908	0.61474	0.994908	0.609844	0.999477	3146	ENSG00000149295; ENSG00000184845	2
ldl2021	Unconditioned	d2-like-dopamine-receptor	magma	nested	dopamine-receptor	SET	3	-0.462151	-0.40111	-0.0051531	0.67801	0.994908	0.67801	0.994908	0.685753	0.999477	3146	ENSG00000069696; ENSG00000149295; ENSG00000151577; ENSG00000276825	4
ldl2021	Unconditioned	dyrk-clk-kinase	magma	broad		SET	2	0.594795	0.40154	0.0042122	0.27599	0.994908	0.27599	0.994908	0.236254	0.910853	3146	ENSG00000176444; ENSG00000261893; ENSG00000157540	3
ldl2021	Unconditioned	e2f-transcription-factor	magma	broad		SET	8	-0.792594	-0.37565	-0.0078799	0.78599	0.994908	0.78599	0.994908	0.812692	0.999477	3146	ENSG00000007968; ENSG00000101412; ENSG00000112242; ENSG00000129173; ENSG00000133740; ENSG00000165891; ENSG00000169016; ENSG00000205250; ENSG00000282899	9
ldl2021	Unconditioned	ectonucleotidase-enpp-nt5e	magma	broad		SET	3	-0.286787	-0.23606	-0.0030327	0.61286	0.994908	0.61286	0.994908	0.607619	0.999477	3146	ENSG00000135318; ENSG00000136960; ENSG00000154269	3
ldl2021	Unconditioned	egf-erbb-signalling	magma	broad		SET	7	0.906441	0.51707	0.010146	0.18236	0.994908	0.18236	0.994908	0.150851	0.865726	3146	ENSG00000065361; ENSG00000141736; ENSG00000146648; ENSG00000178568; ENSG00000124882; ENSG00000113070; ENSG00000163235	7
ldl2021	Unconditioned	epidermal-growth-factor-receptor	magma	nested	egf-erbb-signalling	SET	4	0.193036	0.14048	0.0020839	0.42347	0.994908	0.42347	0.994908	0.388259	0.992887	3146	ENSG00000065361; ENSG00000141736; ENSG00000146648; ENSG00000178568	4
ldl2021	Unconditioned	erbb-2-erbb-3-heterodimer	magma	nested	egf-erbb-signalling	SET	2	-0.157833	-0.15848	-0.0016624	0.5627	0.994908	0.5627	0.994908	0.547876	0.999477	3146	ENSG00000065361; ENSG00000141736	2
ldl2021	Unconditioned	egl-9-family-factors	magma	broad		SET	4	1.03751	0.67596	0.010027	0.14976	0.986352	0.14976	0.986352	0.123255	0.836596	3146	ENSG00000129521; ENSG00000135766; ENSG00000178467; ENSG00000269858	4
ldl2021	Unconditioned	eicosanoid-synthesis-metabolism	magma	broad		SET	9	-0.590206	-0.31831	-0.007082	0.72247	0.994908	0.72247	0.994908	0.738796	0.999477	3146	ENSG00000012779; ENSG00000275565; ENSG00000073756; ENSG00000095303; ENSG00000132965; ENSG00000108839; ENSG00000120915; ENSG00000111144; ENSG00000107317; ENSG00000059377	10
ldl2021	Unconditioned	cyclooxygenase	magma	nested	eicosanoid-synthesis-metabolism	SET	2	-0.537533	-0.57516	-0.0060335	0.70455	0.994908	0.70455	0.994908	0.717479	0.999477	3146	ENSG00000073756; ENSG00000095303	2
ldl2021	Unconditioned	endocannabinoid-system	magma	broad		SET	4	0.206276	0.1533	0.002274	0.41829	0.994908	0.41829	0.994908	0.382572	0.992887	3146	ENSG00000117480; ENSG00000118432; ENSG00000188822; ENSG00000074416	4
ldl2021	Unconditioned	endothelin-receptor	magma	broad		SET	2	0.320988	0.37042	0.0038857	0.37411	0.994908	0.37411	0.994908	0.335093	0.983467	3146	ENSG00000136160; ENSG00000151617	2
ldl2021	Unconditioned	ephrin-eph-receptor	magma	broad		SET	15	0.287723	0.10825	0.0031088	0.38678	0.994908	0.38678	0.994908	0.348556	0.983467	3146	ENSG00000044524; ENSG00000070886; ENSG00000080224; ENSG00000106123; ENSG00000116106; ENSG00000133216; ENSG00000135333; ENSG00000142627; ENSG00000145242; ENSG00000146904; ENSG00000154928; ENSG00000182580; ENSG00000183317; ENSG00000196411; ENSG00000275482; ENSG00000284816; ENSG00000125266	17
ldl2021	Unconditioned	epithelial-sodium-channel-enac	magma	broad		SET	3	0.160391	0.13635	0.0017517	0.43629	0.994908	0.43629	0.994908	0.402371	0.999477	3146	ENSG00000111319; ENSG00000166828; ENSG00000168447	3
ldl2021	Unconditioned	farnesyltransferase	magma	broad		SET	2	0.34185	0.3733	0.003916	0.36624	0.994908	0.36624	0.994908	0.32683	0.97826	3146	ENSG00000125954; ENSG00000168522; ENSG00000257365	3
ldl2021	Unconditioned	fc-receptor	magma	broad		SET	6	0.916187	0.68955	0.012527	0.17979	0.994908	0.17979	0.994908	0.148631	0.86431	3146	ENSG00000143297; ENSG00000150337; ENSG00000104870; ENSG00000104921; ENSG00000072694; ENSG00000203747	6
ldl2021	Unconditioned	fgf-fgfr-signaling	magma	broad		SET	8	0.247407	0.1238	0.0025968	0.4023	0.994908	0.4023	0.994908	0.365215	0.988622	3146	ENSG00000066468; ENSG00000068078; ENSG00000077782; ENSG00000160867; ENSG00000113578; ENSG00000134962; ENSG00000138685; ENSG00000118972	8
ldl2021	Unconditioned	fgfr4-klb	magma	nested	fgf-fgfr-signaling	SET	2	2.03156	2.2077	0.023159	0.021109	0.557786	0.021109	0.557786	0.0216722	0.501108	3146	ENSG00000134962; ENSG00000160867	2
ldl2021	Unconditioned	fgf1-klb	magma	nested	fgf-fgfr-signaling	SET	2	1.69142	1.845	0.019355	0.045378	0.728363	0.045378	0.728363	0.0407442	0.627502	3146	ENSG00000113578; ENSG00000134962	2
ldl2021	Unconditioned	fibroblast-growth-factor-receptor	magma	nested	fgf-fgfr-signaling	SET	4	-0.0841486	-0.058628	-0.00086971	0.53353	0.994908	0.53353	0.994908	0.513586	0.999477	3146	ENSG00000066468; ENSG00000068078; ENSG00000077782; ENSG00000160867	4
ldl2021	Unconditioned	fibrinogen	magma	broad		SET	3	0.417972	0.43724	0.0056173	0.33798	0.994908	0.33798	0.994908	0.297571	0.949882	3146	ENSG00000171557; ENSG00000171560; ENSG00000171564	3
ldl2021	Unconditioned	fibrinolytic-system	magma	broad		SET	4	1.0383	0.61347	0.0091005	0.14957	0.986352	0.14957	0.986352	0.123098	0.836596	3146	ENSG00000122194; ENSG00000106366; ENSG00000104368; ENSG00000122861	4
ldl2021	Unconditioned	focal-adhesion-kinase	magma	broad		SET	2	2.12019	2.3197	0.024333	0.017002	0.495262	0.017002	0.495262	0.0182935	0.488905	3146	ENSG00000169398; ENSG00000120899	2
ldl2021	Unconditioned	free-fatty-acid-receptors	magma	broad		SET	2	0.600702	0.66768	0.007004	0.27401	0.994908	0.27401	0.994908	0.234374	0.910853	3146	ENSG00000126266; ENSG00000126262	2
ldl2021	Unconditioned	gaba-a-receptor	magma	broad		SET	13	-2.64835	-1.3108	-0.035046	0.99595	0.999058	0.99595	0.999058	0.998743	0.999477	3146	ENSG00000011677; ENSG00000022355; ENSG00000094755; ENSG00000102287; ENSG00000109158; ENSG00000113327; ENSG00000145863; ENSG00000145864; ENSG00000151834; ENSG00000163285; ENSG00000163288; ENSG00000166206; ENSG00000182256; ENSG00000186297; ENSG00000187730; ENSG00000268089	16
ldl2021	Unconditioned	gamma-aminobutyric-acid-receptor-subunit-alpha-4-beta3-delta	magma	nested	gaba-a-receptor	SET	3	0.0376417	0.033296	0.00042776	0.48499	0.994908	0.48499	0.994908	0.457331	0.999477	3146	ENSG00000109158; ENSG00000166206; ENSG00000187730	3
ldl2021	Unconditioned	gaba-a-receptor-alpha-1-beta-1-gamma-2	magma	nested	gaba-a-receptor	SET	3	-1.17888	-1.1075	-0.014229	0.88078	0.994908	0.88078	0.994908	0.914023	0.999477	3146	ENSG00000022355; ENSG00000113327; ENSG00000163288	3
ldl2021	Unconditioned	gaba-a-receptor-agonist-gaba-site	magma	nested	gaba-a-receptor	SET	8	-1.63497	-1.0315	-0.021636	0.94896	0.994908	0.94896	0.994908	0.972823	0.999477	3146	ENSG00000011677; ENSG00000022355; ENSG00000109158; ENSG00000145863; ENSG00000145864; ENSG00000151834; ENSG00000163288; ENSG00000166206; ENSG00000186297	9
ldl2021	Unconditioned	gaba-a-receptor-anion-channel	magma	nested	gaba-a-receptor	SET	13	-2.64835	-1.3108	-0.035046	0.99595	0.999058	0.99595	0.999058	0.998743	0.999477	3146	ENSG00000011677; ENSG00000022355; ENSG00000094755; ENSG00000102287; ENSG00000109158; ENSG00000113327; ENSG00000145863; ENSG00000145864; ENSG00000151834; ENSG00000163285; ENSG00000163288; ENSG00000166206; ENSG00000182256; ENSG00000186297; ENSG00000187730; ENSG00000268089	16
ldl2021	Unconditioned	gdnf-ret-signaling	magma	broad		SET	4	0.152363	0.11018	0.0016344	0.43945	0.994908	0.43945	0.994908	0.405885	0.999477	3146	ENSG00000108091; ENSG00000165731; ENSG00000170759; ENSG00000151892	4
ldl2021	Unconditioned	kinesin-1-heavy-chain-tyrosine-protein-kinase-receptor-ret	magma	nested	gdnf-ret-signaling	SET	2	0.106659	0.10096	0.0010591	0.45753	0.994908	0.45753	0.994908	0.426148	0.999477	3146	ENSG00000165731; ENSG00000170759	2
ldl2021	Unconditioned	coiled-coil-domain-containing-protein-6-tyrosine-protein-kinase-receptor-ret	magma	nested	gdnf-ret-signaling	SET	2	-1.24205	-1.2582	-0.013199	0.89288	0.994908	0.89288	0.994908	0.92568	0.999477	3146	ENSG00000108091; ENSG00000165731	2
ldl2021	Unconditioned	glucagon-glp-secretin-receptor	magma	broad		SET	6	1.47644	0.92149	0.016741	0.069922	0.869465	0.069922	0.869465	0.0596268	0.695021	3146	ENSG00000215644; ENSG00000288269; ENSG00000010310; ENSG00000112164; ENSG00000065325; ENSG00000106128; ENSG00000080293	7
ldl2021	Unconditioned	glycine-receptor	magma	broad		SET	2	-0.192773	-0.16537	-0.0017348	0.57643	0.994908	0.57643	0.994908	0.564139	0.999477	3146	ENSG00000109738; ENSG00000145888	2
ldl2021	Unconditioned	glycosphingolipid-metabolism	magma	broad		SET	2	-0.925882	-0.93116	-0.0097679	0.82275	0.994908	0.82275	0.994908	0.853781	0.999477	3146	ENSG00000177628; ENSG00000262446; ENSG00000102393; ENSG00000148154	4
ldl2021	Unconditioned	gsk3-kinase	magma	broad		SET	2	1.53673	1.4013	0.0147	0.062184	0.85803	0.062184	0.85803	0.0537027	0.691088	3146	ENSG00000082701; ENSG00000105723	2
ldl2021	Unconditioned	guanylate-cyclase	magma	broad		SET	4	-0.504858	-0.38298	-0.0056813	0.69317	0.994908	0.69317	0.994908	0.703934	0.999477	3146	ENSG00000061918; ENSG00000152402; ENSG00000164116; ENSG00000070019	4
ldl2021	Unconditioned	heat-shock-proteins	magma	broad		SET	3	-0.391996	-0.33785	-0.0043405	0.65247	0.994908	0.65247	0.994908	0.65513	0.999477	3146	ENSG00000204388; ENSG00000204389; ENSG00000212866; ENSG00000215328; ENSG00000224501; ENSG00000231555; ENSG00000232804; ENSG00000234475; ENSG00000235941; ENSG00000237724; ENSG00000080824; ENSG00000096384; ENSG00000109971	13
ldl2021	Unconditioned	heat-shock-protein-hsp90	magma	nested	heat-shock-proteins	SET	2	-0.214641	-0.21829	-0.0022898	0.58497	0.994908	0.58497	0.994908	0.574286	0.999477	3146	ENSG00000080824; ENSG00000096384	2
ldl2021	Unconditioned	hemoglobin	magma	broad		SET	3	-1.48548	-1.2518	-0.016082	0.93129	0.994908	0.93129	0.994908	0.959399	0.999477	3146	ENSG00000188536; ENSG00000206172; ENSG00000244734	3
ldl2021	Unconditioned	hgf-met-ron-signalling	magma	broad		SET	3	0.781699	0.52699	0.0067703	0.2172	0.994908	0.2172	0.994908	0.181691	0.880729	3146	ENSG00000019991; ENSG00000105976; ENSG00000164078	3
ldl2021	Unconditioned	histamine-receptor	magma	broad		SET	4	-1.3221	-0.96705	-0.014346	0.90692	0.994908	0.90692	0.994908	0.938591	0.999477	3146	ENSG00000196639; ENSG00000113749; ENSG00000101180; ENSG00000134489	4
ldl2021	Unconditioned	histone-deacetylase-sirtuin	magma	broad		SET	10	-1.41684	-0.73599	-0.01726	0.92172	0.994908	0.92172	0.994908	0.951515	0.999477	3146	ENSG00000048052; ENSG00000061273; ENSG00000068024; ENSG00000094631; ENSG00000100429; ENSG00000108840; ENSG00000116478; ENSG00000147099; ENSG00000163517; ENSG00000171720; ENSG00000196591; ENSG00000096717	12
ldl2021	Unconditioned	immune-checkpoint-inhibitory	magma	broad		SET	10	0.641679	0.31681	0.0074295	0.26055	0.994908	0.26055	0.994908	0.221581	0.906887	3146	ENSG00000188389; ENSG00000276977; ENSG00000103855; ENSG00000163599; ENSG00000135077; ENSG00000196776; ENSG00000089692; ENSG00000091972; ENSG00000120217; ENSG00000197646; ENSG00000181847	11
ldl2021	Unconditioned	inhibitor-of-apoptosis-iap-proteins	magma	broad		SET	3	0.365237	0.32562	0.0041833	0.35747	0.994908	0.35747	0.994908	0.317661	0.966502	3146	ENSG00000023445; ENSG00000110330; ENSG00000089685	3
ldl2021	Unconditioned	innate-immune-sensor-non-tlr	magma	broad		SET	6	1.23523	0.74583	0.01355	0.10838	0.934147	0.10838	0.934147	0.0896974	0.754513	3146	ENSG00000204305; ENSG00000206320; ENSG00000229058; ENSG00000230514; ENSG00000231268; ENSG00000234729; ENSG00000237405; ENSG00000184584; ENSG00000288243; ENSG00000189403; ENSG00000170458; ENSG00000162711; ENSG00000167207; ENSG00000124731	14
ldl2021	Unconditioned	insulin-igf-signalling	magma	broad		SET	4	0.337189	0.24604	0.0036498	0.36799	0.994908	0.36799	0.994908	0.328678	0.97826	3146	ENSG00000171105; ENSG00000017427; ENSG00000140443; ENSG00000167244	4
ldl2021	Unconditioned	integrin	magma	broad		SET	14	0.108635	0.0409	0.0011348	0.45675	0.994908	0.45675	0.994908	0.42528	0.999477	3146	ENSG00000115232; ENSG00000150093; ENSG00000139626; ENSG00000161638; ENSG00000005961; ENSG00000259207; ENSG00000005844; ENSG00000160255; ENSG00000169896; ENSG00000138448; ENSG00000082781; ENSG00000115221; ENSG00000105855; ENSG00000164171	14
ldl2021	Unconditioned	integrin-alpha-v-beta-3	magma	nested	integrin	SET	2	1.27151	1.3848	0.014527	0.10178	0.922885	0.10178	0.922885	0.0844808	0.754513	3146	ENSG00000138448; ENSG00000259207	2
ldl2021	Unconditioned	integrin-alpha-l-beta-2-lfa-1	magma	nested	integrin	SET	2	0.74618	0.77349	0.008114	0.22778	0.994908	0.22778	0.994908	0.19123	0.880729	3146	ENSG00000005844; ENSG00000160255	2
ldl2021	Unconditioned	integrin-alpha-4-beta-7	magma	nested	integrin	SET	2	0.738792	0.67711	0.0071029	0.23002	0.994908	0.23002	0.994908	0.193288	0.880729	3146	ENSG00000115232; ENSG00000139626	2
ldl2021	Unconditioned	integrin-alpha-m-beta-2	magma	nested	integrin	SET	2	0.547606	0.57537	0.0060357	0.29198	0.994908	0.29198	0.994908	0.251712	0.923612	3146	ENSG00000160255; ENSG00000169896	2
ldl2021	Unconditioned	integrin-alpha-v-beta-8	magma	nested	integrin	SET	2	0.375658	0.36745	0.0038545	0.35359	0.994908	0.35359	0.994908	0.313603	0.960645	3146	ENSG00000105855; ENSG00000138448	2
ldl2021	Unconditioned	integrin-alpha-iib-beta-3	magma	nested	integrin	SET	2	0.214003	0.22282	0.0023374	0.41527	0.994908	0.41527	0.994908	0.379288	0.992887	3146	ENSG00000005961; ENSG00000259207	2
ldl2021	Unconditioned	integrin-alpha-v-beta-6	magma	nested	integrin	SET	2	0.152635	0.13896	0.0014577	0.43934	0.994908	0.43934	0.994908	0.405765	0.999477	3146	ENSG00000115221; ENSG00000138448	2
ldl2021	Unconditioned	integrin-alpha-4-beta-1	magma	nested	integrin	SET	2	-0.354876	-0.31112	-0.0032637	0.63866	0.994908	0.63866	0.994908	0.638561	0.999477	3146	ENSG00000115232; ENSG00000150093	2
ldl2021	Unconditioned	integrin-alpha-v-beta-5	magma	nested	integrin	SET	2	-0.38203	-0.36276	-0.0038054	0.64878	0.994908	0.64878	0.994908	0.65067	0.999477	3146	ENSG00000082781; ENSG00000138448	2
ldl2021	Unconditioned	integrin-alpha-v-beta-1	magma	nested	integrin	SET	2	-0.516561	-0.42717	-0.004481	0.69726	0.994908	0.69726	0.994908	0.708829	0.999477	3146	ENSG00000138448; ENSG00000150093	2
ldl2021	Unconditioned	integrin-alpha-5-beta-1	magma	nested	integrin	SET	2	-0.93667	-0.83935	-0.0088048	0.82553	0.994908	0.82553	0.994908	0.856833	0.999477	3146	ENSG00000150093; ENSG00000161638	2
ldl2021	Unconditioned	integrin-signalling	magma	broad		SET	5	1.36172	0.91062	0.015102	0.086653	0.888678	0.086653	0.888678	0.0726086	0.74406	3146	ENSG00000118523; ENSG00000115414; ENSG00000140545; ENSG00000118785; ENSG00000041982	5
ldl2021	Unconditioned	interferon	magma	broad		SET	21	-1.37843	-0.58327	-0.019816	0.91596	0.994908	0.91596	0.994908	0.946576	0.999477	3146	ENSG00000120235; ENSG00000120242; ENSG00000137080; ENSG00000147873; ENSG00000147885; ENSG00000186803; ENSG00000188379; ENSG00000197919; ENSG00000214042; ENSG00000228083; ENSG00000233816; ENSG00000234829; ENSG00000236637; ENSG00000027697; ENSG00000159128; ENSG00000262795; ENSG00000142166; ENSG00000159110; ENSG00000185436; ENSG00000243646; ENSG00000171855; ENSG00000111537	22
ldl2021	Unconditioned	interferon-gamma-receptor	magma	nested	interferon	SET	2	-0.145768	-0.11083	-0.0011626	0.55794	0.994908	0.55794	0.994908	0.542247	0.999477	3146	ENSG00000027697; ENSG00000159128; ENSG00000262795	3
ldl2021	Unconditioned	interferon-alpha-beta-receptor	magma	nested	interferon	SET	2	-0.533915	-0.60909	-0.0063894	0.7033	0.994908	0.7033	0.994908	0.715985	0.999477	3146	ENSG00000142166; ENSG00000159110	2
ldl2021	Unconditioned	interferon-lambda-receptor	magma	nested	interferon	SET	2	-0.703563	-0.79172	-0.0083052	0.75915	0.994908	0.75915	0.994908	0.78181	0.999477	3146	ENSG00000185436; ENSG00000243646	2
ldl2021	Unconditioned	interferon-alpha	magma	nested	interferon	SET	13	-0.906374	-0.63409	-0.016953	0.81762	0.994908	0.81762	0.994908	0.848154	0.999477	3146	ENSG00000120235; ENSG00000120242; ENSG00000137080; ENSG00000147873; ENSG00000147885; ENSG00000186803; ENSG00000188379; ENSG00000197919; ENSG00000214042; ENSG00000228083; ENSG00000233816; ENSG00000234829; ENSG00000236637	13
ldl2021	Unconditioned	interferon-alpha-1-13	magma	nested	interferon	SET	2	-0.934317	-0.82773	-0.0086829	0.82492	0.994908	0.82492	0.994908	0.856172	0.999477	3146	ENSG00000197919; ENSG00000233816	2
ldl2021	Unconditioned	interleukin-cytokine	magma	broad		SET	20	-0.878497	-0.31466	-0.010433	0.81016	0.994908	0.81016	0.994908	0.839898	0.999477	3146	ENSG00000113302; ENSG00000168811; ENSG00000110944; ENSG00000112115; ENSG00000115008; ENSG00000125538; ENSG00000136634; ENSG00000169194; ENSG00000164136; ENSG00000112116; ENSG00000150782; ENSG00000162891; ENSG00000138684; ENSG00000127318; ENSG00000137033; ENSG00000113520; ENSG00000113525; ENSG00000136244; ENSG00000145839; ENSG00000145777	20
ldl2021	Unconditioned	interleukin-23	magma	nested	interleukin-cytokine	SET	2	-0.417775	-0.44021	-0.0046178	0.66194	0.994908	0.66194	0.994908	0.666468	0.999477	3146	ENSG00000110944; ENSG00000113302	2
ldl2021	Unconditioned	interleukin-12	magma	nested	interleukin-cytokine	SET	2	-1.35826	-1.5131	-0.015872	0.91279	0.994908	0.91279	0.994908	0.943818	0.999477	3146	ENSG00000113302; ENSG00000168811	2
ldl2021	Unconditioned	interleukin-receptor	magma	broad		SET	19	-1.34352	-0.48043	-0.015526	0.91044	0.994908	0.91044	0.994908	0.941742	0.999477	3146	ENSG00000100385; ENSG00000134470; ENSG00000147168; ENSG00000134460; ENSG00000110324; ENSG00000243646; ENSG00000115602; ENSG00000196083; ENSG00000115604; ENSG00000115607; ENSG00000142677; ENSG00000115598; ENSG00000134352; ENSG00000160712; ENSG00000077238; ENSG00000131724; ENSG00000185291; ENSG00000292332; ENSG00000137070; ENSG00000115594; ENSG00000123496; ENSG00000177663; ENSG00000164509; ENSG00000091181	24
ldl2021	Unconditioned	il-33-receptor-st2	magma	nested	interleukin-receptor	SET	2	0.603991	0.6961	0.0073022	0.27293	0.994908	0.27293	0.994908	0.233327	0.910853	3146	ENSG00000115602; ENSG00000196083	2
ldl2021	Unconditioned	il18-receptor	magma	nested	interleukin-receptor	SET	2	-0.331912	-0.40865	-0.0042867	0.63002	0.994908	0.63002	0.994908	0.628166	0.999477	3146	ENSG00000115604; ENSG00000115607	2
ldl2021	Unconditioned	il36-receptor	magma	nested	interleukin-receptor	SET	2	-0.345707	-0.37485	-0.0039322	0.63522	0.994908	0.63522	0.994908	0.634414	0.999477	3146	ENSG00000115598; ENSG00000196083	2
ldl2021	Unconditioned	il-10-receptor	magma	nested	interleukin-receptor	SET	2	-0.361899	-0.41271	-0.0043293	0.64129	0.994908	0.64129	0.994908	0.641687	0.999477	3146	ENSG00000110324; ENSG00000243646	2
ldl2021	Unconditioned	interleukin-15-receptor	magma	nested	interleukin-receptor	SET	2	-0.556781	-0.62688	-0.0065761	0.71116	0.994908	0.71116	0.994908	0.725345	0.999477	3146	ENSG00000100385; ENSG00000134470; ENSG00000147168	3
ldl2021	Unconditioned	il22-receptor	magma	nested	interleukin-receptor	SET	2	-0.692577	-0.77818	-0.0081631	0.75571	0.994908	0.75571	0.994908	0.777816	0.999477	3146	ENSG00000142677; ENSG00000243646	2
ldl2021	Unconditioned	interleukin-2-receptor	magma	nested	interleukin-receptor	SET	2	-0.827819	-0.89926	-0.0094333	0.7961	0.994908	0.7961	0.994908	0.824124	0.999477	3146	ENSG00000100385; ENSG00000134460; ENSG00000147168	3
ldl2021	Unconditioned	il6ralpha-gp130	magma	nested	interleukin-receptor	SET	2	-0.922357	-0.94846	-0.0099494	0.82182	0.994908	0.82182	0.994908	0.852785	0.999477	3146	ENSG00000134352; ENSG00000160712	2
ldl2021	Unconditioned	ion-transporting-atpase-p-type	magma	broad		SET	13	0.557649	0.22466	0.0060066	0.28855	0.994908	0.28855	0.994908	0.248384	0.921389	3146	ENSG00000018625; ENSG00000069849; ENSG00000105409; ENSG00000129244; ENSG00000132681; ENSG00000137731; ENSG00000143153; ENSG00000163399; ENSG00000074370; ENSG00000174437; ENSG00000196296; ENSG00000105675; ENSG00000186009	13
ldl2021	Unconditioned	potassium-transporting-atpase	magma	nested	ion-transporting-atpase-p-type	SET	2	1.52967	1.5748	0.016519	0.063061	0.866331	0.063061	0.866331	0.0543782	0.691088	3146	ENSG00000105675; ENSG00000186009	2
ldl2021	Unconditioned	sarcoplasmic-endoplasmic-reticulum-calcium-atpase	magma	nested	ion-transporting-atpase-p-type	SET	3	0.975954	0.84338	0.010835	0.16455	0.994908	0.16455	0.994908	0.13571	0.845431	3146	ENSG00000074370; ENSG00000174437; ENSG00000196296	3
ldl2021	Unconditioned	sodium-potassium-transporting-atpase	magma	nested	ion-transporting-atpase-p-type	SET	8	-0.624975	-0.31735	-0.0066568	0.734	0.994908	0.734	0.994908	0.752433	0.999477	3146	ENSG00000018625; ENSG00000069849; ENSG00000105409; ENSG00000129244; ENSG00000132681; ENSG00000137731; ENSG00000143153; ENSG00000163399	8
ldl2021	Unconditioned	iron-homeostasis	magma	broad		SET	3	0.395012	0.2439	0.0031335	0.34642	0.994908	0.34642	0.994908	0.306205	0.959483	3146	ENSG00000072274; ENSG00000106327; ENSG00000105697	3
ldl2021	Unconditioned	isocitrate-dehydrogenases	magma	broad		SET	2	-1.32684	-1.5463	-0.016221	0.90772	0.994908	0.90772	0.994908	0.939302	0.999477	3146	ENSG00000138413; ENSG00000182054	2
ldl2021	Unconditioned	jak-tyk-kinase	magma	broad		SET	4	0.306461	0.19228	0.0028524	0.37963	0.994908	0.37963	0.994908	0.340928	0.983467	3146	ENSG00000096968; ENSG00000105397; ENSG00000105639; ENSG00000162434	4
ldl2021	Unconditioned	kainate-glutamate-receptor	magma	broad		SET	5	-2.73072	-1.5209	-0.025224	0.99684	0.999058	0.99684	0.999058	0.999031	0.999477	3146	ENSG00000105737; ENSG00000149403; ENSG00000163873; ENSG00000164418; ENSG00000171189	5
ldl2021	Unconditioned	kallikrein-kinin-system	magma	broad		SET	4	0.192141	0.151	0.00224	0.42382	0.994908	0.42382	0.994908	0.388635	0.992887	3146	ENSG00000100739; ENSG00000168398; ENSG00000164344; ENSG00000149131	4
ldl2021	Unconditioned	laminin	magma	broad		SET	12	1.27363	0.54542	0.014011	0.10141	0.922885	0.10141	0.922885	0.0841718	0.754513	3146	ENSG00000050555; ENSG00000053747; ENSG00000058085; ENSG00000091128; ENSG00000091136; ENSG00000101680; ENSG00000112769; ENSG00000130702; ENSG00000135862; ENSG00000172037; ENSG00000196569; ENSG00000196878	12
ldl2021	Unconditioned	lectin-galectin-c-type	magma	broad		SET	5	1.58996	0.95897	0.015904	0.05593	0.822223	0.05593	0.822223	0.0488702	0.682693	3146	ENSG00000054219; ENSG00000248672; ENSG00000141505; ENSG00000198178; ENSG00000100097; ENSG00000131981	6
ldl2021	Unconditioned	leukocyte-receptor-kir-lilr-klr	magma	broad		SET	5	-0.330619	-0.21232	-0.0035213	0.62953	0.994908	0.62953	0.994908	0.627592	0.999477	3146	ENSG00000240403; ENSG00000273735; ENSG00000273911; ENSG00000274722; ENSG00000275083; ENSG00000275262; ENSG00000275416; ENSG00000275511; ENSG00000275566; ENSG00000275626; ENSG00000275629; ENSG00000275838; ENSG00000276004; ENSG00000276357; ENSG00000276424; ENSG00000276739; ENSG00000276882; ENSG00000277181; ENSG00000277709; ENSG00000277982; ENSG00000278361; ENSG00000278403; ENSG00000278442; ENSG00000278474; ENSG00000278656; ENSG00000278707; ENSG00000278710; ENSG00000278726; ENSG00000278758; ENSG00000278809; ENSG00000278850; ENSG00000284192; ENSG00000284213; ENSG00000284295; ENSG00000284466; ENSG00000284528; ENSG00000288389; ENSG00000125498; ENSG00000273510; ENSG00000273794; ENSG00000274692; ENSG00000274782; ENSG00000274926; ENSG00000275080; ENSG00000275196; ENSG00000275276; ENSG00000275522; ENSG00000275750; ENSG00000276310; ENSG00000276387; ENSG00000276625; ENSG00000276820; ENSG00000277356; ENSG00000277616; ENSG00000277833; ENSG00000278207; ENSG00000278248; ENSG00000278495; ENSG00000278503; ENSG00000278738; ENSG00000278755; ENSG00000278805; ENSG00000278821; ENSG00000283723; ENSG00000284100; ENSG00000284145; ENSG00000284347; ENSG00000284401; ENSG00000284514; ENSG00000284530; ENSG00000284551; ENSG00000243772; ENSG00000273887; ENSG00000273947; ENSG00000274108; ENSG00000274402; ENSG00000274410; ENSG00000274830; ENSG00000274952; ENSG00000275008; ENSG00000275623; ENSG00000275658; ENSG00000276218; ENSG00000276459; ENSG00000276590; ENSG00000277317; ENSG00000277484; ENSG00000277554; ENSG00000277924; ENSG00000278327; ENSG00000278369; ENSG00000283702; ENSG00000283708; ENSG00000283790; ENSG00000283996; ENSG00000284044; ENSG00000284132; ENSG00000284236; ENSG00000284241; ENSG00000284333; ENSG00000284504; ENSG00000284510; ENSG00000273578; ENSG00000273661; ENSG00000274412; ENSG00000275407; ENSG00000275546; ENSG00000275914; ENSG00000275960; ENSG00000276011; ENSG00000276731; ENSG00000277251; ENSG00000277725; ENSG00000278692; ENSG00000278731; ENSG00000239961; ENSG00000274185; ENSG00000276798; ENSG00000277092; ENSG00000134545	120
ldl2021	Unconditioned	lipid-mediator-receptor-prostanoid-leukotriene-paf	magma	broad		SET	12	-1.79453	-0.74841	-0.019225	0.96363	0.995593	0.96363	0.995593	0.982695	0.999477	3146	ENSG00000213903; ENSG00000213906; ENSG00000285203; ENSG00000285456; ENSG00000050628; ENSG00000125384; ENSG00000160951; ENSG00000171522; ENSG00000173198; ENSG00000183134; ENSG00000169403; ENSG00000168229; ENSG00000122420; ENSG00000160013; ENSG00000006638	15
ldl2021	Unconditioned	prostaglandin-e2-receptor	magma	nested	lipid-mediator-receptor-prostanoid-leukotriene-paf	SET	4	-1.10978	-0.77448	-0.011489	0.86644	0.994908	0.86644	0.994908	0.899806	0.999477	3146	ENSG00000050628; ENSG00000125384; ENSG00000160951; ENSG00000171522	4
ldl2021	Unconditioned	lysophospholipid-s1p-lpa-receptor	magma	broad		SET	6	1.18343	0.69948	0.012708	0.11832	0.955888	0.11832	0.955888	0.0976237	0.789522	3146	ENSG00000125910; ENSG00000170989; ENSG00000180739; ENSG00000213694; ENSG00000267534; ENSG00000198121	6
ldl2021	Unconditioned	mapk-activated-protein-kinases	magma	broad		SET	4	-0.401164	-0.27444	-0.0040711	0.65585	0.994908	0.65585	0.994908	0.659136	0.999477	3146	ENSG00000079277; ENSG00000099875; ENSG00000162889; ENSG00000089022	4
ldl2021	Unconditioned	mapk-map3k-signalling	magma	broad		SET	8	-0.884059	-0.40657	-0.0085285	0.81166	0.994908	0.81166	0.994908	0.841572	0.999477	3146	ENSG00000095015; ENSG00000130758; ENSG00000173327; ENSG00000139625; ENSG00000073803; ENSG00000197442; ENSG00000107968; ENSG00000006432	8
ldl2021	Unconditioned	mapk-stress-activated-signalling	magma	broad		SET	5	0.221399	0.14441	0.0023949	0.4124	0.994908	0.4124	0.994908	0.376155	0.992887	3146	ENSG00000050748; ENSG00000107643; ENSG00000109339; ENSG00000112062; ENSG00000185386	5
ldl2021	Unconditioned	matrix-metalloproteinases	magma	broad		SET	8	-0.564205	-0.30172	-0.0063291	0.71369	0.994908	0.71369	0.994908	0.72833	0.999477	3146	ENSG00000262406; ENSG00000137745; ENSG00000157227; ENSG00000149968; ENSG00000137673; ENSG00000118113; ENSG00000100985; ENSG00000196611; ENSG00000087245	9
ldl2021	Unconditioned	melanocortin-receptor	magma	broad		SET	4	0.287922	0.22081	0.0032756	0.38671	0.994908	0.38671	0.994908	0.348471	0.983467	3146	ENSG00000258839; ENSG00000185231; ENSG00000124089; ENSG00000166603	4
ldl2021	Unconditioned	melatonin-receptor	magma	broad		SET	2	-0.929438	-1.088	-0.011413	0.82366	0.994908	0.82366	0.994908	0.854794	0.999477	3146	ENSG00000134640; ENSG00000168412	2
ldl2021	Unconditioned	metabotropic-glutamate-receptor	magma	broad		SET	4	-1.74706	-1.1934	-0.017704	0.95968	0.995593	0.95968	0.995593	0.980158	0.999477	3146	ENSG00000164082; ENSG00000198822; ENSG00000124493; ENSG00000168959	4
ldl2021	Unconditioned	microsomal-triglyceride-transfer-protein	magma	broad		SET	2	0.896311	0.81247	0.0085228	0.18505	0.994908	0.18505	0.994908	0.153176	0.866428	3146	ENSG00000138823; ENSG00000185624	2
ldl2021	Unconditioned	microtubule-mitotic-spindle	magma	broad		SET	13	-1.31574	-0.57049	-0.015253	0.90586	0.994908	0.90586	0.994908	0.937616	0.999477	3146	ENSG00000101162; ENSG00000104833; ENSG00000123416; ENSG00000127824; ENSG00000137267; ENSG00000137285; ENSG00000152086; ENSG00000167552; ENSG00000167553; ENSG00000176014; ENSG00000183311; ENSG00000188229; ENSG00000196230; ENSG00000224156; ENSG00000227739; ENSG00000229684; ENSG00000232421; ENSG00000232575; ENSG00000235067; ENSG00000258947; ENSG00000261456; ENSG00000292120; ENSG00000138160	23
ldl2021	Unconditioned	tubulin	magma	nested	microtubule-mitotic-spindle	SET	12	-1.29333	-0.59519	-0.015289	0.90204	0.994908	0.90204	0.994908	0.934166	0.999477	3146	ENSG00000101162; ENSG00000104833; ENSG00000123416; ENSG00000127824; ENSG00000137267; ENSG00000137285; ENSG00000152086; ENSG00000167552; ENSG00000167553; ENSG00000176014; ENSG00000183311; ENSG00000188229; ENSG00000196230; ENSG00000224156; ENSG00000227739; ENSG00000229684; ENSG00000232421; ENSG00000232575; ENSG00000235067; ENSG00000258947; ENSG00000261456; ENSG00000292120	22
ldl2021	Unconditioned	tubulin-beta	magma	nested	microtubule-mitotic-spindle	SET	7	-1.74341	-1.0363	-0.020335	0.95936	0.995593	0.95936	0.995593	0.979941	0.999477	3146	ENSG00000101162; ENSG00000104833; ENSG00000137267; ENSG00000137285; ENSG00000176014; ENSG00000183311; ENSG00000188229; ENSG00000196230; ENSG00000224156; ENSG00000227739; ENSG00000229684; ENSG00000232421; ENSG00000232575; ENSG00000235067; ENSG00000258947; ENSG00000261456	16
ldl2021	Unconditioned	mitochondrial-complex-i-nadh-dehydrogenase	magma	broad		SET	41	-1.04901	-0.20312	-0.0096368	0.8529	0.994908	0.8529	0.994908	0.885945	0.999477	3146	ENSG00000004779; ENSG00000023228; ENSG00000065518; ENSG00000090266; ENSG00000099795; ENSG00000109390; ENSG00000110717; ENSG00000115286; ENSG00000119013; ENSG00000119421; ENSG00000123545; ENSG00000125356; ENSG00000128609; ENSG00000130414; ENSG00000131495; ENSG00000136521; ENSG00000137806; ENSG00000139180; ENSG00000140990; ENSG00000145494; ENSG00000147123; ENSG00000147684; ENSG00000151366; ENSG00000158864; ENSG00000160194; ENSG00000164182; ENSG00000164258; ENSG00000165264; ENSG00000166136; ENSG00000167792; ENSG00000168653; ENSG00000170906; ENSG00000174886; ENSG00000178057; ENSG00000178127; ENSG00000183648; ENSG00000184752; ENSG00000184983; ENSG00000185633; ENSG00000186010; ENSG00000189043; ENSG00000198695; ENSG00000198763; ENSG00000198786; ENSG00000198840; ENSG00000198886; ENSG00000198888; ENSG00000212907; ENSG00000213619; ENSG00000267855; ENSG00000272765; ENSG00000273397; ENSG00000273642; ENSG00000274359; ENSG00000275605; ENSG00000275724; ENSG00000276061; ENSG00000276220; ENSG00000276766; ENSG00000277365; ENSG00000277722; ENSG00000278365; ENSG00000281013; ENSG00000283447; ENSG00000291930; ENSG00000292058	66
ldl2021	Unconditioned	mitotic-kinase-aurora-plk	magma	broad		SET	5	-0.817318	-0.45912	-0.0076145	0.79312	0.994908	0.79312	0.994908	0.820791	0.999477	3146	ENSG00000087586; ENSG00000105146; ENSG00000178999; ENSG00000166851; ENSG00000142731	5
ldl2021	Unconditioned	monoamine-gaba-metabolism	magma	broad		SET	8	-0.368541	-0.19016	-0.0039889	0.64376	0.994908	0.64376	0.994908	0.644615	0.999477	3146	ENSG00000069535; ENSG00000189221; ENSG00000129167; ENSG00000139287; ENSG00000093010; ENSG00000132437; ENSG00000123454; ENSG00000183044; ENSG00000112294; ENSG00000180176	10
ldl2021	Unconditioned	tryptophan-5-hydroxylase	magma	nested	monoamine-gaba-metabolism	SET	2	-1.0196	-1.1239	-0.01179	0.84602	0.994908	0.84602	0.994908	0.878735	0.999477	3146	ENSG00000129167; ENSG00000139287	2
ldl2021	Unconditioned	motilin-ghrelin-receptor	magma	broad		SET	2	0.888051	1.0241	0.010742	0.18728	0.994908	0.18728	0.994908	0.155114	0.868347	3146	ENSG00000121853; ENSG00000102539	2
ldl2021	Unconditioned	mucin	magma	broad		SET	3	-0.808509	-0.69518	-0.0089312	0.7906	0.994908	0.7906	0.994908	0.817952	0.999477	3146	ENSG00000181143; ENSG00000291738; ENSG00000215182; ENSG00000291363; ENSG00000185499	5
ldl2021	Unconditioned	muscarinic-acetylcholine-receptor	magma	broad		SET	5	-0.943793	-0.60348	-0.010009	0.82736	0.994908	0.82736	0.994908	0.858808	0.999477	3146	ENSG00000133019; ENSG00000168539; ENSG00000180720; ENSG00000181072; ENSG00000184984	5
ldl2021	Unconditioned	myosin	magma	broad		SET	7	0.857807	0.45951	0.0090166	0.19551	0.994908	0.19551	0.994908	0.162322	0.872639	3146	ENSG00000078814; ENSG00000092054; ENSG00000106631; ENSG00000111245; ENSG00000160808; ENSG00000197616; ENSG00000198336	7
ldl2021	Unconditioned	natriuretic-peptide-receptor	magma	broad		SET	3	-0.200919	-0.15127	-0.0019434	0.57962	0.994908	0.57962	0.994908	0.567924	0.999477	3146	ENSG00000113389; ENSG00000159899; ENSG00000169418	3
ldl2021	Unconditioned	neurokinin-tachykinin-receptor	magma	broad		SET	3	-1.90223	-1.7779	-0.022841	0.97142	0.997594	0.97142	0.997594	0.987391	0.999477	3146	ENSG00000115353; ENSG00000075073; ENSG00000169836	3
ldl2021	Unconditioned	neuropeptide-y-receptor	magma	broad		SET	3	-1.11067	-1.0136	-0.013022	0.86664	0.994908	0.86664	0.994908	0.900017	0.999477	3146	ENSG00000204174; ENSG00000264717; ENSG00000288157; ENSG00000185149; ENSG00000164129	5
ldl2021	Unconditioned	neurotrophin-trk-signaling	magma	broad		SET	4	-0.570798	-0.43718	-0.0064853	0.71593	0.994908	0.71593	0.994908	0.731027	0.999477	3146	ENSG00000140538; ENSG00000148053; ENSG00000198400; ENSG00000134259	4
ldl2021	Unconditioned	nf-kb-pathway-irak-ikk-nf-kb	magma	broad		SET	8	1.11495	0.54635	0.011461	0.13245	0.980247	0.13245	0.980247	0.109031	0.800444	3146	ENSG00000077150; ENSG00000109320; ENSG00000173039; ENSG00000056972; ENSG00000104365; ENSG00000184216; ENSG00000198001; ENSG00000172175; ENSG00000137275	9
ldl2021	Unconditioned	nicotinic-acetylcholine-receptor-muscle-type	magma	broad		SET	5	-1.65427	-1.0563	-0.017518	0.95095	0.994908	0.95095	0.994908	0.974244	0.999477	3146	ENSG00000108556; ENSG00000135902; ENSG00000138435; ENSG00000170175; ENSG00000196811; ENSG00000283946	6
ldl2021	Unconditioned	nicotinic-acetylcholine-receptor-neuronal	magma	broad		SET	10	-1.36129	-0.65888	-0.015452	0.91328	0.994908	0.91328	0.994908	0.944239	0.999477	3146	ENSG00000166664; ENSG00000175344; ENSG00000274542; ENSG00000275917; ENSG00000282088; ENSG00000101204; ENSG00000160716; ENSG00000169684; ENSG00000080644; ENSG00000117971; ENSG00000147434; ENSG00000129749; ENSG00000174343	13
ldl2021	Unconditioned	neuronal-acetylcholine-receptor-alpha9-alpha10	magma	nested	nicotinic-acetylcholine-receptor-neuronal	SET	2	0.0359168	0.041976	0.00044033	0.48567	0.994908	0.48567	0.994908	0.458109	0.999477	3146	ENSG00000129749; ENSG00000174343	2
ldl2021	Unconditioned	neuronal-acetylcholine-receptor-protein-alpha-7-subunit	magma	nested	nicotinic-acetylcholine-receptor-neuronal	SET	2	-0.118095	-0.13131	-0.0013774	0.547	0.994908	0.547	0.994908	0.529319	0.999477	3146	ENSG00000166664; ENSG00000175344; ENSG00000274542; ENSG00000275917; ENSG00000282088	5
ldl2021	Unconditioned	neuronal-acetylcholine-receptor-alpha3-beta4	magma	nested	nicotinic-acetylcholine-receptor-neuronal	SET	2	-0.958366	-1.0842	-0.011374	0.83106	0.994908	0.83106	0.994908	0.862811	0.999477	3146	ENSG00000080644; ENSG00000117971	2
ldl2021	Unconditioned	nicotinic-acetylcholine-receptor-alpha4-beta2-alpha5	magma	nested	nicotinic-acetylcholine-receptor-neuronal	SET	3	-1.04559	-0.96335	-0.012376	0.85212	0.994908	0.85212	0.994908	0.885119	0.999477	3146	ENSG00000101204; ENSG00000160716; ENSG00000169684	3
ldl2021	Unconditioned	neuronal-acetylcholine-receptor-alpha4-beta2	magma	nested	nicotinic-acetylcholine-receptor-neuronal	SET	2	-1.05214	-1.1382	-0.01194	0.85362	0.994908	0.85362	0.994908	0.88669	0.999477	3146	ENSG00000101204; ENSG00000160716	2
ldl2021	Unconditioned	neuronal-acetylcholine-receptor-alpha6-beta2	magma	nested	nicotinic-acetylcholine-receptor-neuronal	SET	2	-1.24669	-1.3468	-0.014128	0.89374	0.994908	0.89374	0.994908	0.926481	0.999477	3146	ENSG00000147434; ENSG00000160716	2
ldl2021	Unconditioned	nitric-oxide-synthase	magma	broad		SET	3	-1.29169	-1.1461	-0.014724	0.90176	0.994908	0.90176	0.994908	0.933913	0.999477	3146	ENSG00000007171; ENSG00000089250; ENSG00000164867	3
ldl2021	Unconditioned	nmda-glutamate-receptor	magma	broad		SET	7	-2.00587	-1.0532	-0.020666	0.97756	0.998459	0.97756	0.998459	0.990784	0.999477	3146	ENSG00000105464; ENSG00000116032; ENSG00000161509; ENSG00000176884; ENSG00000183454; ENSG00000198785; ENSG00000273079	7
ldl2021	Unconditioned	glutamate-nmda-receptor-grin1-grin2b	magma	nested	nmda-glutamate-receptor	SET	2	-1.28751	-1.3385	-0.014041	0.90104	0.994908	0.90104	0.994908	0.933238	0.999477	3146	ENSG00000176884; ENSG00000273079	2
ldl2021	Unconditioned	glutamate-nmda-receptor	magma	nested	nmda-glutamate-receptor	SET	7	-2.00587	-1.0532	-0.020666	0.97756	0.998459	0.97756	0.998459	0.990784	0.999477	3146	ENSG00000105464; ENSG00000116032; ENSG00000161509; ENSG00000176884; ENSG00000183454; ENSG00000198785; ENSG00000273079	7
ldl2021	Unconditioned	notch-signalling	magma	broad		SET	6	-0.738771	-0.44901	-0.0081573	0.76997	0.994908	0.76997	0.994908	0.79435	0.999477	3146	ENSG00000090932; ENSG00000128917; ENSG00000172889; ENSG00000148400; ENSG00000134250; ENSG00000074181	6
ldl2021	Unconditioned	nuclear-receptor-lipid-metabolic-sensor	magma	broad		SET	6	2.10792	1.1102	0.02017	0.017521	0.501873	0.017521	0.501873	0.0187299	0.488905	3146	ENSG00000112033; ENSG00000132170; ENSG00000186951; ENSG00000025434; ENSG00000131408; ENSG00000012504	6
ldl2021	Unconditioned	peroxisome-proliferator-activated-receptor	magma	nested	nuclear-receptor-lipid-metabolic-sensor	SET	3	2.8309	2.2156	0.028464	0.0023238	0.192386	0.0023238	0.192386	0.0043968	0.30085	3146	ENSG00000112033; ENSG00000132170; ENSG00000186951	3
ldl2021	Unconditioned	liver-x-receptor	magma	nested	nuclear-receptor-lipid-metabolic-sensor	SET	2	0.120747	0.096588	0.0010132	0.45195	0.994908	0.45195	0.994908	0.419877	0.999477	3146	ENSG00000025434; ENSG00000131408	2
ldl2021	Unconditioned	nuclear-receptor-steroid	magma	broad		SET	6	-0.0963259	-0.056394	-0.0010245	0.53837	0.994908	0.53837	0.994908	0.519205	0.999477	3146	ENSG00000091831; ENSG00000140009; ENSG00000169083; ENSG00000196482; ENSG00000113580; ENSG00000151623; ENSG00000082175	7
ldl2021	Unconditioned	nuclear-receptor-vitamin-d-orphan	magma	broad		SET	3	2.35654	1.9576	0.02515	0.0092291	0.377075	0.0092291	0.377075	0.0115416	0.386274	3146	ENSG00000101076; ENSG00000143365; ENSG00000111424	3
ldl2021	Unconditioned	opioid-receptor	magma	broad		SET	4	1.76623	1.1262	0.016707	0.038685	0.703486	0.038685	0.703486	0.035567	0.587188	3146	ENSG00000082556; ENSG00000112038; ENSG00000116329; ENSG00000125510; ENSG00000277044	5
ldl2021	Unconditioned	opioid-receptors-mu-kappa-delta	magma	nested	opioid-receptor	SET	3	1.44969	1.1826	0.015193	0.073579	0.874216	0.073579	0.874216	0.0624379	0.698414	3146	ENSG00000082556; ENSG00000112038; ENSG00000116329	3
ldl2021	Unconditioned	orexin-receptor	magma	broad		SET	2	-0.694305	-0.98265	-0.010308	0.75625	0.994908	0.75625	0.994908	0.778454	0.999477	3146	ENSG00000121764; ENSG00000137252	2
ldl2021	Unconditioned	p53-mdm2-regulatory-loop	magma	broad		SET	2	1.92883	1.9811	0.020782	0.02688	0.624041	0.02688	0.624041	0.0262806	0.525825	3146	ENSG00000135679; ENSG00000141510	2
ldl2021	Unconditioned	parathyroid-hormone-signalling	magma	broad		SET	2	-0.656497	-0.60873	-0.0063856	0.74424	0.994908	0.74424	0.994908	0.764424	0.999477	3146	ENSG00000160801; ENSG00000087494	2
ldl2021	Unconditioned	parp-tankyrase	magma	broad		SET	5	0.746828	0.43446	0.0072054	0.22759	0.994908	0.22759	0.994908	0.191054	0.880729	3146	ENSG00000041880; ENSG00000129484; ENSG00000143799; ENSG00000291803; ENSG00000107854; ENSG00000173273; ENSG00000285372	7
ldl2021	Unconditioned	tankyrase-1-2	magma	nested	parp-tankyrase	SET	2	2.20263	2.3991	0.025167	0.013814	0.457462	0.013814	0.457462	0.0155772	0.450802	3146	ENSG00000107854; ENSG00000173273; ENSG00000285372	3
ldl2021	Unconditioned	parp-1-2-and-3	magma	nested	parp-tankyrase	SET	3	-0.50729	-0.34865	-0.0044792	0.69402	0.994908	0.69402	0.994908	0.704944	0.999477	3146	ENSG00000041880; ENSG00000129484; ENSG00000143799; ENSG00000291803	4
ldl2021	Unconditioned	phosphatase-tyrosine-inositol	magma	broad		SET	5	0.803281	0.47306	0.0078456	0.21091	0.994908	0.21091	0.994908	0.17601	0.880729	3146	ENSG00000081237; ENSG00000262418; ENSG00000168918; ENSG00000281614; ENSG00000133731; ENSG00000179295; ENSG00000127329	7
ldl2021	Unconditioned	phosphodiesterase	magma	broad		SET	23	1.14609	0.36997	0.013153	0.12589	0.973096	0.12589	0.973096	0.103729	0.792662	3146	ENSG00000065989; ENSG00000073417; ENSG00000095464; ENSG00000105650; ENSG00000112541; ENSG00000113231; ENSG00000113448; ENSG00000115252; ENSG00000123360; ENSG00000132915; ENSG00000133256; ENSG00000138735; ENSG00000139053; ENSG00000152270; ENSG00000154678; ENSG00000156973; ENSG00000160191; ENSG00000171408; ENSG00000172572; ENSG00000184588; ENSG00000185527; ENSG00000186642; ENSG00000205268; ENSG00000284762; ENSG00000285188	25
ldl2021	Unconditioned	phosphodiesterase-4	magma	nested	phosphodiesterase	SET	4	2.46851	1.8205	0.027005	0.0067896	0.323638	0.0067896	0.323638	0.00923091	0.3676	3146	ENSG00000065989; ENSG00000105650; ENSG00000113448; ENSG00000184588; ENSG00000285188	5
ldl2021	Unconditioned	3-5-cyclic-phosphodiesterase	magma	nested	phosphodiesterase	SET	23	1.14609	0.36997	0.013153	0.12589	0.973096	0.12589	0.973096	0.103729	0.792662	3146	ENSG00000065989; ENSG00000073417; ENSG00000095464; ENSG00000105650; ENSG00000112541; ENSG00000113231; ENSG00000113448; ENSG00000115252; ENSG00000123360; ENSG00000132915; ENSG00000133256; ENSG00000138735; ENSG00000139053; ENSG00000152270; ENSG00000154678; ENSG00000156973; ENSG00000160191; ENSG00000171408; ENSG00000172572; ENSG00000184588; ENSG00000185527; ENSG00000186642; ENSG00000205268; ENSG00000284762; ENSG00000285188	25
ldl2021	Unconditioned	phosphodiesterase-3	magma	nested	phosphodiesterase	SET	2	0.526647	0.52611	0.0055189	0.29922	0.994908	0.29922	0.994908	0.258773	0.926225	3146	ENSG00000152270; ENSG00000172572	2
ldl2021	Unconditioned	phosphodiesterase-8	magma	nested	phosphodiesterase	SET	2	0.390266	0.4362	0.0045757	0.34817	0.994908	0.34817	0.994908	0.307994	0.960645	3146	ENSG00000073417; ENSG00000113231; ENSG00000284762	3
ldl2021	Unconditioned	phosphodiesterase-7	magma	nested	phosphodiesterase	SET	2	-0.755197	-0.93954	-0.0098559	0.77493	0.994908	0.77493	0.994908	0.800019	0.999477	3146	ENSG00000171408; ENSG00000205268	2
ldl2021	Unconditioned	phospholipase-a2	magma	broad		SET	5	-1.35725	-0.79551	-0.013194	0.91264	0.994908	0.91264	0.994908	0.943674	0.999477	3146	ENSG00000069764; ENSG00000276870; ENSG00000116711; ENSG00000146070; ENSG00000188257; ENSG00000127472	6
ldl2021	Unconditioned	pi3k-akt-mtor-cascade	magma	broad		SET	15	0.0763043	0.028022	0.00080472	0.46959	0.994908	0.46959	0.994908	0.439802	0.999477	3146	ENSG00000051382; ENSG00000105647; ENSG00000105851; ENSG00000117461; ENSG00000121879; ENSG00000141506; ENSG00000145675; ENSG00000171608; ENSG00000105221; ENSG00000117020; ENSG00000142208; ENSG00000275199; ENSG00000141564; ENSG00000167965; ENSG00000198793; ENSG00000140992	16
ldl2021	Unconditioned	pi3-kinase-class-i	magma	nested	pi3k-akt-mtor-cascade	SET	8	1.36438	0.70788	0.014849	0.086234	0.888678	0.086234	0.888678	0.0722879	0.743195	3146	ENSG00000051382; ENSG00000105647; ENSG00000105851; ENSG00000117461; ENSG00000121879; ENSG00000141506; ENSG00000145675; ENSG00000171608	8
ldl2021	Unconditioned	mtorc1	magma	nested	pi3k-akt-mtor-cascade	SET	3	-0.56541	-0.46903	-0.0060257	0.7141	0.994908	0.7141	0.994908	0.728825	0.999477	3146	ENSG00000141564; ENSG00000167965; ENSG00000198793	3
ldl2021	Unconditioned	serine-threonine-protein-kinase-akt	magma	nested	pi3k-akt-mtor-cascade	SET	3	-0.80653	-0.73316	-0.0094191	0.79003	0.994908	0.79003	0.994908	0.817307	0.999477	3146	ENSG00000105221; ENSG00000117020; ENSG00000142208; ENSG00000275199	4
ldl2021	Unconditioned	pim-kinase	magma	broad		SET	2	-1.45319	-1.314	-0.013784	0.92691	0.994908	0.92691	0.994908	0.955853	0.999477	3146	ENSG00000102096; ENSG00000137193; ENSG00000198355; ENSG00000292210	4
ldl2021	Unconditioned	pituitary-gonadal-hormone-receptor	magma	broad		SET	5	0.456922	0.35575	0.0059001	0.32387	0.994908	0.32387	0.994908	0.283243	0.942077	3146	ENSG00000170820; ENSG00000109163; ENSG00000138039; ENSG00000165409; ENSG00000174417	5
ldl2021	Unconditioned	platelet-adhesion-gp-vwf	magma	broad		SET	3	-0.08219	-0.064289	-0.00082594	0.53275	0.994908	0.53275	0.994908	0.512662	0.999477	3146	ENSG00000088053; ENSG00000274050; ENSG00000274566; ENSG00000275633; ENSG00000275931; ENSG00000276065; ENSG00000276211; ENSG00000277439; ENSG00000278316; ENSG00000278670; ENSG00000185245; ENSG00000110799	12
ldl2021	Unconditioned	potassium-channel-inward-rectifier-ca-activated	magma	broad		SET	5	0.684362	0.44734	0.007419	0.24688	0.994908	0.24688	0.994908	0.208797	0.901904	3146	ENSG00000120457; ENSG00000162989; ENSG00000156113; ENSG00000104783; ENSG00000123700	5
ldl2021	Unconditioned	potassium-channel-two-pore-domain-k2p	magma	broad		SET	5	0.853771	0.60266	0.0099951	0.19662	0.994908	0.19662	0.994908	0.163297	0.872639	3146	ENSG00000100433; ENSG00000186795; ENSG00000082482; ENSG00000171303; ENSG00000169427	5
ldl2021	Unconditioned	potassium-channel-voltage-gated	magma	broad		SET	39	-2.93026	-0.72518	-0.033558	0.9983	0.999058	0.9983	0.999058	0.999477	0.999477	3146	ENSG00000026559; ENSG00000053918; ENSG00000055118; ENSG00000075043; ENSG00000089558; ENSG00000102057; ENSG00000104848; ENSG00000111262; ENSG00000116396; ENSG00000117013; ENSG00000124134; ENSG00000129159; ENSG00000130037; ENSG00000131398; ENSG00000135519; ENSG00000140015; ENSG00000143105; ENSG00000143473; ENSG00000151079; ENSG00000156486; ENSG00000158445; ENSG00000162975; ENSG00000164794; ENSG00000166006; ENSG00000168263; ENSG00000168418; ENSG00000170745; ENSG00000171126; ENSG00000171385; ENSG00000173826; ENSG00000177272; ENSG00000177301; ENSG00000178342; ENSG00000182255; ENSG00000182674; ENSG00000183960; ENSG00000184156; ENSG00000184408; ENSG00000184611; ENSG00000185760; ENSG00000281151; ENSG00000282076; ENSG00000292214	43
ldl2021	Unconditioned	voltage-gated-potassium-channel-kcnq3-kcnq4	magma	nested	potassium-channel-voltage-gated	SET	2	-0.269529	-0.28756	-0.0030165	0.60624	0.994908	0.60624	0.994908	0.599676	0.999477	3146	ENSG00000117013; ENSG00000184156	2
ldl2021	Unconditioned	kcnq-kv7-potassium-channel	magma	nested	potassium-channel-voltage-gated	SET	5	-0.787016	-0.53547	-0.0088807	0.78436	0.994908	0.78436	0.994908	0.810839	0.999477	3146	ENSG00000053918; ENSG00000075043; ENSG00000117013; ENSG00000184156; ENSG00000185760; ENSG00000281151; ENSG00000282076	7
ldl2021	Unconditioned	voltage-gated-potassium-channel-kqt-kcnq2-kv7-2-kcnq3-kv7-3	magma	nested	potassium-channel-voltage-gated	SET	2	-0.861129	-0.9506	-0.0099719	0.80541	0.994908	0.80541	0.994908	0.834595	0.999477	3146	ENSG00000075043; ENSG00000184156; ENSG00000281151	3
ldl2021	Unconditioned	proteasome	magma	broad		SET	35	-0.734214	-0.165	-0.0072343	0.7686	0.994908	0.7686	0.994908	0.792759	0.999477	3146	ENSG00000008018; ENSG00000013275; ENSG00000041357; ENSG00000087191; ENSG00000099341; ENSG00000100519; ENSG00000100567; ENSG00000100764; ENSG00000100804; ENSG00000100902; ENSG00000101182; ENSG00000103035; ENSG00000106588; ENSG00000108344; ENSG00000108671; ENSG00000115233; ENSG00000126067; ENSG00000127922; ENSG00000129084; ENSG00000130706; ENSG00000136930; ENSG00000142507; ENSG00000143106; ENSG00000154611; ENSG00000159352; ENSG00000159377; ENSG00000161057; ENSG00000163636; ENSG00000165916; ENSG00000173692; ENSG00000175166; ENSG00000185627; ENSG00000197170; ENSG00000204264; ENSG00000205220; ENSG00000206298; ENSG00000222028; ENSG00000226201; ENSG00000230034; ENSG00000230669; ENSG00000231631; ENSG00000235715; ENSG00000236443; ENSG00000239836; ENSG00000240065; ENSG00000240118; ENSG00000240508; ENSG00000242711; ENSG00000243067; ENSG00000243594; ENSG00000243958; ENSG00000275903; ENSG00000277791; ENSG00000281184; ENSG00000281221	55
ldl2021	Unconditioned	20s-proteasome	magma	nested	proteasome	SET	16	-0.228228	-0.075087	-0.002227	0.59026	0.994908	0.59026	0.994908	0.580573	0.999477	3146	ENSG00000008018; ENSG00000041357; ENSG00000100567; ENSG00000100804; ENSG00000100902; ENSG00000101182; ENSG00000106588; ENSG00000126067; ENSG00000129084; ENSG00000136930; ENSG00000142507; ENSG00000143106; ENSG00000154611; ENSG00000159377; ENSG00000204264; ENSG00000205220; ENSG00000206298; ENSG00000222028; ENSG00000226201; ENSG00000230034; ENSG00000230669; ENSG00000231631; ENSG00000235715; ENSG00000236443; ENSG00000239836; ENSG00000240065; ENSG00000240118; ENSG00000240508; ENSG00000242711; ENSG00000243067; ENSG00000243594; ENSG00000243958; ENSG00000275903; ENSG00000277791; ENSG00000281184	35
ldl2021	Unconditioned	26s-proteasome	magma	nested	proteasome	SET	35	-0.734214	-0.165	-0.0072343	0.7686	0.994908	0.7686	0.994908	0.792759	0.999477	3146	ENSG00000008018; ENSG00000013275; ENSG00000041357; ENSG00000087191; ENSG00000099341; ENSG00000100519; ENSG00000100567; ENSG00000100764; ENSG00000100804; ENSG00000100902; ENSG00000101182; ENSG00000103035; ENSG00000106588; ENSG00000108344; ENSG00000108671; ENSG00000115233; ENSG00000126067; ENSG00000127922; ENSG00000129084; ENSG00000130706; ENSG00000136930; ENSG00000142507; ENSG00000143106; ENSG00000154611; ENSG00000159352; ENSG00000159377; ENSG00000161057; ENSG00000163636; ENSG00000165916; ENSG00000173692; ENSG00000175166; ENSG00000185627; ENSG00000197170; ENSG00000204264; ENSG00000205220; ENSG00000206298; ENSG00000222028; ENSG00000226201; ENSG00000230034; ENSG00000230669; ENSG00000231631; ENSG00000235715; ENSG00000236443; ENSG00000239836; ENSG00000240065; ENSG00000240118; ENSG00000240508; ENSG00000242711; ENSG00000243067; ENSG00000243594; ENSG00000243958; ENSG00000275903; ENSG00000277791; ENSG00000281184; ENSG00000281221	55
ldl2021	Unconditioned	protein-kinase-a-pka	magma	broad		SET	3	-0.488446	-0.35552	-0.0045675	0.68738	0.994908	0.68738	0.994908	0.696997	0.999477	3146	ENSG00000072062; ENSG00000142875; ENSG00000165059; ENSG00000288516	4
ldl2021	Unconditioned	protein-kinase-c-d-signalling	magma	broad		SET	12	0.475747	0.20695	0.0053161	0.31713	0.994908	0.31713	0.994908	0.276516	0.941435	3146	ENSG00000027075; ENSG00000065675; ENSG00000067606; ENSG00000115825; ENSG00000126583; ENSG00000154229; ENSG00000163558; ENSG00000163932; ENSG00000166501; ENSG00000171132; ENSG00000184304; ENSG00000036828; ENSG00000277443	13
ldl2021	Unconditioned	protein-phosphatase-ppp	magma	broad		SET	4	0.945593	0.67626	0.010032	0.17219	0.994908	0.17219	0.994908	0.142143	0.856644	3146	ENSG00000113575; ENSG00000104695; ENSG00000138814; ENSG00000011485	4
ldl2021	Unconditioned	purine-metabolism	magma	broad		SET	7	-0.585428	-0.28162	-0.0055261	0.72087	0.994908	0.72087	0.994908	0.736895	0.999477	3146	ENSG00000159131; ENSG00000262473; ENSG00000106348; ENSG00000178035; ENSG00000198805; ENSG00000291814; ENSG00000128059; ENSG00000163655; ENSG00000158125	9
ldl2021	Unconditioned	inosine-5-monophosphate-dehydrogenase-impdh	magma	nested	purine-metabolism	SET	2	-0.714726	-0.60107	-0.0063052	0.76261	0.994908	0.76261	0.994908	0.785831	0.999477	3146	ENSG00000106348; ENSG00000178035	2
ldl2021	Unconditioned	purine-receptor	magma	broad		SET	6	-0.479911	-0.28572	-0.0051907	0.68435	0.994908	0.68435	0.994908	0.693373	0.999477	3146	ENSG00000109991; ENSG00000089041; ENSG00000169860; ENSG00000169313; ENSG00000175591; ENSG00000186912; ENSG00000171631	7
ldl2021	Unconditioned	pyrimidine-metabolism	magma	broad		SET	6	-1.958	-0.93191	-0.01693	0.97488	0.997594	0.97488	0.997594	0.989335	0.999477	3146	ENSG00000158825; ENSG00000102967; ENSG00000188641; ENSG00000025708; ENSG00000176890; ENSG00000114491	6
ldl2021	Unconditioned	pyruvate-dehydrogenase-kinase	magma	broad		SET	3	0.895918	0.67055	0.0086148	0.18515	0.994908	0.18515	0.994908	0.153268	0.866428	3146	ENSG00000004799; ENSG00000005882; ENSG00000067992; ENSG00000152256	4
ldl2021	Unconditioned	raf-mek-erk-cascade	magma	broad		SET	6	1.67054	1.0346	0.018796	0.047419	0.746527	0.047419	0.746527	0.0423144	0.646218	3146	ENSG00000078061; ENSG00000132155; ENSG00000157764; ENSG00000126934; ENSG00000169032; ENSG00000100030; ENSG00000102882	7
ldl2021	Unconditioned	dual-specificity-mitogen-activated-protein-kinase-kinase-mek1-2	magma	nested	raf-mek-erk-cascade	SET	2	1.30064	1.6444	0.01725	0.0967	0.922885	0.0967	0.922885	0.0804792	0.751094	3146	ENSG00000126934; ENSG00000169032	2
ldl2021	Unconditioned	b-raf-raf-proto-oncogene-serine-threonine-protein-kinase	magma	nested	raf-mek-erk-cascade	SET	2	0.943061	0.93795	0.0098391	0.17283	0.994908	0.17283	0.994908	0.142683	0.856644	3146	ENSG00000132155; ENSG00000157764	2
ldl2021	Unconditioned	raf-serine-threonine-protein-kinase	magma	nested	raf-mek-erk-cascade	SET	2	0.943061	0.93795	0.0098391	0.17283	0.994908	0.17283	0.994908	0.142683	0.856644	3146	ENSG00000078061; ENSG00000132155; ENSG00000157764	3
ldl2021	Unconditioned	mitogen-activated-protein-kinase-erk1-erk2	magma	nested	raf-mek-erk-cascade	SET	2	0.728809	0.7377	0.0077385	0.23306	0.994908	0.23306	0.994908	0.196079	0.880729	3146	ENSG00000100030; ENSG00000102882	2
ldl2021	Unconditioned	ras-gtpase	magma	broad		SET	3	0.255979	0.18955	0.0024352	0.39899	0.994908	0.39899	0.994908	0.36165	0.98534	3146	ENSG00000133703; ENSG00000174775; ENSG00000213281; ENSG00000276536	4
ldl2021	Unconditioned	redox-oxidative-stress	magma	broad		SET	9	1.59243	0.73338	0.016317	0.05565	0.822223	0.05565	0.822223	0.0486591	0.682693	3146	ENSG00000079999; ENSG00000116044; ENSG00000084207; ENSG00000104687; ENSG00000005381; ENSG00000007952; ENSG00000086991; ENSG00000181019; ENSG00000136810; ENSG00000198431	10
ldl2021	Unconditioned	relaxin-receptor	magma	broad		SET	2	0.117285	0.13428	0.0014086	0.45332	0.994908	0.45332	0.994908	0.421411	0.999477	3146	ENSG00000171509; ENSG00000133105	2
ldl2021	Unconditioned	renin-angiotensin-neprilysin-system	magma	broad		SET	7	1.16133	0.71249	0.013981	0.12276	0.960704	0.12276	0.960704	0.101211	0.792662	3146	ENSG00000180772; ENSG00000159640; ENSG00000135744; ENSG00000117298; ENSG00000196549; ENSG00000130368; ENSG00000143839; ENSG00000144891	8
ldl2021	Unconditioned	retinoid-signalling-metabolism	magma	broad		SET	7	0.905672	0.5081	0.0099701	0.18256	0.994908	0.18256	0.994908	0.151027	0.865726	3146	ENSG00000077092; ENSG00000131759; ENSG00000143171; ENSG00000172819; ENSG00000186350; ENSG00000204231; ENSG00000206289; ENSG00000227322; ENSG00000228333; ENSG00000231321; ENSG00000235712; ENSG00000095596; ENSG00000116745	13
ldl2021	Unconditioned	retinoic-acid-receptor	magma	nested	retinoid-signalling-metabolism	SET	3	1.17798	0.93408	0.012	0.11941	0.955888	0.11941	0.955888	0.0984841	0.792407	3146	ENSG00000077092; ENSG00000131759; ENSG00000172819	3
ldl2021	Unconditioned	retinoid-receptor	magma	nested	retinoid-signalling-metabolism	SET	5	0.48324	0.31442	0.0052146	0.31447	0.994908	0.31447	0.994908	0.273866	0.940592	3146	ENSG00000077092; ENSG00000131759; ENSG00000143171; ENSG00000172819; ENSG00000186350; ENSG00000204231; ENSG00000206289; ENSG00000227322; ENSG00000228333; ENSG00000231321; ENSG00000235712	11
ldl2021	Unconditioned	retinoid-x-receptor	magma	nested	retinoid-signalling-metabolism	SET	2	-0.843958	-0.95899	-0.01006	0.80066	0.994908	0.80066	0.994908	0.829288	0.999477	3146	ENSG00000143171; ENSG00000186350; ENSG00000204231; ENSG00000206289; ENSG00000227322; ENSG00000228333; ENSG00000231321; ENSG00000235712	8
ldl2021	Unconditioned	rho-effector-kinase-rock-pak	magma	broad		SET	3	0.485041	0.39137	0.0050281	0.31383	0.994908	0.31383	0.994908	0.273226	0.939842	3146	ENSG00000067900; ENSG00000134318; ENSG00000130669	3
ldl2021	Unconditioned	ribosomal-s6-kinase-rsk-s6k	magma	broad		SET	4	2.51394	1.4567	0.02161	0.0059731	0.296692	0.0059731	0.296692	0.00842893	0.3676	3146	ENSG00000071242; ENSG00000072133; ENSG00000117676; ENSG00000177189; ENSG00000281877; ENSG00000108443; ENSG00000175634	7
ldl2021	Unconditioned	p90rsk	magma	nested	ribosomal-s6-kinase-rsk-s6k	SET	2	2.08816	2.2548	0.023652	0.018405	0.512408	0.018405	0.512408	0.0194479	0.497423	3146	ENSG00000071242; ENSG00000072133; ENSG00000117676; ENSG00000177189; ENSG00000281877	5
ldl2021	Unconditioned	ribosomal-protein-s6-kinase-p70s6k	magma	nested	ribosomal-s6-kinase-rsk-s6k	SET	2	1.64927	1.1314	0.011869	0.049551	0.760427	0.049551	0.760427	0.0439663	0.661432	3146	ENSG00000108443; ENSG00000175634	2
ldl2021	Unconditioned	ros-kinase	magma	broad		SET	3	0.293831	0.27512	0.0035345	0.38445	0.994908	0.38445	0.994908	0.346066	0.983467	3146	ENSG00000019582; ENSG00000047936; ENSG00000124145	3
ldl2021	Unconditioned	ros1-sdc4	magma	nested	ros-kinase	SET	2	0.3929	0.45321	0.0047542	0.34721	0.994908	0.34721	0.994908	0.307009	0.959933	3146	ENSG00000047936; ENSG00000124145	2
ldl2021	Unconditioned	cd74-ros1	magma	nested	ros-kinase	SET	2	-0.649102	-0.75497	-0.0079197	0.74185	0.994908	0.74185	0.994908	0.76168	0.999477	3146	ENSG00000019582; ENSG00000047936	2
ldl2021	Unconditioned	ryanodine-receptor	magma	broad		SET	2	0.78748	0.80701	0.0084656	0.21549	0.994908	0.21549	0.994908	0.180167	0.880729	3146	ENSG00000196218; ENSG00000198838	2
ldl2021	Unconditioned	selectin	magma	broad		SET	4	-0.624543	-0.46817	-0.006945	0.73386	0.994908	0.73386	0.994908	0.752269	0.999477	3146	ENSG00000007908; ENSG00000174175; ENSG00000188404; ENSG00000110876	4
ldl2021	Unconditioned	serotonin-receptor	magma	broad		SET	16	-0.624078	-0.25292	-0.0075014	0.73371	0.994908	0.73371	0.994908	0.752086	0.999477	3146	ENSG00000102468; ENSG00000135312; ENSG00000135914; ENSG00000147246; ENSG00000148680; ENSG00000149305; ENSG00000157219; ENSG00000158748; ENSG00000164270; ENSG00000166736; ENSG00000168830; ENSG00000178084; ENSG00000178394; ENSG00000179097; ENSG00000179546; ENSG00000186038; ENSG00000186090	17
ldl2021	Unconditioned	serotonin-3-5-ht3-receptor	magma	nested	serotonin-receptor	SET	5	-0.0404663	-0.030652	-0.00050836	0.51614	0.994908	0.51614	0.994908	0.493262	0.999477	3146	ENSG00000149305; ENSG00000166736; ENSG00000178084; ENSG00000186038; ENSG00000186090	5
ldl2021	Unconditioned	serotonin-5-ht-receptor	magma	nested	serotonin-receptor	SET	16	-0.624078	-0.25292	-0.0075014	0.73371	0.994908	0.73371	0.994908	0.752086	0.999477	3146	ENSG00000102468; ENSG00000135312; ENSG00000135914; ENSG00000147246; ENSG00000148680; ENSG00000149305; ENSG00000157219; ENSG00000158748; ENSG00000164270; ENSG00000166736; ENSG00000168830; ENSG00000178084; ENSG00000178394; ENSG00000179097; ENSG00000179546; ENSG00000186038; ENSG00000186090	17
ldl2021	Unconditioned	serotonin-2-5-ht2-receptor	magma	nested	serotonin-receptor	SET	2	-0.942237	-1.0456	-0.010968	0.82696	0.994908	0.82696	0.994908	0.858364	0.999477	3146	ENSG00000102468; ENSG00000135914; ENSG00000147246	3
ldl2021	Unconditioned	siglec	magma	broad		SET	3	0.219841	0.18167	0.002334	0.413	0.994908	0.413	0.994908	0.376814	0.992887	3146	ENSG00000105383; ENSG00000142512; ENSG00000105366	3
ldl2021	Unconditioned	sodium-glucose-cotransporter-sglt	magma	broad		SET	2	0.52244	0.525	0.0055073	0.30068	0.994908	0.30068	0.994908	0.260212	0.926225	3146	ENSG00000100170; ENSG00000140675	2
ldl2021	Unconditioned	solute-carrier-non-nt-transport	magma	broad		SET	12	-0.740469	-0.33213	-0.0085319	0.77049	0.994908	0.77049	0.994908	0.794964	0.999477	3146	ENSG00000203463; ENSG00000204385; ENSG00000206378; ENSG00000228263; ENSG00000229077; ENSG00000231479; ENSG00000232180; ENSG00000235336; ENSG00000066230; ENSG00000281861; ENSG00000100652; ENSG00000112759; ENSG00000125255; ENSG00000074803; ENSG00000157765; ENSG00000168065; ENSG00000197891; ENSG00000197901; ENSG00000149452; ENSG00000070915; ENSG00000141424	21
ldl2021	Unconditioned	solute-carrier-nt-transport	magma	broad		SET	6	-1.05731	-0.59462	-0.010803	0.85481	0.994908	0.85481	0.994908	0.88792	0.999477	3146	ENSG00000103546; ENSG00000108576; ENSG00000142319; ENSG00000276996; ENSG00000157103; ENSG00000196517; ENSG00000165646	7
ldl2021	Unconditioned	monoamine-transporter	magma	nested	solute-carrier-nt-transport	SET	3	-0.823471	-0.64934	-0.0083423	0.79488	0.994908	0.79488	0.994908	0.822735	0.999477	3146	ENSG00000103546; ENSG00000108576; ENSG00000142319; ENSG00000276996	4
ldl2021	Unconditioned	monoamine-transporters-norepinephrine-dopamine	magma	nested	solute-carrier-nt-transport	SET	2	-0.948357	-1.0504	-0.011018	0.82851	0.994908	0.82851	0.994908	0.860085	0.999477	3146	ENSG00000103546; ENSG00000142319; ENSG00000276996	3
ldl2021	Unconditioned	somatostatin-receptor	magma	broad		SET	4	-1.16872	-0.92373	-0.013703	0.87873	0.994908	0.87873	0.994908	0.912044	0.999477	3146	ENSG00000132671; ENSG00000139874; ENSG00000162009; ENSG00000180616; ENSG00000278195	5
ldl2021	Unconditioned	src-brk-family-kinase	magma	broad		SET	11	-0.86278	-0.41649	-0.010244	0.80587	0.994908	0.80587	0.994908	0.835094	0.999477	3146	ENSG00000000938; ENSG00000010810; ENSG00000101336; ENSG00000111816; ENSG00000125508; ENSG00000136573; ENSG00000176105; ENSG00000182866; ENSG00000197122; ENSG00000254087; ENSG00000285369; ENSG00000291971; ENSG00000101213	13
ldl2021	Unconditioned	src	magma	nested	src-brk-family-kinase	SET	10	-0.47423	-0.2292	-0.0053751	0.68233	0.994908	0.68233	0.994908	0.69094	0.999477	3146	ENSG00000000938; ENSG00000010810; ENSG00000101336; ENSG00000111816; ENSG00000125508; ENSG00000136573; ENSG00000176105; ENSG00000182866; ENSG00000197122; ENSG00000254087; ENSG00000285369; ENSG00000291971	12
ldl2021	Unconditioned	steroid-biosynthesis-cyp-hsd-srd	magma	broad		SET	8	-0.165981	-0.092848	-0.0019476	0.56591	0.994908	0.56591	0.994908	0.551677	0.999477	3146	ENSG00000128039; ENSG00000145545; ENSG00000277893; ENSG00000140459; ENSG00000288362; ENSG00000203859; ENSG00000160882; ENSG00000179142; ENSG00000148795; ENSG00000137869; ENSG00000101846	11
ldl2021	Unconditioned	steroid-5-alpha-reductase	magma	nested	steroid-biosynthesis-cyp-hsd-srd	SET	2	0.191157	0.19909	0.0020885	0.4242	0.994908	0.4242	0.994908	0.389042	0.992887	3146	ENSG00000128039; ENSG00000145545; ENSG00000277893	3
ldl2021	Unconditioned	survival-motor-neuron-protein	magma	broad		SET	2	-0.578178	-0.63588	-0.0066704	0.71842	0.994908	0.71842	0.994908	0.734002	0.999477	3146	ENSG00000172062; ENSG00000205571; ENSG00000273772; ENSG00000275349; ENSG00000277773	5
ldl2021	Unconditioned	synaptic-vesicle-protein	magma	broad		SET	5	1.14159	0.65605	0.010881	0.12682	0.975491	0.12682	0.975491	0.104495	0.792662	3146	ENSG00000122012; ENSG00000159164; ENSG00000185518; ENSG00000132639; ENSG00000220205	5
ldl2021	Unconditioned	t-cell-signalling	magma	broad		SET	12	-1.03391	-0.48882	-0.012557	0.8494	0.994908	0.8494	0.994908	0.882267	0.999477	3146	ENSG00000160654; ENSG00000167286; ENSG00000198851; ENSG00000160223; ENSG00000163600; ENSG00000013725; ENSG00000116824; ENSG00000010610; ENSG00000110448; ENSG00000178562; ENSG00000121594; ENSG00000114013	12
ldl2021	Unconditioned	tam-receptor-gas6-signaling	magma	broad		SET	3	1.87093	1.4922	0.01917	0.030688	0.628977	0.030688	0.628977	0.0293048	0.54845	3146	ENSG00000183087; ENSG00000153208; ENSG00000167601	3
ldl2021	Unconditioned	tgf-beta-bmp-activin-ligand	magma	broad		SET	6	-0.817798	-0.4856	-0.008822	0.79326	0.994908	0.79326	0.994908	0.820943	0.999477	3146	ENSG00000092969; ENSG00000105329; ENSG00000119699; ENSG00000163217; ENSG00000263761; ENSG00000138379; ENSG00000122641	7
ldl2021	Unconditioned	tgf-beta-bmp-activin-receptor	magma	broad		SET	11	1.39918	0.67288	0.01655	0.080888	0.886628	0.080888	0.886628	0.0681256	0.720863	3146	ENSG00000115170; ENSG00000121989; ENSG00000114739; ENSG00000107779; ENSG00000138696; ENSG00000204217; ENSG00000106991; ENSG00000182175; ENSG00000139567; ENSG00000106799; ENSG00000241186	11
ldl2021	Unconditioned	thyroid-hormone-signalling-metabolism	magma	broad		SET	4	1.59036	1.1873	0.017614	0.055879	0.822223	0.055879	0.822223	0.0488362	0.682693	3146	ENSG00000126351; ENSG00000151090; ENSG00000115705; ENSG00000211452	4
ldl2021	Unconditioned	tnf-ligand-superfamily	magma	broad		SET	8	-2.16802	-1.2168	-0.025525	0.98492	0.999058	0.98492	0.999058	0.994381	0.999477	3146	ENSG00000173503; ENSG00000204487; ENSG00000206437; ENSG00000223448; ENSG00000223919; ENSG00000226275; ENSG00000226979; ENSG00000227507; ENSG00000230279; ENSG00000231314; ENSG00000231408; ENSG00000236237; ENSG00000236925; ENSG00000238114; ENSG00000238130; ENSG00000204490; ENSG00000206439; ENSG00000223952; ENSG00000228321; ENSG00000228849; ENSG00000228978; ENSG00000230108; ENSG00000232810; ENSG00000239697; ENSG00000248871; ENSG00000102245; ENSG00000125726; ENSG00000120659; ENSG00000161955; ENSG00000102524; ENSG00000125735; ENSG00000117586; ENSG00000117560	33
ldl2021	Unconditioned	tnf-receptor-superfamily	magma	broad		SET	13	1.25607	0.46231	0.01236	0.10455	0.922885	0.10455	0.922885	0.0866713	0.754513	3146	ENSG00000139193; ENSG00000104689; ENSG00000067182; ENSG00000120889; ENSG00000006327; ENSG00000159958; ENSG00000048462; ENSG00000186891; ENSG00000111321; ENSG00000186827; ENSG00000101017; ENSG00000120949; ENSG00000049249	13
ldl2021	Unconditioned	toll-like-receptor	magma	broad		SET	6	1.16618	0.83102	0.015097	0.12178	0.9578	0.12178	0.9578	0.100395	0.79264	3146	ENSG00000136869; ENSG00000154589; ENSG00000137462; ENSG00000164342; ENSG00000187554; ENSG00000196664; ENSG00000101916; ENSG00000239732	8
ldl2021	Unconditioned	topoisomerase	magma	broad		SET	3	0.711908	0.53727	0.0069025	0.23826	0.994908	0.23826	0.994908	0.20084	0.887306	3146	ENSG00000077097; ENSG00000131747; ENSG00000198900	3
ldl2021	Unconditioned	transient-receptor-potential-trp-channel	magma	broad		SET	5	-2.28848	-1.634	-0.0271	0.98894	0.999058	0.98894	0.999058	0.996156	0.999477	3146	ENSG00000104321; ENSG00000144481; ENSG00000167723; ENSG00000111199; ENSG00000196689	5
ldl2021	Unconditioned	translation-control-non-ribosomal	magma	broad		SET	4	-1.48001	-1.1686	-0.017336	0.93056	0.994908	0.93056	0.994908	0.958828	0.999477	3146	ENSG00000114503; ENSG00000136937; ENSG00000101210; ENSG00000167658	4
ldl2021	Unconditioned	troponin	magma	broad		SET	6	0.474933	0.24346	0.004423	0.31742	0.994908	0.31742	0.994908	0.276805	0.941435	3146	ENSG00000101470; ENSG00000130595; ENSG00000130598; ENSG00000288219; ENSG00000288250; ENSG00000114854; ENSG00000118194; ENSG00000129991	8
ldl2021	Unconditioned	troponin-cardiac-muscle	magma	nested	troponin	SET	3	0.373913	0.25674	0.0032984	0.35424	0.994908	0.35424	0.994908	0.314284	0.960873	3146	ENSG00000114854; ENSG00000118194; ENSG00000129991	3
ldl2021	Unconditioned	fast-skeletal-troponin-complex	magma	nested	troponin	SET	3	0.293416	0.22542	0.002896	0.38461	0.994908	0.38461	0.994908	0.346234	0.983467	3146	ENSG00000101470; ENSG00000130595; ENSG00000130598; ENSG00000288219; ENSG00000288250	5
ldl2021	Unconditioned	type-i-cytokine-receptor-epor-mpl-ghr-lepr-osmr	magma	broad		SET	6	2.1705	1.2763	0.023187	0.014993	0.476444	0.014993	0.476444	0.016578	0.469859	3146	ENSG00000100368; ENSG00000187266; ENSG00000112964; ENSG00000116678; ENSG00000145623; ENSG00000117400	6
ldl2021	Unconditioned	tyrosinase	magma	broad		SET	2	-1.52951	-1.7233	-0.018078	0.93691	0.994908	0.93691	0.994908	0.963844	0.999477	3146	ENSG00000107165; ENSG00000077498	2
ldl2021	Unconditioned	ubiquitin-conjugation-nae-crl4-crbn	magma	broad		SET	6	0.919039	0.48108	0.0087399	0.17904	0.994908	0.17904	0.994908	0.148002	0.863845	3146	ENSG00000100387; ENSG00000113851; ENSG00000139842; ENSG00000167986; ENSG00000144744; ENSG00000159593	6
ldl2021	Unconditioned	crl4-crbn-e3-ubiquitin-ligase	magma	nested	ubiquitin-conjugation-nae-crl4-crbn	SET	4	0.954348	0.58137	0.0086243	0.16996	0.994908	0.16996	0.994908	0.140243	0.856142	3146	ENSG00000100387; ENSG00000113851; ENSG00000139842; ENSG00000167986	4
ldl2021	Unconditioned	nedd8-activating-enzyme	magma	nested	ubiquitin-conjugation-nae-crl4-crbn	SET	2	0.19276	0.1965	0.0020613	0.42358	0.994908	0.42358	0.994908	0.388373	0.992887	3146	ENSG00000144744; ENSG00000159593	2
ldl2021	Unconditioned	vasopressin-oxytocin-receptor	magma	broad		SET	3	-0.467782	-0.44262	-0.0056864	0.68003	0.994908	0.68003	0.994908	0.688183	0.999477	3146	ENSG00000126895; ENSG00000166148; ENSG00000198049; ENSG00000180914	4
ldl2021	Unconditioned	vasopressin-receptor	magma	nested	vasopressin-oxytocin-receptor	SET	2	-0.658343	-0.75986	-0.007971	0.74484	0.994908	0.74484	0.994908	0.765129	0.999477	3146	ENSG00000126895; ENSG00000166148; ENSG00000198049	3
ldl2021	Unconditioned	vasopressin-v1-receptor	magma	nested	vasopressin-oxytocin-receptor	SET	2	-0.658343	-0.75986	-0.007971	0.74484	0.994908	0.74484	0.994908	0.765129	0.999477	3146	ENSG00000166148; ENSG00000198049	2
ldl2021	Unconditioned	vegf-pdgf-growth-factor-ligand	magma	broad		SET	5	-0.569224	-0.36362	-0.0060306	0.71539	0.994908	0.71539	0.994908	0.730386	0.999477	3146	ENSG00000119630; ENSG00000100311; ENSG00000112715; ENSG00000173511; ENSG00000150630	5
ldl2021	Unconditioned	vegfr-pdgfr-kit-flt-receptor-kinase	magma	broad		SET	7	-0.691735	-0.422	-0.0082806	0.75544	0.994908	0.75544	0.994908	0.77751	0.999477	3146	ENSG00000037280; ENSG00000102755; ENSG00000128052; ENSG00000113721; ENSG00000134853; ENSG00000157404; ENSG00000122025	7
ldl2021	Unconditioned	vascular-endothelial-growth-factor-receptor	magma	nested	vegfr-pdgfr-kit-flt-receptor-kinase	SET	3	0.374864	0.34522	0.0044352	0.35388	0.994908	0.35388	0.994908	0.313904	0.960645	3146	ENSG00000037280; ENSG00000102755; ENSG00000128052	3
ldl2021	Unconditioned	vascular-endothelial-growth-factor-receptor-1-and-2-flt-1-and-kdr	magma	nested	vegfr-pdgfr-kit-flt-receptor-kinase	SET	2	-0.264064	-0.29723	-0.003118	0.60413	0.994908	0.60413	0.994908	0.597151	0.999477	3146	ENSG00000102755; ENSG00000128052	2
ldl2021	Unconditioned	platelet-derived-growth-factor-receptor	magma	nested	vegfr-pdgfr-kit-flt-receptor-kinase	SET	2	-1.14423	-1.2622	-0.013241	0.87374	0.994908	0.87374	0.994908	0.907137	0.999477	3146	ENSG00000113721; ENSG00000134853	2
ldl2021	Unconditioned	vitamin-k-cycle-warfarin	magma	broad		SET	2	0.845187	0.49484	0.0051909	0.19901	0.994908	0.19901	0.994908	0.165408	0.873805	3146	ENSG00000115486; ENSG00000167397	2
ldl2021	Unconditioned	voltage-gated-calcium-channel	magma	broad		SET	25	-0.510009	-0.15388	-0.0057034	0.69497	0.994908	0.69497	0.994908	0.706089	0.999477	3146	ENSG00000006116; ENSG00000006283; ENSG00000007402; ENSG00000067191; ENSG00000075429; ENSG00000075461; ENSG00000081248; ENSG00000100346; ENSG00000102001; ENSG00000105605; ENSG00000108878; ENSG00000130433; ENSG00000141837; ENSG00000142408; ENSG00000148408; ENSG00000151062; ENSG00000151067; ENSG00000153956; ENSG00000157388; ENSG00000157445; ENSG00000165995; ENSG00000166862; ENSG00000167535; ENSG00000182389; ENSG00000196557; ENSG00000198216; ENSG00000284953; ENSG00000285479	28
ldl2021	Unconditioned	voltage-gated-l-type-calcium-channel	magma	nested	voltage-gated-calcium-channel	SET	3	0.298549	0.2362	0.0030346	0.38264	0.994908	0.38264	0.994908	0.344122	0.983467	3146	ENSG00000081248; ENSG00000102001; ENSG00000151067; ENSG00000157388; ENSG00000285479	5
ldl2021	Unconditioned	voltage-gated-t-type-calcium-channel	magma	nested	voltage-gated-calcium-channel	SET	3	-0.0546666	-0.048082	-0.00061772	0.5218	0.994908	0.5218	0.994908	0.499838	0.999477	3146	ENSG00000006283; ENSG00000100346; ENSG00000196557	3
ldl2021	Unconditioned	voltage-gated-sodium-channel	magma	broad		SET	10	-1.72275	-0.83631	-0.019613	0.95753	0.995593	0.95753	0.995593	0.978736	0.999477	3146	ENSG00000007314; ENSG00000136531; ENSG00000136546; ENSG00000144285; ENSG00000153253; ENSG00000168356; ENSG00000169432; ENSG00000183873; ENSG00000185313; ENSG00000196876	10
ldl2021	Unconditioned	wnt-signalling	magma	broad		SET	13	-1.12013	-0.5012	-0.0134	0.86866	0.994908	0.86866	0.994908	0.902053	0.999477	3146	ENSG00000005339; ENSG00000168036; ENSG00000146374; ENSG00000205213; ENSG00000146242; ENSG00000283085; ENSG00000107984; ENSG00000157240; ENSG00000180340; ENSG00000163251; ENSG00000155760; ENSG00000177283; ENSG00000185483; ENSG00000102312; ENSG00000167941	15
ldl2021	Unconditioned	rspo3-lgr4	magma	nested	wnt-signalling	SET	2	3.074	3.4979	0.036693	0.0010578	0.118851	0.0010578	0.118851	0.00264708	0.268636	3146	ENSG00000146374; ENSG00000205213	2
ldl2021	Unconditioned	cbp-beta-catenin	magma	nested	wnt-signalling	SET	2	-0.96534	-1.0723	-0.011248	0.83281	0.994908	0.83281	0.994908	0.864693	0.999477	3146	ENSG00000005339; ENSG00000168036	2
mdd	Unconditioned	11-beta-hydroxysteroid-dehydrogenase	magma	broad		SET	2	0.654393	0.47984	0.0050749	0.25643	0.994908	0.25643	0.994908	0.228851	0.910853	3146	ENSG00000117594; ENSG00000176387	2
mdd	Unconditioned	80s-ribosome	magma	broad		SET	70	0.432519	0.046924	0.0029304	0.33268	0.994908	0.33268	0.994908	0.309004	0.960645	3146	ENSG00000008988; ENSG00000063177; ENSG00000071082; ENSG00000083845; ENSG00000089009; ENSG00000089157; ENSG00000096150; ENSG00000100316; ENSG00000105193; ENSG00000105372; ENSG00000105640; ENSG00000108107; ENSG00000108298; ENSG00000109475; ENSG00000110700; ENSG00000112306; ENSG00000114391; ENSG00000115268; ENSG00000116251; ENSG00000118181; ENSG00000122026; ENSG00000122406; ENSG00000124614; ENSG00000125691; ENSG00000129824; ENSG00000130255; ENSG00000131469; ENSG00000134419; ENSG00000136942; ENSG00000137154; ENSG00000137818; ENSG00000138326; ENSG00000140988; ENSG00000142534; ENSG00000142541; ENSG00000142676; ENSG00000142937; ENSG00000143947; ENSG00000144713; ENSG00000145425; ENSG00000145592; ENSG00000147403; ENSG00000147604; ENSG00000148303; ENSG00000149273; ENSG00000156482; ENSG00000161016; ENSG00000161970; ENSG00000162244; ENSG00000163682; ENSG00000164587; ENSG00000166441; ENSG00000167526; ENSG00000168028; ENSG00000170889; ENSG00000171858; ENSG00000171863; ENSG00000172809; ENSG00000174444; ENSG00000174748; ENSG00000177954; ENSG00000182774; ENSG00000182899; ENSG00000186468; ENSG00000188846; ENSG00000197728; ENSG00000197756; ENSG00000197958; ENSG00000198034; ENSG00000198242; ENSG00000198755; ENSG00000198918; ENSG00000213741; ENSG00000223367; ENSG00000226225; ENSG00000227794; ENSG00000229117; ENSG00000231500; ENSG00000233927; ENSG00000235650; ENSG00000241343; ENSG00000265681; ENSG00000274005; ENSG00000274626; ENSG00000274646; ENSG00000274950; ENSG00000275323; ENSG00000277079; ENSG00000277359; ENSG00000278081; ENSG00000278229; ENSG00000278270; ENSG00000280831; ENSG00000280858; ENSG00000291931; ENSG00000292158	96
mdd	Unconditioned	abl-kinase	magma	broad		SET	2	-0.82943	-0.73339	-0.0077565	0.79656	0.994908	0.79656	0.994908	0.820866	0.999477	3146	ENSG00000097007; ENSG00000186716	2
mdd	Unconditioned	acyl-coa-metabolism	magma	broad		SET	7	0.245007	0.084738	0.0016764	0.40323	0.994908	0.40323	0.994908	0.385846	0.992887	3146	ENSG00000076555; ENSG00000275176; ENSG00000278540; ENSG00000185000; ENSG00000285482; ENSG00000131473; ENSG00000057252; ENSG00000167780; ENSG00000205560; ENSG00000157184	10
mdd	Unconditioned	adam-adamts-metalloproteinase	magma	broad		SET	3	-1.2633	-0.717	-0.0092872	0.89675	0.994908	0.89675	0.994908	0.91984	0.999477	3146	ENSG00000160323; ENSG00000281244; ENSG00000151694; ENSG00000154736	4
mdd	Unconditioned	adenosine-receptor	magma	broad		SET	3	-0.128392	-0.081403	-0.0010544	0.55108	0.994908	0.55108	0.994908	0.551242	0.999477	3146	ENSG00000128271; ENSG00000163485; ENSG00000170425; ENSG00000282608	4
mdd	Unconditioned	adenosine-a2-receptor	magma	nested	adenosine-receptor	SET	2	0.503134	0.39975	0.0042279	0.30744	0.994908	0.30744	0.994908	0.282068	0.942077	3146	ENSG00000128271; ENSG00000170425	2
mdd	Unconditioned	adrenergic-receptor	magma	broad		SET	8	-1.55818	-0.67446	-0.014264	0.9404	0.994908	0.9404	0.994908	0.958175	0.999477	3146	ENSG00000043591; ENSG00000120907; ENSG00000150594; ENSG00000169252; ENSG00000170214; ENSG00000171873; ENSG00000184160; ENSG00000188778; ENSG00000274286	9
mdd	Unconditioned	adrenergic-receptor-alpha-2	magma	nested	adrenergic-receptor	SET	2	-0.498269	-0.40724	-0.0043071	0.69085	0.994908	0.69085	0.994908	0.70737	0.999477	3146	ENSG00000150594; ENSG00000184160; ENSG00000274286	3
mdd	Unconditioned	adrenergic-receptor-alpha-1	magma	nested	adrenergic-receptor	SET	3	-0.723886	-0.52266	-0.0067699	0.76542	0.994908	0.76542	0.994908	0.788079	0.999477	3146	ENSG00000120907; ENSG00000170214; ENSG00000171873	3
mdd	Unconditioned	adrenergic-receptor-alpha	magma	nested	adrenergic-receptor	SET	5	-0.872996	-0.47271	-0.0079042	0.80866	0.994908	0.80866	0.994908	0.833365	0.999477	3146	ENSG00000120907; ENSG00000150594; ENSG00000170214; ENSG00000171873; ENSG00000184160; ENSG00000274286	6
mdd	Unconditioned	adrenergic-receptor-beta	magma	nested	adrenergic-receptor	SET	3	-1.42584	-1.023	-0.013251	0.92304	0.994908	0.92304	0.994908	0.943433	0.999477	3146	ENSG00000043591; ENSG00000169252; ENSG00000188778	3
mdd	Unconditioned	alcohol-aldehyde-metabolism	magma	broad		SET	7	-0.0929569	-0.05864	-0.0011601	0.53703	0.994908	0.53703	0.994908	0.535399	0.999477	3146	ENSG00000172955; ENSG00000187758; ENSG00000196344; ENSG00000196616; ENSG00000197894; ENSG00000198099; ENSG00000248144; ENSG00000111275	8
mdd	Unconditioned	alcohol-dehydrogenase-class-i	magma	nested	alcohol-aldehyde-metabolism	SET	2	0.424846	0.40976	0.0043337	0.33548	0.994908	0.33548	0.994908	0.31201	0.960645	3146	ENSG00000187758; ENSG00000196616; ENSG00000248144	3
mdd	Unconditioned	alcohol-dehydrogenase	magma	nested	alcohol-aldehyde-metabolism	SET	6	0.239611	0.16301	0.0029857	0.40532	0.994908	0.40532	0.994908	0.388162	0.992887	3146	ENSG00000172955; ENSG00000187758; ENSG00000196344; ENSG00000196616; ENSG00000197894; ENSG00000198099; ENSG00000248144	7
mdd	Unconditioned	alk-ltk-kinase	magma	broad		SET	3	2.44121	1.716	0.022227	0.0073242	0.333941	0.0073242	0.333941	0.00691488	0.342384	3146	ENSG00000143924; ENSG00000171094; ENSG00000181163	3
mdd	Unconditioned	npm-alk-nucleophosmin-alk-tyrosine-kinase-receptor	magma	nested	alk-ltk-kinase	SET	2	2.25236	1.9578	0.020706	0.012155	0.427052	0.012155	0.427052	0.0104219	0.372197	3146	ENSG00000171094; ENSG00000181163	2
mdd	Unconditioned	eml4-alk	magma	nested	alk-ltk-kinase	SET	2	1.30158	1.1208	0.011854	0.096543	0.922885	0.096543	0.922885	0.0764276	0.747826	3146	ENSG00000143924; ENSG00000171094	2
mdd	Unconditioned	amino-acid-metabolism	magma	broad		SET	6	1.18371	0.55781	0.010217	0.11827	0.955888	0.11827	0.955888	0.0953622	0.779246	3146	ENSG00000158104; ENSG00000021826; ENSG00000115419; ENSG00000131203; ENSG00000115758; ENSG00000171759	6
mdd	Unconditioned	aminopeptidase	magma	broad		SET	18	-0.162864	-0.045615	-0.0014467	0.56469	0.994908	0.56469	0.994908	0.566541	0.999477	3146	ENSG00000002549; ENSG00000108039; ENSG00000111142; ENSG00000113441; ENSG00000122121; ENSG00000123992; ENSG00000138792; ENSG00000141279; ENSG00000142327; ENSG00000148120; ENSG00000164024; ENSG00000164307; ENSG00000164308; ENSG00000166825; ENSG00000172878; ENSG00000172901; ENSG00000176393; ENSG00000196236; ENSG00000215440; ENSG00000292097	20
mdd	Unconditioned	amp-activated-protein-kinase-ampk	magma	broad		SET	7	-0.884727	-0.32788	-0.0064867	0.81185	0.994908	0.81185	0.994908	0.836651	0.999477	3146	ENSG00000106617; ENSG00000111725; ENSG00000115592; ENSG00000131791; ENSG00000132356; ENSG00000162409; ENSG00000181929	7
mdd	Unconditioned	ampa-glutamate-receptor	magma	broad		SET	3	1.08673	0.78262	0.010137	0.13859	0.982847	0.13859	0.982847	0.113712	0.80797	3146	ENSG00000120251; ENSG00000125675; ENSG00000152578; ENSG00000155511	4
mdd	Unconditioned	amyloid-protein-aggregation	magma	broad		SET	12	0.485364	0.14376	0.0037234	0.31371	0.994908	0.31371	0.994908	0.288756	0.943574	3146	ENSG00000080815; ENSG00000117362; ENSG00000138613; ENSG00000143801; ENSG00000162736; ENSG00000205155; ENSG00000186868; ENSG00000276155; ENSG00000277956; ENSG00000145335; ENSG00000142192; ENSG00000186318; ENSG00000132703; ENSG00000118271	14
mdd	Unconditioned	gamma-secretase	magma	nested	amyloid-protein-aggregation	SET	6	0.641199	0.24388	0.0044671	0.2607	0.994908	0.2607	0.994908	0.23325	0.910853	3146	ENSG00000080815; ENSG00000117362; ENSG00000138613; ENSG00000143801; ENSG00000162736; ENSG00000205155	6
mdd	Unconditioned	angiopoietin-tie-signaling	magma	broad		SET	4	-0.218476	-0.10505	-0.0015712	0.58647	0.994908	0.58647	0.994908	0.591037	0.999477	3146	ENSG00000154188; ENSG00000091879; ENSG00000120156; ENSG00000066056	4
mdd	Unconditioned	atp-binding-cassette-transporter	magma	broad		SET	3	-0.867466	-0.54954	-0.0071181	0.80715	0.994908	0.80715	0.994908	0.831828	0.999477	3146	ENSG00000103222; ENSG00000278183; ENSG00000165029; ENSG00000085563	4
mdd	Unconditioned	atp-sensitive-potassium-channel-k-atp	magma	broad		SET	4	-0.0937366	-0.053158	-0.00079505	0.53734	0.994908	0.53734	0.994908	0.535749	0.999477	3146	ENSG00000006071; ENSG00000069431; ENSG00000121361; ENSG00000187486	4
mdd	Unconditioned	sulfonylurea-receptor-1-kir6-2	magma	nested	atp-sensitive-potassium-channel-k-atp	SET	2	0.987648	0.73241	0.0077462	0.16167	0.993694	0.16167	0.993694	0.135133	0.844932	3146	ENSG00000006071; ENSG00000187486	2
mdd	Unconditioned	sulfonylurea-receptors-k-atp-channels	magma	nested	atp-sensitive-potassium-channel-k-atp	SET	4	-0.0937366	-0.053158	-0.00079505	0.53734	0.994908	0.53734	0.994908	0.535749	0.999477	3146	ENSG00000006071; ENSG00000069431; ENSG00000121361; ENSG00000187486	4
mdd	Unconditioned	sulfonylurea-receptor-2-kir6-2	magma	nested	atp-sensitive-potassium-channel-k-atp	SET	2	-0.220828	-0.16207	-0.0017141	0.58738	0.994908	0.58738	0.994908	0.592057	0.999477	3146	ENSG00000069431; ENSG00000187486	2
mdd	Unconditioned	axon-guidance-neurite-outgrowth	magma	broad		SET	4	1.20059	0.70111	0.010486	0.11496	0.9507	0.11496	0.9507	0.0924143	0.767318	3146	ENSG00000105695; ENSG00000099250; ENSG00000115310; ENSG00000187764	4
mdd	Unconditioned	b-cell-signalling	magma	broad		SET	4	-0.140831	-0.059666	-0.00089238	0.556	0.994908	0.556	0.994908	0.5568	0.999477	3146	ENSG00000007312; ENSG00000012124; ENSG00000177455; ENSG00000156738	4
mdd	Unconditioned	bcl-2-apoptosis-family	magma	broad		SET	6	0.00947059	0.0034687	6.3534e-05	0.49622	0.994908	0.49622	0.994908	0.489507	0.999477	3146	ENSG00000171791; ENSG00000129473; ENSG00000171552; ENSG00000137875; ENSG00000140379; ENSG00000143384	6
mdd	Unconditioned	bcr-immune-receptor-kinase-tec-syk	magma	broad		SET	4	0.711397	0.44229	0.0066149	0.23842	0.994908	0.23842	0.994908	0.210443	0.901904	3146	ENSG00000010671; ENSG00000074966; ENSG00000102010; ENSG00000113263; ENSG00000135605; ENSG00000165025	6
mdd	Unconditioned	betaine-homocysteine-s-methyltransferase	magma	broad		SET	2	1.07528	1.0727	0.011345	0.14113	0.982847	0.14113	0.982847	0.116052	0.815051	3146	ENSG00000132840; ENSG00000145692	2
mdd	Unconditioned	calcitonin-cgrp-amylin-calc-ramp	magma	broad		SET	8	-0.105982	-0.041797	-0.00088395	0.5422	0.994908	0.5422	0.994908	0.541222	0.999477	3146	ENSG00000004948; ENSG00000132329; ENSG00000131477; ENSG00000122679; ENSG00000110680; ENSG00000175868; ENSG00000064989; ENSG00000148926	8
mdd	Unconditioned	calcitonin-gene-related-peptide-receptor-calcrl-ramp1	magma	nested	calcitonin-cgrp-amylin-calc-ramp	SET	2	0.691373	0.46696	0.0049387	0.24467	0.994908	0.24467	0.994908	0.216785	0.906887	3146	ENSG00000064989; ENSG00000132329	2
mdd	Unconditioned	calcitonin-gene-related-peptide	magma	nested	calcitonin-cgrp-amylin-calc-ramp	SET	2	0.241581	0.22195	0.0023474	0.40455	0.994908	0.40455	0.994908	0.387315	0.992887	3146	ENSG00000110680; ENSG00000175868	2
mdd	Unconditioned	amylin-receptor-amy3-calcr-ramp3	magma	nested	calcitonin-cgrp-amylin-calc-ramp	SET	2	0.183578	0.15914	0.0016831	0.42717	0.994908	0.42717	0.994908	0.412349	0.999477	3146	ENSG00000004948; ENSG00000122679	2
mdd	Unconditioned	amylin-receptor-amy1-calcr-ramp1	magma	nested	calcitonin-cgrp-amylin-calc-ramp	SET	2	-0.081351	-0.070441	-0.000745	0.53242	0.994908	0.53242	0.994908	0.53021	0.999477	3146	ENSG00000004948; ENSG00000132329	2
mdd	Unconditioned	amylin-receptor-amy2-calcr-ramp2	magma	nested	calcitonin-cgrp-amylin-calc-ramp	SET	2	-1.13672	-0.85094	-0.0089997	0.87216	0.994908	0.87216	0.994908	0.896708	0.999477	3146	ENSG00000004948; ENSG00000131477	2
mdd	Unconditioned	calmodulin	magma	broad		SET	3	-0.548767	-0.38783	-0.0050235	0.70841	0.994908	0.70841	0.994908	0.726668	0.999477	3146	ENSG00000143933; ENSG00000160014; ENSG00000198668	3
mdd	Unconditioned	carbohydrate-digesting-enzyme-glucosidase-amylase	magma	broad		SET	4	-1.74075	-1.0421	-0.015586	0.95913	0.995593	0.95913	0.995593	0.973133	0.999477	3146	ENSG00000090402; ENSG00000171298; ENSG00000257335; ENSG00000257743; ENSG00000278563; ENSG00000282607; ENSG00000291507; ENSG00000243480	8
mdd	Unconditioned	alpha-glucosidase	magma	nested	carbohydrate-digesting-enzyme-glucosidase-amylase	SET	3	-1.62726	-1.1224	-0.014538	0.94814	0.994908	0.94814	0.994908	0.964484	0.999477	3146	ENSG00000090402; ENSG00000171298; ENSG00000257335; ENSG00000257743; ENSG00000278563; ENSG00000282607; ENSG00000291507	7
mdd	Unconditioned	carbonic-anhydrase	magma	broad		SET	11	0.25512	0.081095	0.0020109	0.39932	0.994908	0.39932	0.994908	0.381529	0.992887	3146	ENSG00000074410; ENSG00000104267; ENSG00000107159; ENSG00000118298; ENSG00000131686; ENSG00000133742; ENSG00000164879; ENSG00000167434; ENSG00000168748; ENSG00000169239; ENSG00000174990; ENSG00000185015	12
mdd	Unconditioned	casein-kinase	magma	broad		SET	2	0.246809	0.21501	0.002274	0.40253	0.994908	0.40253	0.994908	0.385071	0.992887	3146	ENSG00000213923; ENSG00000283900; ENSG00000101266	3
mdd	Unconditioned	caspase	magma	broad		SET	12	-1.11376	-0.39584	-0.010252	0.8673	0.994908	0.8673	0.994908	0.89202	0.999477	3146	ENSG00000003400; ENSG00000064012; ENSG00000105141; ENSG00000106144; ENSG00000132906; ENSG00000137752; ENSG00000137757; ENSG00000138794; ENSG00000164305; ENSG00000165806; ENSG00000196954; ENSG00000204403; ENSG00000291983	13
mdd	Unconditioned	cathepsin-neutrophil-serine-protease	magma	broad		SET	4	0.308036	0.15241	0.0022795	0.37903	0.994908	0.37903	0.994908	0.359279	0.98534	3146	ENSG00000197561; ENSG00000277571; ENSG00000143387; ENSG00000163131; ENSG00000109861	5
mdd	Unconditioned	cell-adhesion-junctional-protein	magma	broad		SET	15	-0.0189398	-0.005552	-0.00016075	0.50756	0.994908	0.50756	0.994908	0.502251	0.999477	3146	ENSG00000172270; ENSG00000170017; ENSG00000026508; ENSG00000062038; ENSG00000105388; ENSG00000143167; ENSG00000076706; ENSG00000066405; ENSG00000119888; ENSG00000076662; ENSG00000090339; ENSG00000099866; ENSG00000143217; ENSG00000149294; ENSG00000184292	15
mdd	Unconditioned	chemokine-ligand	magma	broad		SET	6	-0.266117	-0.1323	-0.0024232	0.60492	0.994908	0.60492	0.994908	0.611777	0.999477	3146	ENSG00000108691; ENSG00000169245; ENSG00000172156; ENSG00000006210; ENSG00000169429; ENSG00000107562	6
mdd	Unconditioned	chemokine-receptor	magma	broad		SET	8	-0.647282	-0.22361	-0.0047291	0.74127	0.994908	0.74127	0.994908	0.762319	0.999477	3146	ENSG00000163464; ENSG00000180871; ENSG00000163823; ENSG00000121807; ENSG00000183813; ENSG00000160791; ENSG00000173585; ENSG00000121966	8
mdd	Unconditioned	chloride-channel-cftr	magma	broad		SET	3	-0.723564	-0.43382	-0.0056192	0.76533	0.994908	0.76533	0.994908	0.78798	0.999477	3146	ENSG00000131620; ENSG00000114859; ENSG00000001626	3
mdd	Unconditioned	cholecystokinin-receptor	magma	broad		SET	2	-0.708097	-0.58059	-0.0061405	0.76055	0.994908	0.76055	0.994908	0.782946	0.999477	3146	ENSG00000110148; ENSG00000163394	2
mdd	Unconditioned	cholesterol-mevalonate-biosynthesis	magma	broad		SET	4	-1.35611	-0.63595	-0.0095114	0.91246	0.994908	0.91246	0.994908	0.934069	0.999477	3146	ENSG00000079459; ENSG00000284967; ENSG00000116133; ENSG00000160752; ENSG00000113161	5
mdd	Unconditioned	cholinesterase	magma	broad		SET	2	1.88186	1.7159	0.018148	0.029936	0.628977	0.029936	0.628977	0.0233279	0.506136	3146	ENSG00000087085; ENSG00000114200	2
mdd	Unconditioned	chromatin-epigenetic-regulator-non-hdac	magma	broad		SET	11	1.87772	0.56773	0.014078	0.030219	0.628977	0.030219	0.628977	0.0235342	0.507114	3146	ENSG00000137948; ENSG00000141867; ENSG00000169925; ENSG00000204256; ENSG00000215077; ENSG00000230678; ENSG00000234507; ENSG00000234704; ENSG00000235307; ENSG00000236227; ENSG00000118058; ENSG00000133895; ENSG00000140718; ENSG00000130816; ENSG00000119772; ENSG00000106462; ENSG00000004487; ENSG00000100462	18
mdd	Unconditioned	menin-histone-lysine-n-methyltransferase-mll	magma	nested	chromatin-epigenetic-regulator-non-hdac	SET	2	1.8607	1.2479	0.013199	0.031397	0.633173	0.031397	0.633173	0.0244155	0.510294	3146	ENSG00000118058; ENSG00000133895	2
mdd	Unconditioned	bromodomain-and-extra-terminal-motif-bet	magma	nested	chromatin-epigenetic-regulator-non-hdac	SET	3	1.17308	0.66225	0.0085781	0.12039	0.9578	0.12039	0.9578	0.0972418	0.788461	3146	ENSG00000137948; ENSG00000141867; ENSG00000169925; ENSG00000204256; ENSG00000215077; ENSG00000230678; ENSG00000234507; ENSG00000234704; ENSG00000235307; ENSG00000236227	10
mdd	Unconditioned	coagulation-pathway	magma	broad		SET	14	-1.3463	-0.34985	-0.0097861	0.91089	0.994908	0.91089	0.994908	0.932663	0.999477	3146	ENSG00000101981; ENSG00000126218; ENSG00000117601; ENSG00000117525; ENSG00000198734; ENSG00000057593; ENSG00000185010; ENSG00000088926; ENSG00000131187; ENSG00000124491; ENSG00000127533; ENSG00000181104; ENSG00000180210; ENSG00000003436; ENSG00000115718; ENSG00000184500	16
mdd	Unconditioned	collagen	magma	broad		SET	23	-2.78649	-0.66533	-0.023849	0.99733	0.999058	0.99733	0.999058	0.998787	0.999477	3146	ENSG00000060718; ENSG00000080573; ENSG00000081052; ENSG00000108821; ENSG00000130635; ENSG00000134871; ENSG00000139219; ENSG00000142156; ENSG00000142173; ENSG00000163359; ENSG00000164692; ENSG00000168542; ENSG00000169031; ENSG00000171502; ENSG00000172752; ENSG00000182871; ENSG00000187498; ENSG00000188153; ENSG00000196739; ENSG00000197565; ENSG00000204248; ENSG00000204262; ENSG00000204291; ENSG00000206290; ENSG00000206384; ENSG00000215018; ENSG00000223699; ENSG00000227801; ENSG00000230930; ENSG00000232541; ENSG00000235708; ENSG00000291748; ENSG00000292234; ENSG00000114270	34
mdd	Unconditioned	colony-stimulating-factor-signalling	magma	broad		SET	5	-0.653638	-0.32644	-0.0054585	0.74333	0.994908	0.74333	0.994908	0.764539	0.999477	3146	ENSG00000100368; ENSG00000198223; ENSG00000292357; ENSG00000119535; ENSG00000164400; ENSG00000182578; ENSG00000184371	7
mdd	Unconditioned	complement	magma	broad		SET	7	-1.39089	-0.60523	-0.011974	0.91786	0.994908	0.91786	0.994908	0.938881	0.999477	3146	ENSG00000204359; ENSG00000239754; ENSG00000241253; ENSG00000241534; ENSG00000242335; ENSG00000243570; ENSG00000243649; ENSG00000197766; ENSG00000274619; ENSG00000197405; ENSG00000182326; ENSG00000125730; ENSG00000106804; ENSG00000203710; ENSG00000009724	15
mdd	Unconditioned	copper-amine-oxidase-aoc-lox	magma	broad		SET	3	-0.82611	-0.55123	-0.00714	0.79562	0.994908	0.79562	0.994908	0.819886	0.999477	3146	ENSG00000131471; ENSG00000002726; ENSG00000134013	3
mdd	Unconditioned	cyclin-dependent-kinase	magma	broad		SET	20	-1.17359	-0.2586	-0.0086444	0.87971	0.994908	0.87971	0.994908	0.903912	0.999477	3146	ENSG00000058091; ENSG00000059758; ENSG00000065883; ENSG00000102225; ENSG00000105810; ENSG00000117266; ENSG00000123374; ENSG00000132964; ENSG00000134058; ENSG00000135446; ENSG00000136807; ENSG00000138395; ENSG00000155111; ENSG00000156345; ENSG00000164885; ENSG00000167258; ENSG00000170312; ENSG00000185324; ENSG00000248333; ENSG00000250506; ENSG00000277273; ENSG00000110092	22
mdd	Unconditioned	cdk6-cyclin-d1	magma	nested	cyclin-dependent-kinase	SET	2	-0.354556	-0.26329	-0.0027846	0.63854	0.994908	0.63854	0.994908	0.649376	0.999477	3146	ENSG00000105810; ENSG00000110092	2
mdd	Unconditioned	cyclin-dependent-kinase-4-cyclin-d1	magma	nested	cyclin-dependent-kinase	SET	2	-0.406587	-0.19541	-0.0020667	0.65784	0.994908	0.65784	0.994908	0.670917	0.999477	3146	ENSG00000110092; ENSG00000135446	2
mdd	Unconditioned	cytochrome-p450-3a-drug-metabolism	magma	broad		SET	4	-0.998746	-0.70066	-0.010479	0.84103	0.994908	0.84103	0.994908	0.866211	0.999477	3146	ENSG00000021461; ENSG00000106258; ENSG00000160868; ENSG00000160870; ENSG00000282301	5
mdd	Unconditioned	cytoskeletal-structural-protein	magma	broad		SET	2	-0.0246951	-0.021806	-0.00023063	0.50985	0.994908	0.50985	0.994908	0.504816	0.999477	3146	ENSG00000198947; ENSG00000196924; ENSG00000152818; ENSG00000026025	4
mdd	Unconditioned	digestive-lipase-gastric-pancreatic	magma	broad		SET	2	0.820714	0.66848	0.00707	0.20591	0.994908	0.20591	0.994908	0.177846	0.880729	3146	ENSG00000182333; ENSG00000175535	2
mdd	Unconditioned	dna-damage-checkpoint-kinase-atr-chek-wee1-dna-pk	magma	broad		SET	7	-0.622139	-0.27511	-0.0054426	0.73307	0.994908	0.73307	0.994908	0.753522	0.999477	3146	ENSG00000097046; ENSG00000253729; ENSG00000112742; ENSG00000175054; ENSG00000149554; ENSG00000183765; ENSG00000166483	7
mdd	Unconditioned	dna-rna-polymerase-telomerase	magma	broad		SET	13	1.01029	0.2238	0.0060328	0.15618	0.986352	0.15618	0.986352	0.129987	0.841441	3146	ENSG00000014138; ENSG00000062822; ENSG00000077514; ENSG00000100479; ENSG00000101868; ENSG00000106628; ENSG00000146143; ENSG00000148229; ENSG00000175482; ENSG00000177084; ENSG00000198056; ENSG00000181222; ENSG00000284832; ENSG00000068654; ENSG00000148606	15
mdd	Unconditioned	dna-polymerase-alpha-delta-epsilon	magma	nested	dna-rna-polymerase-telomerase	SET	10	0.486073	0.12931	0.0030574	0.31346	0.994908	0.31346	0.994908	0.288491	0.943574	3146	ENSG00000014138; ENSG00000062822; ENSG00000077514; ENSG00000100479; ENSG00000101868; ENSG00000106628; ENSG00000146143; ENSG00000148229; ENSG00000175482; ENSG00000177084; ENSG00000198056	11
mdd	Unconditioned	dopamine-receptor	magma	broad		SET	5	0.354535	0.17837	0.0029825	0.36147	0.994908	0.36147	0.994908	0.340113	0.983467	3146	ENSG00000069696; ENSG00000149295; ENSG00000151577; ENSG00000169676; ENSG00000184845; ENSG00000276825	6
mdd	Unconditioned	dopamine-receptors-d2-d3	magma	nested	dopamine-receptor	SET	2	1.97769	1.4482	0.015316	0.023993	0.601685	0.023993	0.601685	0.0189594	0.488905	3146	ENSG00000149295; ENSG00000151577	2
mdd	Unconditioned	dopamine-d1-and-d2-receptor	magma	nested	dopamine-receptor	SET	2	0.963072	0.72006	0.0076155	0.16777	0.994908	0.16777	0.994908	0.140909	0.856142	3146	ENSG00000149295; ENSG00000184845	2
mdd	Unconditioned	d2-like-dopamine-receptor	magma	nested	dopamine-receptor	SET	3	0.196948	0.12066	0.0015628	0.42194	0.994908	0.42194	0.994908	0.406511	0.999477	3146	ENSG00000069696; ENSG00000149295; ENSG00000151577; ENSG00000276825	4
mdd	Unconditioned	dyrk-clk-kinase	magma	broad		SET	2	1.42544	0.83984	0.0088824	0.077023	0.874216	0.077023	0.874216	0.0600692	0.695021	3146	ENSG00000176444; ENSG00000261893; ENSG00000157540	3
mdd	Unconditioned	e2f-transcription-factor	magma	broad		SET	8	1.02148	0.38709	0.0081865	0.15352	0.986352	0.15352	0.986352	0.127477	0.836596	3146	ENSG00000007968; ENSG00000101412; ENSG00000112242; ENSG00000129173; ENSG00000133740; ENSG00000165891; ENSG00000169016; ENSG00000205250; ENSG00000282899	9
mdd	Unconditioned	ectonucleotidase-enpp-nt5e	magma	broad		SET	3	0.714662	0.45579	0.0059038	0.23742	0.994908	0.23742	0.994908	0.209437	0.901904	3146	ENSG00000135318; ENSG00000136960; ENSG00000154269	3
mdd	Unconditioned	egf-erbb-signalling	magma	broad		SET	7	0.647777	0.23171	0.004584	0.25858	0.994908	0.25858	0.994908	0.231047	0.910853	3146	ENSG00000065361; ENSG00000141736; ENSG00000146648; ENSG00000178568; ENSG00000124882; ENSG00000113070; ENSG00000163235	7
mdd	Unconditioned	epidermal-growth-factor-receptor	magma	nested	egf-erbb-signalling	SET	4	1.36679	0.58235	0.0087098	0.085854	0.888678	0.085854	0.888678	0.0673797	0.718565	3146	ENSG00000065361; ENSG00000141736; ENSG00000146648; ENSG00000178568	4
mdd	Unconditioned	erbb-2-erbb-3-heterodimer	magma	nested	egf-erbb-signalling	SET	2	0.386428	0.18797	0.001988	0.34959	0.994908	0.34959	0.994908	0.327266	0.97826	3146	ENSG00000065361; ENSG00000141736	2
mdd	Unconditioned	egl-9-family-factors	magma	broad		SET	4	-1.21599	-0.64986	-0.0097194	0.88799	0.994908	0.88799	0.994908	0.911678	0.999477	3146	ENSG00000129521; ENSG00000135766; ENSG00000178467; ENSG00000269858	4
mdd	Unconditioned	eicosanoid-synthesis-metabolism	magma	broad		SET	9	-1.38356	-0.5269	-0.011819	0.91674	0.994908	0.91674	0.994908	0.937887	0.999477	3146	ENSG00000012779; ENSG00000275565; ENSG00000073756; ENSG00000095303; ENSG00000132965; ENSG00000108839; ENSG00000120915; ENSG00000111144; ENSG00000107317; ENSG00000059377	10
mdd	Unconditioned	cyclooxygenase	magma	nested	eicosanoid-synthesis-metabolism	SET	2	-1.36319	-1.1154	-0.011797	0.91358	0.994908	0.91358	0.994908	0.935058	0.999477	3146	ENSG00000073756; ENSG00000095303	2
mdd	Unconditioned	endocannabinoid-system	magma	broad		SET	4	-0.898288	-0.42507	-0.0063574	0.81548	0.994908	0.81548	0.994908	0.840377	0.999477	3146	ENSG00000117480; ENSG00000118432; ENSG00000188822; ENSG00000074416	4
mdd	Unconditioned	endothelin-receptor	magma	broad		SET	2	1.28369	1.1015	0.01165	0.099629	0.922885	0.099629	0.922885	0.0790714	0.747826	3146	ENSG00000136160; ENSG00000151617	2
mdd	Unconditioned	ephrin-eph-receptor	magma	broad		SET	15	2.03222	0.59601	0.017257	0.021073	0.557786	0.021073	0.557786	0.0168625	0.473654	3146	ENSG00000044524; ENSG00000070886; ENSG00000080224; ENSG00000106123; ENSG00000116106; ENSG00000133216; ENSG00000135333; ENSG00000142627; ENSG00000145242; ENSG00000146904; ENSG00000154928; ENSG00000182580; ENSG00000183317; ENSG00000196411; ENSG00000275482; ENSG00000284816; ENSG00000125266	17
mdd	Unconditioned	epithelial-sodium-channel-enac	magma	broad		SET	3	-0.962955	-0.64595	-0.0083669	0.83221	0.994908	0.83221	0.994908	0.857362	0.999477	3146	ENSG00000111319; ENSG00000166828; ENSG00000168447	3
mdd	Unconditioned	farnesyltransferase	magma	broad		SET	2	0.311395	0.29164	0.0030845	0.37775	0.994908	0.37775	0.994908	0.357883	0.98534	3146	ENSG00000125954; ENSG00000168522; ENSG00000257365	3
mdd	Unconditioned	fc-receptor	magma	broad		SET	6	0.521164	0.205	0.0037549	0.30113	0.994908	0.30113	0.994908	0.275399	0.941435	3146	ENSG00000143297; ENSG00000150337; ENSG00000104870; ENSG00000104921; ENSG00000072694; ENSG00000203747	6
mdd	Unconditioned	fgf-fgfr-signaling	magma	broad		SET	8	0.549578	0.1997	0.0042234	0.29131	0.994908	0.29131	0.994908	0.265039	0.930594	3146	ENSG00000066468; ENSG00000068078; ENSG00000077782; ENSG00000160867; ENSG00000113578; ENSG00000134962; ENSG00000138685; ENSG00000118972	8
mdd	Unconditioned	fibroblast-growth-factor-receptor	magma	nested	fgf-fgfr-signaling	SET	4	0.770454	0.4023	0.0060168	0.22053	0.994908	0.22053	0.994908	0.192438	0.880729	3146	ENSG00000066468; ENSG00000068078; ENSG00000077782; ENSG00000160867	4
mdd	Unconditioned	fgfr4-klb	magma	nested	fgf-fgfr-signaling	SET	2	-0.263089	-0.18753	-0.0019833	0.60375	0.994908	0.60375	0.994908	0.61047	0.999477	3146	ENSG00000134962; ENSG00000160867	2
mdd	Unconditioned	fgf1-klb	magma	nested	fgf-fgfr-signaling	SET	2	-0.696116	-0.49892	-0.0052767	0.75682	0.994908	0.75682	0.994908	0.77896	0.999477	3146	ENSG00000113578; ENSG00000134962	2
mdd	Unconditioned	fibrinogen	magma	broad		SET	3	1.36704	1.1629	0.015063	0.085818	0.888678	0.085818	0.888678	0.0673439	0.718565	3146	ENSG00000171557; ENSG00000171560; ENSG00000171564	3
mdd	Unconditioned	fibrinolytic-system	magma	broad		SET	4	-0.268789	-0.13712	-0.0020507	0.60595	0.994908	0.60595	0.994908	0.612931	0.999477	3146	ENSG00000122194; ENSG00000106366; ENSG00000104368; ENSG00000122861	4
mdd	Unconditioned	focal-adhesion-kinase	magma	broad		SET	2	1.24895	1.0606	0.011217	0.10586	0.922885	0.10586	0.922885	0.0844241	0.754513	3146	ENSG00000169398; ENSG00000120899	2
mdd	Unconditioned	free-fatty-acid-receptors	magma	broad		SET	2	0.463719	0.36944	0.0039073	0.32143	0.994908	0.32143	0.994908	0.296952	0.949882	3146	ENSG00000126266; ENSG00000126262	2
mdd	Unconditioned	gaba-a-receptor	magma	broad		SET	13	1.5037	0.541	0.014583	0.066342	0.869465	0.066342	0.869465	0.0513828	0.691088	3146	ENSG00000011677; ENSG00000022355; ENSG00000094755; ENSG00000102287; ENSG00000109158; ENSG00000113327; ENSG00000145863; ENSG00000145864; ENSG00000151834; ENSG00000163285; ENSG00000163288; ENSG00000166206; ENSG00000182256; ENSG00000186297; ENSG00000187730; ENSG00000268089	16
mdd	Unconditioned	gaba-a-receptor-alpha-1-beta-1-gamma-2	magma	nested	gaba-a-receptor	SET	3	2.61401	1.9071	0.024703	0.004478	0.265807	0.004478	0.265807	0.00478147	0.30085	3146	ENSG00000022355; ENSG00000113327; ENSG00000163288	3
mdd	Unconditioned	gaba-a-receptor-anion-channel	magma	nested	gaba-a-receptor	SET	13	1.5037	0.541	0.014583	0.066342	0.869465	0.066342	0.869465	0.0513828	0.691088	3146	ENSG00000011677; ENSG00000022355; ENSG00000094755; ENSG00000102287; ENSG00000109158; ENSG00000113327; ENSG00000145863; ENSG00000145864; ENSG00000151834; ENSG00000163285; ENSG00000163288; ENSG00000166206; ENSG00000182256; ENSG00000186297; ENSG00000187730; ENSG00000268089	16
mdd	Unconditioned	gaba-a-receptor-agonist-gaba-site	magma	nested	gaba-a-receptor	SET	8	1.25063	0.56601	0.011971	0.10554	0.922885	0.10554	0.922885	0.0841648	0.754513	3146	ENSG00000011677; ENSG00000022355; ENSG00000109158; ENSG00000145863; ENSG00000145864; ENSG00000151834; ENSG00000163288; ENSG00000166206; ENSG00000186297	9
mdd	Unconditioned	gamma-aminobutyric-acid-receptor-subunit-alpha-4-beta3-delta	magma	nested	gaba-a-receptor	SET	3	-0.199299	-0.14389	-0.0018638	0.57899	0.994908	0.57899	0.994908	0.58265	0.999477	3146	ENSG00000109158; ENSG00000166206; ENSG00000187730	3
mdd	Unconditioned	gdnf-ret-signaling	magma	broad		SET	4	0.992175	0.5554	0.0083067	0.16056	0.993246	0.16056	0.993246	0.13409	0.844932	3146	ENSG00000108091; ENSG00000165731; ENSG00000170759; ENSG00000151892	4
mdd	Unconditioned	coiled-coil-domain-containing-protein-6-tyrosine-protein-kinase-receptor-ret	magma	nested	gdnf-ret-signaling	SET	2	1.09083	0.8983	0.0095007	0.13768	0.982847	0.13768	0.982847	0.112867	0.80797	3146	ENSG00000108091; ENSG00000165731	2
mdd	Unconditioned	kinesin-1-heavy-chain-tyrosine-protein-kinase-receptor-ret	magma	nested	gdnf-ret-signaling	SET	2	0.786657	0.5681	0.0060083	0.21575	0.994908	0.21575	0.994908	0.187632	0.880729	3146	ENSG00000165731; ENSG00000170759	2
mdd	Unconditioned	glucagon-glp-secretin-receptor	magma	broad		SET	6	-0.191916	-0.091093	-0.0016685	0.5761	0.994908	0.5761	0.994908	0.579382	0.999477	3146	ENSG00000215644; ENSG00000288269; ENSG00000010310; ENSG00000112164; ENSG00000065325; ENSG00000106128; ENSG00000080293	7
mdd	Unconditioned	glycine-receptor	magma	broad		SET	2	-0.177537	-0.09266	-0.00097999	0.57045	0.994908	0.57045	0.994908	0.573022	0.999477	3146	ENSG00000109738; ENSG00000145888	2
mdd	Unconditioned	glycosphingolipid-metabolism	magma	broad		SET	2	1.08065	0.76323	0.0080721	0.13993	0.982847	0.13993	0.982847	0.114952	0.81267	3146	ENSG00000177628; ENSG00000262446; ENSG00000102393; ENSG00000148154	4
mdd	Unconditioned	gsk3-kinase	magma	broad		SET	2	-0.691787	-0.6782	-0.0071728	0.75546	0.994908	0.75546	0.994908	0.777499	0.999477	3146	ENSG00000082701; ENSG00000105723	2
mdd	Unconditioned	guanylate-cyclase	magma	broad		SET	4	-0.476627	-0.30772	-0.0046024	0.68318	0.994908	0.68318	0.994908	0.698918	0.999477	3146	ENSG00000061918; ENSG00000152402; ENSG00000164116; ENSG00000070019	4
mdd	Unconditioned	heat-shock-proteins	magma	broad		SET	3	0.837633	0.34709	0.0044958	0.20113	0.994908	0.20113	0.994908	0.173139	0.878633	3146	ENSG00000204388; ENSG00000204389; ENSG00000212866; ENSG00000215328; ENSG00000224501; ENSG00000231555; ENSG00000232804; ENSG00000234475; ENSG00000235941; ENSG00000237724; ENSG00000080824; ENSG00000096384; ENSG00000109971	13
mdd	Unconditioned	heat-shock-protein-hsp90	magma	nested	heat-shock-proteins	SET	2	0.229015	0.1007	0.0010651	0.40943	0.994908	0.40943	0.994908	0.392725	0.995635	3146	ENSG00000080824; ENSG00000096384	2
mdd	Unconditioned	hemoglobin	magma	broad		SET	3	0.960579	0.49879	0.0064608	0.16839	0.994908	0.16839	0.994908	0.141511	0.856142	3146	ENSG00000188536; ENSG00000206172; ENSG00000244734	3
mdd	Unconditioned	hgf-met-ron-signalling	magma	broad		SET	3	-0.264674	-0.16414	-0.002126	0.60437	0.994908	0.60437	0.994908	0.611156	0.999477	3146	ENSG00000019991; ENSG00000105976; ENSG00000164078	3
mdd	Unconditioned	histamine-receptor	magma	broad		SET	4	-0.52067	-0.29396	-0.0043966	0.6987	0.994908	0.6987	0.994908	0.716015	0.999477	3146	ENSG00000196639; ENSG00000113749; ENSG00000101180; ENSG00000134489	4
mdd	Unconditioned	histone-deacetylase-sirtuin	magma	broad		SET	10	-0.0280875	-0.0093787	-0.00022175	0.5112	0.994908	0.5112	0.994908	0.506336	0.999477	3146	ENSG00000048052; ENSG00000061273; ENSG00000068024; ENSG00000094631; ENSG00000100429; ENSG00000108840; ENSG00000116478; ENSG00000147099; ENSG00000163517; ENSG00000171720; ENSG00000196591; ENSG00000096717	12
mdd	Unconditioned	immune-checkpoint-inhibitory	magma	broad		SET	10	-0.0290634	-0.010752	-0.00025422	0.51159	0.994908	0.51159	0.994908	0.50678	0.999477	3146	ENSG00000188389; ENSG00000276977; ENSG00000103855; ENSG00000163599; ENSG00000135077; ENSG00000196776; ENSG00000089692; ENSG00000091972; ENSG00000120217; ENSG00000197646; ENSG00000181847	11
mdd	Unconditioned	inhibitor-of-apoptosis-iap-proteins	magma	broad		SET	3	-1.21643	-0.67597	-0.0087557	0.88808	0.994908	0.88808	0.994908	0.911761	0.999477	3146	ENSG00000023445; ENSG00000110330; ENSG00000089685	3
mdd	Unconditioned	innate-immune-sensor-non-tlr	magma	broad		SET	6	0.280852	0.12476	0.0022851	0.38942	0.994908	0.38942	0.994908	0.370682	0.989735	3146	ENSG00000204305; ENSG00000206320; ENSG00000229058; ENSG00000230514; ENSG00000231268; ENSG00000234729; ENSG00000237405; ENSG00000184584; ENSG00000288243; ENSG00000189403; ENSG00000170458; ENSG00000162711; ENSG00000167207; ENSG00000124731	14
mdd	Unconditioned	insulin-igf-signalling	magma	broad		SET	4	-0.312374	-0.16518	-0.0024705	0.62262	0.994908	0.62262	0.994908	0.631612	0.999477	3146	ENSG00000171105; ENSG00000017427; ENSG00000140443; ENSG00000167244	4
mdd	Unconditioned	integrin	magma	broad		SET	14	0.943753	0.25839	0.007228	0.17265	0.994908	0.17265	0.994908	0.145602	0.86092	3146	ENSG00000115232; ENSG00000150093; ENSG00000139626; ENSG00000161638; ENSG00000005961; ENSG00000259207; ENSG00000005844; ENSG00000160255; ENSG00000169896; ENSG00000138448; ENSG00000082781; ENSG00000115221; ENSG00000105855; ENSG00000164171	14
mdd	Unconditioned	integrin-alpha-v-beta-6	magma	nested	integrin	SET	2	1.43327	0.93095	0.009846	0.075899	0.874216	0.075899	0.874216	0.0591505	0.695021	3146	ENSG00000115221; ENSG00000138448	2
mdd	Unconditioned	integrin-alpha-v-beta-8	magma	nested	integrin	SET	2	1.16155	0.78371	0.0082887	0.12272	0.960704	0.12272	0.960704	0.0993161	0.79264	3146	ENSG00000105855; ENSG00000138448	2
mdd	Unconditioned	integrin-alpha-v-beta-3	magma	nested	integrin	SET	2	0.94548	0.7098	0.007507	0.17221	0.994908	0.17221	0.994908	0.145184	0.86092	3146	ENSG00000138448; ENSG00000259207	2
mdd	Unconditioned	integrin-alpha-iib-beta-3	magma	nested	integrin	SET	2	0.80297	0.58127	0.0061476	0.211	0.994908	0.211	0.994908	0.18291	0.880729	3146	ENSG00000005961; ENSG00000259207	2
mdd	Unconditioned	integrin-alpha-v-beta-1	magma	nested	integrin	SET	2	0.718429	0.43253	0.0045745	0.23625	0.994908	0.23625	0.994908	0.208273	0.901904	3146	ENSG00000138448; ENSG00000150093	2
mdd	Unconditioned	integrin-alpha-v-beta-5	magma	nested	integrin	SET	2	0.574983	0.38728	0.004096	0.28265	0.994908	0.28265	0.994908	0.256008	0.92575	3146	ENSG00000082781; ENSG00000138448	2
mdd	Unconditioned	integrin-alpha-5-beta-1	magma	nested	integrin	SET	2	0.109928	0.080445	0.0008508	0.45623	0.994908	0.45623	0.994908	0.444705	0.999477	3146	ENSG00000150093; ENSG00000161638	2
mdd	Unconditioned	integrin-alpha-4-beta-7	magma	nested	integrin	SET	2	0.0394397	0.023159	0.00024494	0.48427	0.994908	0.48427	0.994908	0.476048	0.999477	3146	ENSG00000115232; ENSG00000139626	2
mdd	Unconditioned	integrin-alpha-4-beta-1	magma	nested	integrin	SET	2	-0.269583	-0.19816	-0.0020958	0.60626	0.994908	0.60626	0.994908	0.613277	0.999477	3146	ENSG00000115232; ENSG00000150093	2
mdd	Unconditioned	integrin-alpha-l-beta-2-lfa-1	magma	nested	integrin	SET	2	-0.281086	-0.22617	-0.002392	0.61067	0.994908	0.61067	0.994908	0.618237	0.999477	3146	ENSG00000005844; ENSG00000160255	2
mdd	Unconditioned	integrin-alpha-m-beta-2	magma	nested	integrin	SET	2	-0.281758	-0.21663	-0.0022911	0.61093	0.994908	0.61093	0.994908	0.618526	0.999477	3146	ENSG00000160255; ENSG00000169896	2
mdd	Unconditioned	integrin-signalling	magma	broad		SET	5	-0.747747	-0.38162	-0.0063811	0.77269	0.994908	0.77269	0.994908	0.795783	0.999477	3146	ENSG00000118523; ENSG00000115414; ENSG00000140545; ENSG00000118785; ENSG00000041982	5
mdd	Unconditioned	interferon	magma	broad		SET	21	-0.753194	-0.28	-0.0095907	0.77433	0.994908	0.77433	0.994908	0.7975	0.999477	3146	ENSG00000120235; ENSG00000120242; ENSG00000137080; ENSG00000147873; ENSG00000147885; ENSG00000186803; ENSG00000188379; ENSG00000197919; ENSG00000214042; ENSG00000228083; ENSG00000233816; ENSG00000234829; ENSG00000236637; ENSG00000027697; ENSG00000159128; ENSG00000262795; ENSG00000142166; ENSG00000159110; ENSG00000185436; ENSG00000243646; ENSG00000171855; ENSG00000111537	22
mdd	Unconditioned	interferon-alpha-beta-receptor	magma	nested	interferon	SET	2	-0.0567857	-0.049106	-0.00051936	0.52264	0.994908	0.52264	0.994908	0.519193	0.999477	3146	ENSG00000142166; ENSG00000159110	2
mdd	Unconditioned	interferon-lambda-receptor	magma	nested	interferon	SET	2	-0.2555	-0.21659	-0.0022908	0.60083	0.994908	0.60083	0.994908	0.607159	0.999477	3146	ENSG00000185436; ENSG00000243646	2
mdd	Unconditioned	interferon-gamma-receptor	magma	nested	interferon	SET	2	-0.54179	-0.56953	-0.0060235	0.70601	0.994908	0.70601	0.994908	0.724037	0.999477	3146	ENSG00000027697; ENSG00000159128; ENSG00000262795	3
mdd	Unconditioned	interferon-alpha	magma	nested	interferon	SET	13	-0.764395	-0.45334	-0.01222	0.77768	0.994908	0.77768	0.994908	0.801036	0.999477	3146	ENSG00000120235; ENSG00000120242; ENSG00000137080; ENSG00000147873; ENSG00000147885; ENSG00000186803; ENSG00000188379; ENSG00000197919; ENSG00000214042; ENSG00000228083; ENSG00000233816; ENSG00000234829; ENSG00000236637	13
mdd	Unconditioned	interferon-alpha-1-13	magma	nested	interferon	SET	2	-0.858045	-0.52424	-0.0055445	0.80456	0.994908	0.80456	0.994908	0.829131	0.999477	3146	ENSG00000197919; ENSG00000233816	2
mdd	Unconditioned	interleukin-cytokine	magma	broad		SET	20	0.00862721	0.0018935	6.3296e-05	0.49656	0.994908	0.49656	0.994908	0.489885	0.999477	3146	ENSG00000113302; ENSG00000168811; ENSG00000110944; ENSG00000112115; ENSG00000115008; ENSG00000125538; ENSG00000136634; ENSG00000169194; ENSG00000164136; ENSG00000112116; ENSG00000150782; ENSG00000162891; ENSG00000138684; ENSG00000127318; ENSG00000137033; ENSG00000113520; ENSG00000113525; ENSG00000136244; ENSG00000145839; ENSG00000145777	20
mdd	Unconditioned	interleukin-23	magma	nested	interleukin-cytokine	SET	2	0.344041	0.27312	0.0028886	0.36541	0.994908	0.36541	0.994908	0.344368	0.983467	3146	ENSG00000110944; ENSG00000113302	2
mdd	Unconditioned	interleukin-12	magma	nested	interleukin-cytokine	SET	2	-0.667006	-0.53063	-0.0056121	0.74761	0.994908	0.74761	0.994908	0.769131	0.999477	3146	ENSG00000113302; ENSG00000168811	2
mdd	Unconditioned	interleukin-receptor	magma	broad		SET	19	-1.90171	-0.54815	-0.01786	0.97139	0.997594	0.97139	0.997594	0.982305	0.999477	3146	ENSG00000100385; ENSG00000134470; ENSG00000147168; ENSG00000134460; ENSG00000110324; ENSG00000243646; ENSG00000115602; ENSG00000196083; ENSG00000115604; ENSG00000115607; ENSG00000142677; ENSG00000115598; ENSG00000134352; ENSG00000160712; ENSG00000077238; ENSG00000131724; ENSG00000185291; ENSG00000292332; ENSG00000137070; ENSG00000115594; ENSG00000123496; ENSG00000177663; ENSG00000164509; ENSG00000091181	24
mdd	Unconditioned	il18-receptor	magma	nested	interleukin-receptor	SET	2	0.128111	0.096488	0.0010205	0.44903	0.994908	0.44903	0.994908	0.436661	0.999477	3146	ENSG00000115604; ENSG00000115607	2
mdd	Unconditioned	il22-receptor	magma	nested	interleukin-receptor	SET	2	0.00584171	0.0049349	5.2193e-05	0.49767	0.994908	0.49767	0.994908	0.491118	0.999477	3146	ENSG00000142677; ENSG00000243646	2
mdd	Unconditioned	il6ralpha-gp130	magma	nested	interleukin-receptor	SET	2	-0.175727	-0.1453	-0.0015367	0.56974	0.994908	0.56974	0.994908	0.572211	0.999477	3146	ENSG00000134352; ENSG00000160712	2
mdd	Unconditioned	interleukin-2-receptor	magma	nested	interleukin-receptor	SET	2	-0.607553	-0.52701	-0.0055737	0.72825	0.994908	0.72825	0.994908	0.748282	0.999477	3146	ENSG00000100385; ENSG00000134460; ENSG00000147168	3
mdd	Unconditioned	il-10-receptor	magma	nested	interleukin-receptor	SET	2	-0.614336	-0.53231	-0.0056298	0.7305	0.994908	0.7305	0.994908	0.75074	0.999477	3146	ENSG00000110324; ENSG00000243646	2
mdd	Unconditioned	il-33-receptor-st2	magma	nested	interleukin-receptor	SET	2	-0.738148	-0.58093	-0.0061441	0.76978	0.994908	0.76978	0.994908	0.792706	0.999477	3146	ENSG00000115602; ENSG00000196083	2
mdd	Unconditioned	interleukin-15-receptor	magma	nested	interleukin-receptor	SET	2	-1.02645	-0.9033	-0.0095536	0.84766	0.994908	0.84766	0.994908	0.872775	0.999477	3146	ENSG00000100385; ENSG00000134470; ENSG00000147168	3
mdd	Unconditioned	il36-receptor	magma	nested	interleukin-receptor	SET	2	-1.24111	-1.0908	-0.011537	0.89271	0.994908	0.89271	0.994908	0.91609	0.999477	3146	ENSG00000115598; ENSG00000196083	2
mdd	Unconditioned	ion-transporting-atpase-p-type	magma	broad		SET	13	0.997203	0.31736	0.0085548	0.15934	0.992641	0.15934	0.992641	0.132928	0.844932	3146	ENSG00000018625; ENSG00000069849; ENSG00000105409; ENSG00000129244; ENSG00000132681; ENSG00000137731; ENSG00000143153; ENSG00000163399; ENSG00000074370; ENSG00000174437; ENSG00000196296; ENSG00000105675; ENSG00000186009	13
mdd	Unconditioned	sodium-potassium-transporting-atpase	magma	nested	ion-transporting-atpase-p-type	SET	8	1.48424	0.62332	0.013182	0.068886	0.869465	0.068886	0.869465	0.053437	0.691088	3146	ENSG00000018625; ENSG00000069849; ENSG00000105409; ENSG00000129244; ENSG00000132681; ENSG00000137731; ENSG00000143153; ENSG00000163399	8
mdd	Unconditioned	sarcoplasmic-endoplasmic-reticulum-calcium-atpase	magma	nested	ion-transporting-atpase-p-type	SET	3	0.550462	0.36963	0.0047878	0.291	0.994908	0.291	0.994908	0.264726	0.930594	3146	ENSG00000074370; ENSG00000174437; ENSG00000196296	3
mdd	Unconditioned	potassium-transporting-atpase	magma	nested	ion-transporting-atpase-p-type	SET	2	-0.857712	-0.60286	-0.006376	0.80447	0.994908	0.80447	0.994908	0.829035	0.999477	3146	ENSG00000105675; ENSG00000186009	2
mdd	Unconditioned	iron-homeostasis	magma	broad		SET	3	1.40858	0.76673	0.0099313	0.079489	0.877557	0.079489	0.877557	0.0621026	0.698414	3146	ENSG00000072274; ENSG00000106327; ENSG00000105697	3
mdd	Unconditioned	isocitrate-dehydrogenases	magma	broad		SET	2	-0.441861	-0.38916	-0.0041158	0.6707	0.994908	0.6707	0.994908	0.685148	0.999477	3146	ENSG00000138413; ENSG00000182054	2
mdd	Unconditioned	jak-tyk-kinase	magma	broad		SET	4	-0.97327	-0.58149	-0.0086969	0.83478	0.994908	0.83478	0.994908	0.859955	0.999477	3146	ENSG00000096968; ENSG00000105397; ENSG00000105639; ENSG00000162434	4
mdd	Unconditioned	kainate-glutamate-receptor	magma	broad		SET	5	-1.02679	-0.47874	-0.008005	0.84773	0.994908	0.84773	0.994908	0.87285	0.999477	3146	ENSG00000105737; ENSG00000149403; ENSG00000163873; ENSG00000164418; ENSG00000171189	5
mdd	Unconditioned	kallikrein-kinin-system	magma	broad		SET	4	1.42593	0.84056	0.012572	0.076953	0.874216	0.076953	0.874216	0.0600121	0.695021	3146	ENSG00000100739; ENSG00000168398; ENSG00000164344; ENSG00000149131	4
mdd	Unconditioned	laminin	magma	broad		SET	12	2.72482	0.92434	0.02394	0.00322	0.225114	0.00322	0.225114	0.00378513	0.29337	3146	ENSG00000050555; ENSG00000053747; ENSG00000058085; ENSG00000091128; ENSG00000091136; ENSG00000101680; ENSG00000112769; ENSG00000130702; ENSG00000135862; ENSG00000172037; ENSG00000196569; ENSG00000196878	12
mdd	Unconditioned	lectin-galectin-c-type	magma	broad		SET	5	-0.120215	-0.054765	-0.00091572	0.54784	0.994908	0.54784	0.994908	0.547587	0.999477	3146	ENSG00000054219; ENSG00000248672; ENSG00000141505; ENSG00000198178; ENSG00000100097; ENSG00000131981	6
mdd	Unconditioned	leukocyte-receptor-kir-lilr-klr	magma	broad		SET	4	-0.66113	-0.29097	-0.0043518	0.74573	0.994908	0.74573	0.994908	0.767124	0.999477	3146	ENSG00000240403; ENSG00000273735; ENSG00000273911; ENSG00000274722; ENSG00000275083; ENSG00000275262; ENSG00000275416; ENSG00000275511; ENSG00000275566; ENSG00000275626; ENSG00000275629; ENSG00000275838; ENSG00000276004; ENSG00000276357; ENSG00000276424; ENSG00000276739; ENSG00000276882; ENSG00000277181; ENSG00000277709; ENSG00000277982; ENSG00000278361; ENSG00000278403; ENSG00000278442; ENSG00000278474; ENSG00000278656; ENSG00000278707; ENSG00000278710; ENSG00000278726; ENSG00000278758; ENSG00000278809; ENSG00000278850; ENSG00000284192; ENSG00000284213; ENSG00000284295; ENSG00000284466; ENSG00000284528; ENSG00000288389; ENSG00000125498; ENSG00000273510; ENSG00000273794; ENSG00000274692; ENSG00000274782; ENSG00000274926; ENSG00000275080; ENSG00000275196; ENSG00000275276; ENSG00000275522; ENSG00000275750; ENSG00000276310; ENSG00000276387; ENSG00000276625; ENSG00000276820; ENSG00000277356; ENSG00000277616; ENSG00000277833; ENSG00000278207; ENSG00000278248; ENSG00000278495; ENSG00000278503; ENSG00000278738; ENSG00000278755; ENSG00000278805; ENSG00000278821; ENSG00000283723; ENSG00000284100; ENSG00000284145; ENSG00000284347; ENSG00000284401; ENSG00000284514; ENSG00000284530; ENSG00000284551; ENSG00000243772; ENSG00000273887; ENSG00000273947; ENSG00000274108; ENSG00000274402; ENSG00000274410; ENSG00000274830; ENSG00000274952; ENSG00000275008; ENSG00000275623; ENSG00000275658; ENSG00000276218; ENSG00000276459; ENSG00000276590; ENSG00000277317; ENSG00000277484; ENSG00000277554; ENSG00000277924; ENSG00000278327; ENSG00000278369; ENSG00000283702; ENSG00000283708; ENSG00000283790; ENSG00000283996; ENSG00000284044; ENSG00000284132; ENSG00000284236; ENSG00000284241; ENSG00000284333; ENSG00000284504; ENSG00000284510; ENSG00000273578; ENSG00000273661; ENSG00000274412; ENSG00000275407; ENSG00000275546; ENSG00000275914; ENSG00000275960; ENSG00000276011; ENSG00000276731; ENSG00000277251; ENSG00000277725; ENSG00000278692; ENSG00000278731; ENSG00000239961; ENSG00000274185; ENSG00000276798; ENSG00000277092; ENSG00000134545	120
mdd	Unconditioned	lipid-mediator-receptor-prostanoid-leukotriene-paf	magma	broad		SET	12	0.157767	0.04275	0.0011072	0.43732	0.994908	0.43732	0.994908	0.423615	0.999477	3146	ENSG00000213903; ENSG00000213906; ENSG00000285203; ENSG00000285456; ENSG00000050628; ENSG00000125384; ENSG00000160951; ENSG00000171522; ENSG00000173198; ENSG00000183134; ENSG00000169403; ENSG00000168229; ENSG00000122420; ENSG00000160013; ENSG00000006638	15
mdd	Unconditioned	prostaglandin-e2-receptor	magma	nested	lipid-mediator-receptor-prostanoid-leukotriene-paf	SET	4	0.642262	0.30458	0.0045554	0.26036	0.994908	0.26036	0.994908	0.232899	0.910853	3146	ENSG00000050628; ENSG00000125384; ENSG00000160951; ENSG00000171522	4
mdd	Unconditioned	lysophospholipid-s1p-lpa-receptor	magma	broad		SET	6	-0.171958	-0.077584	-0.0014211	0.56826	0.994908	0.56826	0.994908	0.570544	0.999477	3146	ENSG00000125910; ENSG00000170989; ENSG00000180739; ENSG00000213694; ENSG00000267534; ENSG00000198121	6
mdd	Unconditioned	mapk-activated-protein-kinases	magma	broad		SET	4	-0.287022	-0.13484	-0.0020167	0.61295	0.994908	0.61295	0.994908	0.620773	0.999477	3146	ENSG00000079277; ENSG00000099875; ENSG00000162889; ENSG00000089022	4
mdd	Unconditioned	mapk-map3k-signalling	magma	broad		SET	8	2.22748	0.70141	0.014834	0.012964	0.443312	0.012964	0.443312	0.0110026	0.372197	3146	ENSG00000095015; ENSG00000130758; ENSG00000173327; ENSG00000139625; ENSG00000073803; ENSG00000197442; ENSG00000107968; ENSG00000006432	8
mdd	Unconditioned	mapk-stress-activated-signalling	magma	broad		SET	5	-1.22657	-0.62765	-0.010495	0.89	0.994908	0.89	0.994908	0.913572	0.999477	3146	ENSG00000050748; ENSG00000107643; ENSG00000109339; ENSG00000112062; ENSG00000185386	5
mdd	Unconditioned	matrix-metalloproteinases	magma	broad		SET	8	-0.566148	-0.22026	-0.0046582	0.71435	0.994908	0.71435	0.994908	0.733175	0.999477	3146	ENSG00000262406; ENSG00000137745; ENSG00000157227; ENSG00000149968; ENSG00000137673; ENSG00000118113; ENSG00000100985; ENSG00000196611; ENSG00000087245	9
mdd	Unconditioned	melanocortin-receptor	magma	broad		SET	4	0.824045	0.45011	0.0067319	0.20496	0.994908	0.20496	0.994908	0.176917	0.880729	3146	ENSG00000258839; ENSG00000185231; ENSG00000124089; ENSG00000166603	4
mdd	Unconditioned	melatonin-receptor	magma	broad		SET	2	-0.61819	-0.54758	-0.0057914	0.73177	0.994908	0.73177	0.994908	0.752125	0.999477	3146	ENSG00000134640; ENSG00000168412	2
mdd	Unconditioned	metabotropic-glutamate-receptor	magma	broad		SET	4	2.70958	1.6332	0.024426	0.0033719	0.225702	0.0033719	0.225702	0.00391657	0.29337	3146	ENSG00000164082; ENSG00000198822; ENSG00000124493; ENSG00000168959	4
mdd	Unconditioned	microsomal-triglyceride-transfer-protein	magma	broad		SET	2	-0.744281	-0.85823	-0.0090768	0.77164	0.994908	0.77164	0.994908	0.794664	0.999477	3146	ENSG00000138823; ENSG00000185624	2
mdd	Unconditioned	microtubule-mitotic-spindle	magma	broad		SET	13	0.0275248	0.0075985	0.00020482	0.48902	0.994908	0.48902	0.994908	0.481386	0.999477	3146	ENSG00000101162; ENSG00000104833; ENSG00000123416; ENSG00000127824; ENSG00000137267; ENSG00000137285; ENSG00000152086; ENSG00000167552; ENSG00000167553; ENSG00000176014; ENSG00000183311; ENSG00000188229; ENSG00000196230; ENSG00000224156; ENSG00000227739; ENSG00000229684; ENSG00000232421; ENSG00000232575; ENSG00000235067; ENSG00000258947; ENSG00000261456; ENSG00000292120; ENSG00000138160	23
mdd	Unconditioned	tubulin	magma	nested	microtubule-mitotic-spindle	SET	12	0.0500664	0.014334	0.00037125	0.48003	0.994908	0.48003	0.994908	0.471321	0.999477	3146	ENSG00000101162; ENSG00000104833; ENSG00000123416; ENSG00000127824; ENSG00000137267; ENSG00000137285; ENSG00000152086; ENSG00000167552; ENSG00000167553; ENSG00000176014; ENSG00000183311; ENSG00000188229; ENSG00000196230; ENSG00000224156; ENSG00000227739; ENSG00000229684; ENSG00000232421; ENSG00000232575; ENSG00000235067; ENSG00000258947; ENSG00000261456; ENSG00000292120	22
mdd	Unconditioned	tubulin-beta	magma	nested	microtubule-mitotic-spindle	SET	7	-0.294815	-0.12129	-0.0023996	0.61593	0.994908	0.61593	0.994908	0.624085	0.999477	3146	ENSG00000101162; ENSG00000104833; ENSG00000137267; ENSG00000137285; ENSG00000176014; ENSG00000183311; ENSG00000188229; ENSG00000196230; ENSG00000224156; ENSG00000227739; ENSG00000229684; ENSG00000232421; ENSG00000232575; ENSG00000235067; ENSG00000258947; ENSG00000261456	16
mdd	Unconditioned	mitochondrial-complex-i-nadh-dehydrogenase	magma	broad		SET	41	-0.0256331	-0.003907	-0.00018689	0.51022	0.994908	0.51022	0.994908	0.50524	0.999477	3146	ENSG00000004779; ENSG00000023228; ENSG00000065518; ENSG00000090266; ENSG00000099795; ENSG00000109390; ENSG00000110717; ENSG00000115286; ENSG00000119013; ENSG00000119421; ENSG00000123545; ENSG00000125356; ENSG00000128609; ENSG00000130414; ENSG00000131495; ENSG00000136521; ENSG00000137806; ENSG00000139180; ENSG00000140990; ENSG00000145494; ENSG00000147123; ENSG00000147684; ENSG00000151366; ENSG00000158864; ENSG00000160194; ENSG00000164182; ENSG00000164258; ENSG00000165264; ENSG00000166136; ENSG00000167792; ENSG00000168653; ENSG00000170906; ENSG00000174886; ENSG00000178057; ENSG00000178127; ENSG00000183648; ENSG00000184752; ENSG00000184983; ENSG00000185633; ENSG00000186010; ENSG00000189043; ENSG00000198695; ENSG00000198763; ENSG00000198786; ENSG00000198840; ENSG00000198886; ENSG00000198888; ENSG00000212907; ENSG00000213619; ENSG00000267855; ENSG00000272765; ENSG00000273397; ENSG00000273642; ENSG00000274359; ENSG00000275605; ENSG00000275724; ENSG00000276061; ENSG00000276220; ENSG00000276766; ENSG00000277365; ENSG00000277722; ENSG00000278365; ENSG00000281013; ENSG00000283447; ENSG00000291930; ENSG00000292058	66
mdd	Unconditioned	mitotic-kinase-aurora-plk	magma	broad		SET	5	-0.160621	-0.075235	-0.001258	0.5638	0.994908	0.5638	0.994908	0.565547	0.999477	3146	ENSG00000087586; ENSG00000105146; ENSG00000178999; ENSG00000166851; ENSG00000142731	5
mdd	Unconditioned	monoamine-gaba-metabolism	magma	broad		SET	8	-1.29018	-0.53194	-0.01125	0.9015	0.994908	0.9015	0.994908	0.92418	0.999477	3146	ENSG00000069535; ENSG00000189221; ENSG00000129167; ENSG00000139287; ENSG00000093010; ENSG00000132437; ENSG00000123454; ENSG00000183044; ENSG00000112294; ENSG00000180176	10
mdd	Unconditioned	tryptophan-5-hydroxylase	magma	nested	monoamine-gaba-metabolism	SET	2	0.365339	0.30158	0.0031896	0.35743	0.994908	0.35743	0.994908	0.33572	0.983467	3146	ENSG00000129167; ENSG00000139287	2
mdd	Unconditioned	motilin-ghrelin-receptor	magma	broad		SET	2	-0.650545	-0.49796	-0.0052665	0.74232	0.994908	0.74232	0.994908	0.763463	0.999477	3146	ENSG00000121853; ENSG00000102539	2
mdd	Unconditioned	mucin	magma	broad		SET	3	-0.689581	-0.37909	-0.0049103	0.75477	0.994908	0.75477	0.994908	0.776762	0.999477	3146	ENSG00000181143; ENSG00000291738; ENSG00000215182; ENSG00000291363; ENSG00000185499	5
mdd	Unconditioned	muscarinic-acetylcholine-receptor	magma	broad		SET	5	2.32625	1.0972	0.018347	0.010006	0.388454	0.010006	0.388454	0.00886882	0.3676	3146	ENSG00000133019; ENSG00000168539; ENSG00000180720; ENSG00000181072; ENSG00000184984	5
mdd	Unconditioned	myosin	magma	broad		SET	7	-0.360178	-0.13198	-0.0026111	0.64064	0.994908	0.64064	0.994908	0.65173	0.999477	3146	ENSG00000078814; ENSG00000092054; ENSG00000106631; ENSG00000111245; ENSG00000160808; ENSG00000197616; ENSG00000198336	7
mdd	Unconditioned	natriuretic-peptide-receptor	magma	broad		SET	3	-1.01319	-0.44869	-0.0058118	0.84451	0.994908	0.84451	0.994908	0.869643	0.999477	3146	ENSG00000113389; ENSG00000159899; ENSG00000169418	3
mdd	Unconditioned	neurokinin-tachykinin-receptor	magma	broad		SET	3	-0.939265	-0.65371	-0.0084673	0.8262	0.994908	0.8262	0.994908	0.851296	0.999477	3146	ENSG00000115353; ENSG00000075073; ENSG00000169836	3
mdd	Unconditioned	neuropeptide-y-receptor	magma	broad		SET	2	1.30138	1.0527	0.011134	0.096573	0.922885	0.096573	0.922885	0.0764569	0.747826	3146	ENSG00000204174; ENSG00000264717; ENSG00000288157; ENSG00000185149; ENSG00000164129	5
mdd	Unconditioned	neurotrophin-trk-signaling	magma	broad		SET	4	0.229461	0.13144	0.0019658	0.40926	0.994908	0.40926	0.994908	0.392526	0.995635	3146	ENSG00000140538; ENSG00000148053; ENSG00000198400; ENSG00000134259	4
mdd	Unconditioned	nf-kb-pathway-irak-ikk-nf-kb	magma	broad		SET	8	-0.572211	-0.17857	-0.0037766	0.7164	0.994908	0.7164	0.994908	0.735398	0.999477	3146	ENSG00000077150; ENSG00000109320; ENSG00000173039; ENSG00000056972; ENSG00000104365; ENSG00000184216; ENSG00000198001; ENSG00000172175; ENSG00000137275	9
mdd	Unconditioned	nicotinic-acetylcholine-receptor-muscle-type	magma	broad		SET	5	-0.188645	-0.10177	-0.0017018	0.57482	0.994908	0.57482	0.994908	0.577943	0.999477	3146	ENSG00000108556; ENSG00000135902; ENSG00000138435; ENSG00000170175; ENSG00000196811; ENSG00000283946	6
mdd	Unconditioned	nicotinic-acetylcholine-receptor-neuronal	magma	broad		SET	9	0.566642	0.22426	0.0050305	0.28548	0.994908	0.28548	0.994908	0.258961	0.926225	3146	ENSG00000166664; ENSG00000175344; ENSG00000274542; ENSG00000275917; ENSG00000282088; ENSG00000101204; ENSG00000160716; ENSG00000169684; ENSG00000080644; ENSG00000117971; ENSG00000147434; ENSG00000129749; ENSG00000174343	13
mdd	Unconditioned	neuronal-acetylcholine-receptor-alpha4-beta2	magma	nested	nicotinic-acetylcholine-receptor-neuronal	SET	2	1.81292	1.3989	0.014795	0.034937	0.678468	0.034937	0.678468	0.0270123	0.52783	3146	ENSG00000101204; ENSG00000160716	2
mdd	Unconditioned	nicotinic-acetylcholine-receptor-alpha4-beta2-alpha5	magma	nested	nicotinic-acetylcholine-receptor-neuronal	SET	3	1.30906	0.90888	0.011773	0.095267	0.922885	0.095267	0.922885	0.0753339	0.747826	3146	ENSG00000101204; ENSG00000160716; ENSG00000169684	3
mdd	Unconditioned	neuronal-acetylcholine-receptor-alpha6-beta2	magma	nested	nicotinic-acetylcholine-receptor-neuronal	SET	2	0.501728	0.37894	0.0040078	0.30793	0.994908	0.30793	0.994908	0.282585	0.942077	3146	ENSG00000147434; ENSG00000160716	2
mdd	Unconditioned	neuronal-acetylcholine-receptor-alpha9-alpha10	magma	nested	nicotinic-acetylcholine-receptor-neuronal	SET	2	-0.0820266	-0.069438	-0.00073439	0.53269	0.994908	0.53269	0.994908	0.530506	0.999477	3146	ENSG00000129749; ENSG00000174343	2
mdd	Unconditioned	neuronal-acetylcholine-receptor-alpha3-beta4	magma	nested	nicotinic-acetylcholine-receptor-neuronal	SET	2	-0.164315	-0.15661	-0.0016563	0.56526	0.994908	0.56526	0.994908	0.567166	0.999477	3146	ENSG00000080644; ENSG00000117971	2
mdd	Unconditioned	nitric-oxide-synthase	magma	broad		SET	3	-0.311521	-0.2139	-0.0027706	0.62229	0.994908	0.62229	0.994908	0.631243	0.999477	3146	ENSG00000007171; ENSG00000089250; ENSG00000164867	3
mdd	Unconditioned	nmda-glutamate-receptor	magma	broad		SET	7	-0.887065	-0.37836	-0.0074853	0.81247	0.994908	0.81247	0.994908	0.837303	0.999477	3146	ENSG00000105464; ENSG00000116032; ENSG00000161509; ENSG00000176884; ENSG00000183454; ENSG00000198785; ENSG00000273079	7
mdd	Unconditioned	glutamate-nmda-receptor-grin1-grin2b	magma	nested	nmda-glutamate-receptor	SET	2	1.01834	0.82453	0.0087204	0.15427	0.986352	0.15427	0.986352	0.128175	0.836596	3146	ENSG00000176884; ENSG00000273079	2
mdd	Unconditioned	glutamate-nmda-receptor	magma	nested	nmda-glutamate-receptor	SET	7	-0.887065	-0.37836	-0.0074853	0.81247	0.994908	0.81247	0.994908	0.837303	0.999477	3146	ENSG00000105464; ENSG00000116032; ENSG00000161509; ENSG00000176884; ENSG00000183454; ENSG00000198785; ENSG00000273079	7
mdd	Unconditioned	notch-signalling	magma	broad		SET	6	-0.270908	-0.12037	-0.0022049	0.60677	0.994908	0.60677	0.994908	0.613836	0.999477	3146	ENSG00000090932; ENSG00000128917; ENSG00000172889; ENSG00000148400; ENSG00000134250; ENSG00000074181	6
mdd	Unconditioned	nuclear-receptor-lipid-metabolic-sensor	magma	broad		SET	6	-1.7481	-0.67746	-0.012409	0.95977	0.995593	0.95977	0.995593	0.973616	0.999477	3146	ENSG00000112033; ENSG00000132170; ENSG00000186951; ENSG00000025434; ENSG00000131408; ENSG00000012504	6
mdd	Unconditioned	liver-x-receptor	magma	nested	nuclear-receptor-lipid-metabolic-sensor	SET	2	-0.417107	-0.23768	-0.0025137	0.6617	0.994908	0.6617	0.994908	0.675216	0.999477	3146	ENSG00000025434; ENSG00000131408	2
mdd	Unconditioned	peroxisome-proliferator-activated-receptor	magma	nested	nuclear-receptor-lipid-metabolic-sensor	SET	3	-2.45246	-1.4302	-0.018525	0.9929	0.999058	0.9929	0.999058	0.996425	0.999477	3146	ENSG00000112033; ENSG00000132170; ENSG00000186951	3
mdd	Unconditioned	nuclear-receptor-steroid	magma	broad		SET	6	4.25881	2.051	0.037568	1.033e-05	0.00649964	1.033e-05	0.00649964	0.000173808	0.0936089	3146	ENSG00000091831; ENSG00000140009; ENSG00000169083; ENSG00000196482; ENSG00000113580; ENSG00000151623; ENSG00000082175	7
mdd	Unconditioned	nuclear-receptor-vitamin-d-orphan	magma	broad		SET	3	-0.0202906	-0.012999	-0.00016837	0.50809	0.994908	0.50809	0.994908	0.502851	0.999477	3146	ENSG00000101076; ENSG00000143365; ENSG00000111424	3
mdd	Unconditioned	opioid-receptor	magma	broad		SET	4	0.514591	0.21407	0.0032017	0.30342	0.994908	0.30342	0.994908	0.277812	0.942077	3146	ENSG00000082556; ENSG00000112038; ENSG00000116329; ENSG00000125510; ENSG00000277044	5
mdd	Unconditioned	opioid-receptors-mu-kappa-delta	magma	nested	opioid-receptor	SET	3	1.61585	1.0593	0.013722	0.053065	0.798724	0.053065	0.798724	0.0408893	0.627502	3146	ENSG00000082556; ENSG00000112038; ENSG00000116329	3
mdd	Unconditioned	orexin-receptor	magma	broad		SET	2	-1.13697	-1.0774	-0.011394	0.87221	0.994908	0.87221	0.994908	0.896756	0.999477	3146	ENSG00000121764; ENSG00000137252	2
mdd	Unconditioned	p53-mdm2-regulatory-loop	magma	broad		SET	2	0.932764	0.65342	0.0069107	0.17548	0.994908	0.17548	0.994908	0.148298	0.863976	3146	ENSG00000135679; ENSG00000141510	2
mdd	Unconditioned	parathyroid-hormone-signalling	magma	broad		SET	2	-0.408157	-0.31135	-0.0032929	0.65842	0.994908	0.65842	0.994908	0.671553	0.999477	3146	ENSG00000160801; ENSG00000087494	2
mdd	Unconditioned	parp-tankyrase	magma	broad		SET	5	1.03511	0.467	0.0078088	0.15032	0.986352	0.15032	0.986352	0.124488	0.836596	3146	ENSG00000041880; ENSG00000129484; ENSG00000143799; ENSG00000291803; ENSG00000107854; ENSG00000173273; ENSG00000285372	7
mdd	Unconditioned	tankyrase-1-2	magma	nested	parp-tankyrase	SET	2	1.21762	1.0177	0.010764	0.11168	0.941361	0.11168	0.941361	0.0895252	0.754513	3146	ENSG00000107854; ENSG00000173273; ENSG00000285372	3
mdd	Unconditioned	parp-1-2-and-3	magma	nested	parp-tankyrase	SET	3	0.448324	0.24001	0.0031087	0.32697	0.994908	0.32697	0.994908	0.302872	0.953789	3146	ENSG00000041880; ENSG00000129484; ENSG00000143799; ENSG00000291803	4
mdd	Unconditioned	phosphatase-tyrosine-inositol	magma	broad		SET	5	0.790488	0.38477	0.0064339	0.21462	0.994908	0.21462	0.994908	0.186521	0.880729	3146	ENSG00000081237; ENSG00000262418; ENSG00000168918; ENSG00000281614; ENSG00000133731; ENSG00000179295; ENSG00000127329	7
mdd	Unconditioned	phosphodiesterase	magma	broad		SET	23	0.590329	0.12123	0.0043454	0.27749	0.994908	0.27749	0.994908	0.250639	0.921389	3146	ENSG00000065989; ENSG00000073417; ENSG00000095464; ENSG00000105650; ENSG00000112541; ENSG00000113231; ENSG00000113448; ENSG00000115252; ENSG00000123360; ENSG00000132915; ENSG00000133256; ENSG00000138735; ENSG00000139053; ENSG00000152270; ENSG00000154678; ENSG00000156973; ENSG00000160191; ENSG00000171408; ENSG00000172572; ENSG00000184588; ENSG00000185527; ENSG00000186642; ENSG00000205268; ENSG00000284762; ENSG00000285188	25
mdd	Unconditioned	3-5-cyclic-phosphodiesterase	magma	nested	phosphodiesterase	SET	23	0.590329	0.12123	0.0043454	0.27749	0.994908	0.27749	0.994908	0.250639	0.921389	3146	ENSG00000065989; ENSG00000073417; ENSG00000095464; ENSG00000105650; ENSG00000112541; ENSG00000113231; ENSG00000113448; ENSG00000115252; ENSG00000123360; ENSG00000132915; ENSG00000133256; ENSG00000138735; ENSG00000139053; ENSG00000152270; ENSG00000154678; ENSG00000156973; ENSG00000160191; ENSG00000171408; ENSG00000172572; ENSG00000184588; ENSG00000185527; ENSG00000186642; ENSG00000205268; ENSG00000284762; ENSG00000285188	25
mdd	Unconditioned	phosphodiesterase-8	magma	nested	phosphodiesterase	SET	2	0.449277	0.38968	0.0041214	0.32662	0.994908	0.32662	0.994908	0.302495	0.953789	3146	ENSG00000073417; ENSG00000113231; ENSG00000284762	3
mdd	Unconditioned	phosphodiesterase-7	magma	nested	phosphodiesterase	SET	2	0.243487	0.13739	0.0014531	0.40381	0.994908	0.40381	0.994908	0.386499	0.992887	3146	ENSG00000171408; ENSG00000205268	2
mdd	Unconditioned	phosphodiesterase-3	magma	nested	phosphodiesterase	SET	2	-0.00774205	-0.0068082	-7.2005e-05	0.50309	0.994908	0.50309	0.994908	0.497222	0.999477	3146	ENSG00000152270; ENSG00000172572	2
mdd	Unconditioned	phosphodiesterase-4	magma	nested	phosphodiesterase	SET	4	-0.309068	-0.13285	-0.0019869	0.62136	0.994908	0.62136	0.994908	0.630199	0.999477	3146	ENSG00000065989; ENSG00000105650; ENSG00000113448; ENSG00000184588; ENSG00000285188	5
mdd	Unconditioned	phospholipase-a2	magma	broad		SET	5	-1.06038	-0.44487	-0.0074388	0.8555	0.994908	0.8555	0.994908	0.880534	0.999477	3146	ENSG00000069764; ENSG00000276870; ENSG00000116711; ENSG00000146070; ENSG00000188257; ENSG00000127472	6
mdd	Unconditioned	pi3k-akt-mtor-cascade	magma	broad		SET	15	-0.834903	-0.21902	-0.0063413	0.7981	0.994908	0.7981	0.994908	0.822465	0.999477	3146	ENSG00000051382; ENSG00000105647; ENSG00000105851; ENSG00000117461; ENSG00000121879; ENSG00000141506; ENSG00000145675; ENSG00000171608; ENSG00000105221; ENSG00000117020; ENSG00000142208; ENSG00000275199; ENSG00000141564; ENSG00000167965; ENSG00000198793; ENSG00000140992	16
mdd	Unconditioned	mtorc1	magma	nested	pi3k-akt-mtor-cascade	SET	3	0.326806	0.18174	0.002354	0.37191	0.994908	0.37191	0.994908	0.351499	0.983467	3146	ENSG00000141564; ENSG00000167965; ENSG00000198793	3
mdd	Unconditioned	serine-threonine-protein-kinase-akt	magma	nested	pi3k-akt-mtor-cascade	SET	3	0.280308	0.14791	0.0019159	0.38962	0.994908	0.38962	0.994908	0.370914	0.989735	3146	ENSG00000105221; ENSG00000117020; ENSG00000142208; ENSG00000275199	4
mdd	Unconditioned	pi3-kinase-class-i	magma	nested	pi3k-akt-mtor-cascade	SET	8	-1.59779	-0.60101	-0.012711	0.94495	0.994908	0.94495	0.994908	0.961899	0.999477	3146	ENSG00000051382; ENSG00000105647; ENSG00000105851; ENSG00000117461; ENSG00000121879; ENSG00000141506; ENSG00000145675; ENSG00000171608	8
mdd	Unconditioned	pim-kinase	magma	broad		SET	2	-1.33478	-0.95223	-0.010071	0.90901	0.994908	0.90901	0.994908	0.930989	0.999477	3146	ENSG00000102096; ENSG00000137193; ENSG00000198355; ENSG00000292210	4
mdd	Unconditioned	pituitary-gonadal-hormone-receptor	magma	broad		SET	5	-0.592747	-0.34767	-0.0058134	0.72332	0.994908	0.72332	0.994908	0.742901	0.999477	3146	ENSG00000170820; ENSG00000109163; ENSG00000138039; ENSG00000165409; ENSG00000174417	5
mdd	Unconditioned	platelet-adhesion-gp-vwf	magma	broad		SET	3	-0.05354	-0.027035	-0.00035018	0.52135	0.994908	0.52135	0.994908	0.517719	0.999477	3146	ENSG00000088053; ENSG00000274050; ENSG00000274566; ENSG00000275633; ENSG00000275931; ENSG00000276065; ENSG00000276211; ENSG00000277439; ENSG00000278316; ENSG00000278670; ENSG00000185245; ENSG00000110799	12
mdd	Unconditioned	potassium-channel-inward-rectifier-ca-activated	magma	broad		SET	5	1.12216	0.53526	0.0089501	0.13091	0.980247	0.13091	0.980247	0.106706	0.796698	3146	ENSG00000120457; ENSG00000162989; ENSG00000156113; ENSG00000104783; ENSG00000123700	5
mdd	Unconditioned	potassium-channel-two-pore-domain-k2p	magma	broad		SET	5	-0.420642	-0.22954	-0.0038382	0.66299	0.994908	0.66299	0.994908	0.676656	0.999477	3146	ENSG00000100433; ENSG00000186795; ENSG00000082482; ENSG00000171303; ENSG00000169427	5
mdd	Unconditioned	potassium-channel-voltage-gated	magma	broad		SET	39	-0.881734	-0.16857	-0.0078646	0.81104	0.994908	0.81104	0.994908	0.835812	0.999477	3146	ENSG00000026559; ENSG00000053918; ENSG00000055118; ENSG00000075043; ENSG00000089558; ENSG00000102057; ENSG00000104848; ENSG00000111262; ENSG00000116396; ENSG00000117013; ENSG00000124134; ENSG00000129159; ENSG00000130037; ENSG00000131398; ENSG00000135519; ENSG00000140015; ENSG00000143105; ENSG00000143473; ENSG00000151079; ENSG00000156486; ENSG00000158445; ENSG00000162975; ENSG00000164794; ENSG00000166006; ENSG00000168263; ENSG00000168418; ENSG00000170745; ENSG00000171126; ENSG00000171385; ENSG00000173826; ENSG00000177272; ENSG00000177301; ENSG00000178342; ENSG00000182255; ENSG00000182674; ENSG00000183960; ENSG00000184156; ENSG00000184408; ENSG00000184611; ENSG00000185760; ENSG00000281151; ENSG00000282076; ENSG00000292214	43
mdd	Unconditioned	voltage-gated-potassium-channel-kqt-kcnq2-kv7-2-kcnq3-kv7-3	magma	nested	potassium-channel-voltage-gated	SET	2	-1.65114	-1.4601	-0.015443	0.95064	0.994908	0.95064	0.994908	0.966479	0.999477	3146	ENSG00000075043; ENSG00000184156; ENSG00000281151	3
mdd	Unconditioned	kcnq-kv7-potassium-channel	magma	nested	potassium-channel-voltage-gated	SET	5	-1.95356	-1.0894	-0.018215	0.97461	0.997594	0.97461	0.997594	0.984612	0.999477	3146	ENSG00000053918; ENSG00000075043; ENSG00000117013; ENSG00000184156; ENSG00000185760; ENSG00000281151; ENSG00000282076	7
mdd	Unconditioned	voltage-gated-potassium-channel-kcnq3-kcnq4	magma	nested	potassium-channel-voltage-gated	SET	2	-2.14367	-1.8839	-0.019924	0.98396	0.999058	0.98396	0.999058	0.990955	0.999477	3146	ENSG00000117013; ENSG00000184156	2
mdd	Unconditioned	proteasome	magma	broad		SET	35	0.0213343	0.0034169	0.00015104	0.49149	0.994908	0.49149	0.994908	0.484195	0.999477	3146	ENSG00000008018; ENSG00000013275; ENSG00000041357; ENSG00000087191; ENSG00000099341; ENSG00000100519; ENSG00000100567; ENSG00000100764; ENSG00000100804; ENSG00000100902; ENSG00000101182; ENSG00000103035; ENSG00000106588; ENSG00000108344; ENSG00000108671; ENSG00000115233; ENSG00000126067; ENSG00000127922; ENSG00000129084; ENSG00000130706; ENSG00000136930; ENSG00000142507; ENSG00000143106; ENSG00000154611; ENSG00000159352; ENSG00000159377; ENSG00000161057; ENSG00000163636; ENSG00000165916; ENSG00000173692; ENSG00000175166; ENSG00000185627; ENSG00000197170; ENSG00000204264; ENSG00000205220; ENSG00000206298; ENSG00000222028; ENSG00000226201; ENSG00000230034; ENSG00000230669; ENSG00000231631; ENSG00000235715; ENSG00000236443; ENSG00000239836; ENSG00000240065; ENSG00000240118; ENSG00000240508; ENSG00000242711; ENSG00000243067; ENSG00000243594; ENSG00000243958; ENSG00000275903; ENSG00000277791; ENSG00000281184; ENSG00000281221	55
mdd	Unconditioned	20s-proteasome	magma	nested	proteasome	SET	16	1.0491	0.28673	0.008574	0.14707	0.986352	0.14707	0.986352	0.121491	0.83635	3146	ENSG00000008018; ENSG00000041357; ENSG00000100567; ENSG00000100804; ENSG00000100902; ENSG00000101182; ENSG00000106588; ENSG00000126067; ENSG00000129084; ENSG00000136930; ENSG00000142507; ENSG00000143106; ENSG00000154611; ENSG00000159377; ENSG00000204264; ENSG00000205220; ENSG00000206298; ENSG00000222028; ENSG00000226201; ENSG00000230034; ENSG00000230669; ENSG00000231631; ENSG00000235715; ENSG00000236443; ENSG00000239836; ENSG00000240065; ENSG00000240118; ENSG00000240508; ENSG00000242711; ENSG00000243067; ENSG00000243594; ENSG00000243958; ENSG00000275903; ENSG00000277791; ENSG00000281184	35
mdd	Unconditioned	26s-proteasome	magma	nested	proteasome	SET	35	0.0213343	0.0034169	0.00015104	0.49149	0.994908	0.49149	0.994908	0.484195	0.999477	3146	ENSG00000008018; ENSG00000013275; ENSG00000041357; ENSG00000087191; ENSG00000099341; ENSG00000100519; ENSG00000100567; ENSG00000100764; ENSG00000100804; ENSG00000100902; ENSG00000101182; ENSG00000103035; ENSG00000106588; ENSG00000108344; ENSG00000108671; ENSG00000115233; ENSG00000126067; ENSG00000127922; ENSG00000129084; ENSG00000130706; ENSG00000136930; ENSG00000142507; ENSG00000143106; ENSG00000154611; ENSG00000159352; ENSG00000159377; ENSG00000161057; ENSG00000163636; ENSG00000165916; ENSG00000173692; ENSG00000175166; ENSG00000185627; ENSG00000197170; ENSG00000204264; ENSG00000205220; ENSG00000206298; ENSG00000222028; ENSG00000226201; ENSG00000230034; ENSG00000230669; ENSG00000231631; ENSG00000235715; ENSG00000236443; ENSG00000239836; ENSG00000240065; ENSG00000240118; ENSG00000240508; ENSG00000242711; ENSG00000243067; ENSG00000243594; ENSG00000243958; ENSG00000275903; ENSG00000277791; ENSG00000281184; ENSG00000281221	55
mdd	Unconditioned	protein-kinase-a-pka	magma	broad		SET	3	-0.0636126	-0.051177	-0.00066289	0.52536	0.994908	0.52536	0.994908	0.522255	0.999477	3146	ENSG00000072062; ENSG00000142875; ENSG00000165059; ENSG00000288516	4
mdd	Unconditioned	protein-kinase-c-d-signalling	magma	broad		SET	12	-0.380559	-0.13624	-0.0035286	0.64824	0.994908	0.64824	0.994908	0.660206	0.999477	3146	ENSG00000027075; ENSG00000065675; ENSG00000067606; ENSG00000115825; ENSG00000126583; ENSG00000154229; ENSG00000163558; ENSG00000163932; ENSG00000166501; ENSG00000171132; ENSG00000184304; ENSG00000036828; ENSG00000277443	13
mdd	Unconditioned	protein-phosphatase-ppp	magma	broad		SET	4	0.607886	0.33345	0.0049871	0.27164	0.994908	0.27164	0.994908	0.24455	0.914652	3146	ENSG00000113575; ENSG00000104695; ENSG00000138814; ENSG00000011485	4
mdd	Unconditioned	purine-metabolism	magma	broad		SET	7	-0.517183	-0.19414	-0.0038407	0.69748	0.994908	0.69748	0.994908	0.714676	0.999477	3146	ENSG00000159131; ENSG00000262473; ENSG00000106348; ENSG00000178035; ENSG00000198805; ENSG00000291814; ENSG00000128059; ENSG00000163655; ENSG00000158125	9
mdd	Unconditioned	inosine-5-monophosphate-dehydrogenase-impdh	magma	nested	purine-metabolism	SET	2	-0.979108	-0.59239	-0.0062652	0.83623	0.994908	0.83623	0.994908	0.86141	0.999477	3146	ENSG00000106348; ENSG00000178035	2
mdd	Unconditioned	purine-receptor	magma	broad		SET	6	-0.356534	-0.16238	-0.0029742	0.63928	0.994908	0.63928	0.994908	0.650203	0.999477	3146	ENSG00000109991; ENSG00000089041; ENSG00000169860; ENSG00000169313; ENSG00000175591; ENSG00000186912; ENSG00000171631	7
mdd	Unconditioned	pyrimidine-metabolism	magma	broad		SET	6	0.484368	0.19939	0.0036522	0.31406	0.994908	0.31406	0.994908	0.28914	0.943574	3146	ENSG00000158825; ENSG00000102967; ENSG00000188641; ENSG00000025708; ENSG00000176890; ENSG00000114491	6
mdd	Unconditioned	pyruvate-dehydrogenase-kinase	magma	broad		SET	3	-0.315474	-0.17458	-0.0022613	0.6238	0.994908	0.6238	0.994908	0.632929	0.999477	3146	ENSG00000004799; ENSG00000005882; ENSG00000067992; ENSG00000152256	4
mdd	Unconditioned	raf-mek-erk-cascade	magma	broad		SET	6	-1.65	-0.72148	-0.013215	0.95052	0.994908	0.95052	0.994908	0.966389	0.999477	3146	ENSG00000078061; ENSG00000132155; ENSG00000157764; ENSG00000126934; ENSG00000169032; ENSG00000100030; ENSG00000102882	7
mdd	Unconditioned	dual-specificity-mitogen-activated-protein-kinase-kinase-mek1-2	magma	nested	raf-mek-erk-cascade	SET	2	-0.0584823	-0.049807	-0.00052677	0.52332	0.994908	0.52332	0.994908	0.519945	0.999477	3146	ENSG00000126934; ENSG00000169032	2
mdd	Unconditioned	b-raf-raf-proto-oncogene-serine-threonine-protein-kinase	magma	nested	raf-mek-erk-cascade	SET	2	-0.5358	-0.38883	-0.0041124	0.70395	0.994908	0.70395	0.994908	0.721775	0.999477	3146	ENSG00000132155; ENSG00000157764	2
mdd	Unconditioned	raf-serine-threonine-protein-kinase	magma	nested	raf-mek-erk-cascade	SET	2	-0.5358	-0.38883	-0.0041124	0.70395	0.994908	0.70395	0.994908	0.721775	0.999477	3146	ENSG00000078061; ENSG00000132155; ENSG00000157764	3
mdd	Unconditioned	mitogen-activated-protein-kinase-erk1-erk2	magma	nested	raf-mek-erk-cascade	SET	2	-2.11568	-1.5088	-0.015958	0.98281	0.999058	0.98281	0.999058	0.990197	0.999477	3146	ENSG00000100030; ENSG00000102882	2
mdd	Unconditioned	ras-gtpase	magma	broad		SET	3	0.0241758	0.012671	0.00016413	0.49036	0.994908	0.49036	0.994908	0.482909	0.999477	3146	ENSG00000133703; ENSG00000174775; ENSG00000213281; ENSG00000276536	4
mdd	Unconditioned	redox-oxidative-stress	magma	broad		SET	9	1.74236	0.57503	0.012899	0.040734	0.714714	0.040734	0.714714	0.0313572	0.566952	3146	ENSG00000079999; ENSG00000116044; ENSG00000084207; ENSG00000104687; ENSG00000005381; ENSG00000007952; ENSG00000086991; ENSG00000181019; ENSG00000136810; ENSG00000198431	10
mdd	Unconditioned	relaxin-receptor	magma	broad		SET	2	-0.435791	-0.3815	-0.0040348	0.6685	0.994908	0.6685	0.994908	0.682725	0.999477	3146	ENSG00000171509; ENSG00000133105	2
mdd	Unconditioned	renin-angiotensin-neprilysin-system	magma	broad		SET	7	0.254583	0.11929	0.0023599	0.39953	0.994908	0.39953	0.994908	0.381764	0.992887	3146	ENSG00000180772; ENSG00000159640; ENSG00000135744; ENSG00000117298; ENSG00000196549; ENSG00000130368; ENSG00000143839; ENSG00000144891	8
mdd	Unconditioned	retinoid-signalling-metabolism	magma	broad		SET	7	-1.96962	-0.94662	-0.018728	0.97555	0.99775	0.97555	0.99775	0.985279	0.999477	3146	ENSG00000077092; ENSG00000131759; ENSG00000143171; ENSG00000172819; ENSG00000186350; ENSG00000204231; ENSG00000206289; ENSG00000227322; ENSG00000228333; ENSG00000231321; ENSG00000235712; ENSG00000095596; ENSG00000116745	13
mdd	Unconditioned	retinoid-x-receptor	magma	nested	retinoid-signalling-metabolism	SET	2	0.212207	0.18775	0.0019857	0.41597	0.994908	0.41597	0.994908	0.399929	0.999477	3146	ENSG00000143171; ENSG00000186350; ENSG00000204231; ENSG00000206289; ENSG00000227322; ENSG00000228333; ENSG00000231321; ENSG00000235712	8
mdd	Unconditioned	retinoid-receptor	magma	nested	retinoid-signalling-metabolism	SET	5	-1.76645	-1.0347	-0.017302	0.96134	0.995593	0.96134	0.995593	0.974807	0.999477	3146	ENSG00000077092; ENSG00000131759; ENSG00000143171; ENSG00000172819; ENSG00000186350; ENSG00000204231; ENSG00000206289; ENSG00000227322; ENSG00000228333; ENSG00000231321; ENSG00000235712	11
mdd	Unconditioned	retinoic-acid-receptor	magma	nested	retinoid-signalling-metabolism	SET	3	-2.54334	-1.9864	-0.025729	0.99451	0.999058	0.99451	0.999058	0.997315	0.999477	3146	ENSG00000077092; ENSG00000131759; ENSG00000172819	3
mdd	Unconditioned	rho-effector-kinase-rock-pak	magma	broad		SET	3	0.132907	0.093791	0.0012149	0.44713	0.994908	0.44713	0.994908	0.434547	0.999477	3146	ENSG00000067900; ENSG00000134318; ENSG00000130669	3
mdd	Unconditioned	ribosomal-s6-kinase-rsk-s6k	magma	broad		SET	4	-0.873226	-0.57577	-0.0086114	0.80873	0.994908	0.80873	0.994908	0.83343	0.999477	3146	ENSG00000071242; ENSG00000072133; ENSG00000117676; ENSG00000177189; ENSG00000281877; ENSG00000108443; ENSG00000175634	7
mdd	Unconditioned	ribosomal-protein-s6-kinase-p70s6k	magma	nested	ribosomal-s6-kinase-rsk-s6k	SET	2	0.208527	0.28491	0.0030133	0.41741	0.994908	0.41741	0.994908	0.401526	0.999477	3146	ENSG00000108443; ENSG00000175634	2
mdd	Unconditioned	p90rsk	magma	nested	ribosomal-s6-kinase-rsk-s6k	SET	2	-1.11181	-0.83688	-0.0088511	0.86688	0.994908	0.86688	0.994908	0.891614	0.999477	3146	ENSG00000071242; ENSG00000072133; ENSG00000117676; ENSG00000177189; ENSG00000281877	5
mdd	Unconditioned	ros-kinase	magma	broad		SET	3	0.715267	0.4632	0.0059997	0.23723	0.994908	0.23723	0.994908	0.209249	0.901904	3146	ENSG00000019582; ENSG00000047936; ENSG00000124145	3
mdd	Unconditioned	ros1-sdc4	magma	nested	ros-kinase	SET	2	0.695724	0.63425	0.006708	0.2433	0.994908	0.2433	0.994908	0.215396	0.906887	3146	ENSG00000047936; ENSG00000124145	2
mdd	Unconditioned	cd74-ros1	magma	nested	ros-kinase	SET	2	0.426738	0.32386	0.0034252	0.33479	0.994908	0.33479	0.994908	0.311269	0.960645	3146	ENSG00000019582; ENSG00000047936	2
mdd	Unconditioned	ryanodine-receptor	magma	broad		SET	2	-0.931924	-0.81192	-0.0085871	0.8243	0.994908	0.8243	0.994908	0.849384	0.999477	3146	ENSG00000196218; ENSG00000198838	2
mdd	Unconditioned	selectin	magma	broad		SET	4	0.25843	0.10776	0.0016116	0.39804	0.994908	0.39804	0.994908	0.380121	0.992887	3146	ENSG00000007908; ENSG00000174175; ENSG00000188404; ENSG00000110876	4
mdd	Unconditioned	serotonin-receptor	magma	broad		SET	16	0.468691	0.12657	0.0037849	0.31964	0.994908	0.31964	0.994908	0.295072	0.949047	3146	ENSG00000102468; ENSG00000135312; ENSG00000135914; ENSG00000147246; ENSG00000148680; ENSG00000149305; ENSG00000157219; ENSG00000158748; ENSG00000164270; ENSG00000166736; ENSG00000168830; ENSG00000178084; ENSG00000178394; ENSG00000179097; ENSG00000179546; ENSG00000186038; ENSG00000186090	17
mdd	Unconditioned	serotonin-5-ht-receptor	magma	nested	serotonin-receptor	SET	16	0.468691	0.12657	0.0037849	0.31964	0.994908	0.31964	0.994908	0.295072	0.949047	3146	ENSG00000102468; ENSG00000135312; ENSG00000135914; ENSG00000147246; ENSG00000148680; ENSG00000149305; ENSG00000157219; ENSG00000158748; ENSG00000164270; ENSG00000166736; ENSG00000168830; ENSG00000178084; ENSG00000178394; ENSG00000179097; ENSG00000179546; ENSG00000186038; ENSG00000186090	17
mdd	Unconditioned	serotonin-3-5-ht3-receptor	magma	nested	serotonin-receptor	SET	5	0.420901	0.23187	0.0038772	0.33691	0.994908	0.33691	0.994908	0.313573	0.960645	3146	ENSG00000149305; ENSG00000166736; ENSG00000178084; ENSG00000186038; ENSG00000186090	5
mdd	Unconditioned	serotonin-2-5-ht2-receptor	magma	nested	serotonin-receptor	SET	2	-0.420586	-0.23838	-0.0025212	0.66297	0.994908	0.66297	0.994908	0.676631	0.999477	3146	ENSG00000102468; ENSG00000135914; ENSG00000147246	3
mdd	Unconditioned	siglec	magma	broad		SET	3	-0.891919	-0.60473	-0.0078329	0.81377	0.994908	0.81377	0.994908	0.838636	0.999477	3146	ENSG00000105383; ENSG00000142512; ENSG00000105366	3
mdd	Unconditioned	sodium-glucose-cotransporter-sglt	magma	broad		SET	2	-0.741065	-0.46238	-0.0048902	0.77067	0.994908	0.77067	0.994908	0.793629	0.999477	3146	ENSG00000100170; ENSG00000140675	2
mdd	Unconditioned	solute-carrier-non-nt-transport	magma	broad		SET	12	0.00189884	0.00052239	1.353e-05	0.49924	0.994908	0.49924	0.994908	0.492892	0.999477	3146	ENSG00000203463; ENSG00000204385; ENSG00000206378; ENSG00000228263; ENSG00000229077; ENSG00000231479; ENSG00000232180; ENSG00000235336; ENSG00000066230; ENSG00000281861; ENSG00000100652; ENSG00000112759; ENSG00000125255; ENSG00000074803; ENSG00000157765; ENSG00000168065; ENSG00000197891; ENSG00000197901; ENSG00000149452; ENSG00000070915; ENSG00000141424	21
mdd	Unconditioned	solute-carrier-nt-transport	magma	broad		SET	6	0.516385	0.2121	0.003885	0.30279	0.994908	0.30279	0.994908	0.277156	0.941612	3146	ENSG00000103546; ENSG00000108576; ENSG00000142319; ENSG00000276996; ENSG00000157103; ENSG00000196517; ENSG00000165646	7
mdd	Unconditioned	monoamine-transporter	magma	nested	solute-carrier-nt-transport	SET	3	0.137385	0.077168	0.00099954	0.44536	0.994908	0.44536	0.994908	0.432582	0.999477	3146	ENSG00000103546; ENSG00000108576; ENSG00000142319; ENSG00000276996	4
mdd	Unconditioned	monoamine-transporters-norepinephrine-dopamine	magma	nested	solute-carrier-nt-transport	SET	2	-0.916864	-0.79956	-0.0084564	0.82039	0.994908	0.82039	0.994908	0.845405	0.999477	3146	ENSG00000103546; ENSG00000142319; ENSG00000276996	3
mdd	Unconditioned	somatostatin-receptor	magma	broad		SET	4	-0.287695	-0.17577	-0.0026288	0.61321	0.994908	0.61321	0.994908	0.621062	0.999477	3146	ENSG00000132671; ENSG00000139874; ENSG00000162009; ENSG00000180616; ENSG00000278195	5
mdd	Unconditioned	src-brk-family-kinase	magma	broad		SET	11	-0.425583	-0.14975	-0.0037134	0.66479	0.994908	0.66479	0.994908	0.678642	0.999477	3146	ENSG00000000938; ENSG00000010810; ENSG00000101336; ENSG00000111816; ENSG00000125508; ENSG00000136573; ENSG00000176105; ENSG00000182866; ENSG00000197122; ENSG00000254087; ENSG00000285369; ENSG00000291971; ENSG00000101213	13
mdd	Unconditioned	src	magma	nested	src-brk-family-kinase	SET	10	-1.02876	-0.33049	-0.0078141	0.8482	0.994908	0.8482	0.994908	0.873304	0.999477	3146	ENSG00000000938; ENSG00000010810; ENSG00000101336; ENSG00000111816; ENSG00000125508; ENSG00000136573; ENSG00000176105; ENSG00000182866; ENSG00000197122; ENSG00000254087; ENSG00000285369; ENSG00000291971	12
mdd	Unconditioned	steroid-biosynthesis-cyp-hsd-srd	magma	broad		SET	8	-0.997914	-0.37784	-0.0079909	0.84083	0.994908	0.84083	0.994908	0.866003	0.999477	3146	ENSG00000128039; ENSG00000145545; ENSG00000277893; ENSG00000140459; ENSG00000288362; ENSG00000203859; ENSG00000160882; ENSG00000179142; ENSG00000148795; ENSG00000137869; ENSG00000101846	11
mdd	Unconditioned	steroid-5-alpha-reductase	magma	nested	steroid-biosynthesis-cyp-hsd-srd	SET	2	-0.43293	-0.28905	-0.003057	0.66746	0.994908	0.66746	0.994908	0.681593	0.999477	3146	ENSG00000128039; ENSG00000145545; ENSG00000277893	3
mdd	Unconditioned	synaptic-vesicle-protein	magma	broad		SET	5	-0.0358012	-0.013008	-0.00021751	0.51428	0.994908	0.51428	0.994908	0.509796	0.999477	3146	ENSG00000122012; ENSG00000159164; ENSG00000185518; ENSG00000132639; ENSG00000220205	5
mdd	Unconditioned	t-cell-signalling	magma	broad		SET	12	-1.62	-0.5381	-0.013936	0.94737	0.994908	0.94737	0.994908	0.963859	0.999477	3146	ENSG00000160654; ENSG00000167286; ENSG00000198851; ENSG00000160223; ENSG00000163600; ENSG00000013725; ENSG00000116824; ENSG00000010610; ENSG00000110448; ENSG00000178562; ENSG00000121594; ENSG00000114013	12
mdd	Unconditioned	tam-receptor-gas6-signaling	magma	broad		SET	3	1.71011	1.1298	0.014634	0.043637	0.724786	0.043637	0.724786	0.0335812	0.580474	3146	ENSG00000183087; ENSG00000153208; ENSG00000167601	3
mdd	Unconditioned	tgf-beta-bmp-activin-ligand	magma	broad		SET	6	-0.964948	-0.46166	-0.0084559	0.83271	0.994908	0.83271	0.994908	0.857858	0.999477	3146	ENSG00000092969; ENSG00000105329; ENSG00000119699; ENSG00000163217; ENSG00000263761; ENSG00000138379; ENSG00000122641	7
mdd	Unconditioned	tgf-beta-bmp-activin-receptor	magma	broad		SET	11	0.760575	0.24902	0.0061751	0.22346	0.994908	0.22346	0.994908	0.195393	0.880729	3146	ENSG00000115170; ENSG00000121989; ENSG00000114739; ENSG00000107779; ENSG00000138696; ENSG00000204217; ENSG00000106991; ENSG00000182175; ENSG00000139567; ENSG00000106799; ENSG00000241186	11
mdd	Unconditioned	thyroid-hormone-signalling-metabolism	magma	broad		SET	4	1.27729	0.61642	0.0092193	0.10076	0.922885	0.10076	0.922885	0.0800368	0.749392	3146	ENSG00000126351; ENSG00000151090; ENSG00000115705; ENSG00000211452	4
mdd	Unconditioned	tnf-ligand-superfamily	magma	broad		SET	8	-1.3736	-0.57062	-0.012068	0.91521	0.994908	0.91521	0.994908	0.936509	0.999477	3146	ENSG00000173503; ENSG00000204487; ENSG00000206437; ENSG00000223448; ENSG00000223919; ENSG00000226275; ENSG00000226979; ENSG00000227507; ENSG00000230279; ENSG00000231314; ENSG00000231408; ENSG00000236237; ENSG00000236925; ENSG00000238114; ENSG00000238130; ENSG00000204490; ENSG00000206439; ENSG00000223952; ENSG00000228321; ENSG00000228849; ENSG00000228978; ENSG00000230108; ENSG00000232810; ENSG00000239697; ENSG00000248871; ENSG00000102245; ENSG00000125726; ENSG00000120659; ENSG00000161955; ENSG00000102524; ENSG00000125735; ENSG00000117586; ENSG00000117560	33
mdd	Unconditioned	tnf-receptor-superfamily	magma	broad		SET	13	-0.119895	-0.041149	-0.0011092	0.54772	0.994908	0.54772	0.994908	0.547442	0.999477	3146	ENSG00000139193; ENSG00000104689; ENSG00000067182; ENSG00000120889; ENSG00000006327; ENSG00000159958; ENSG00000048462; ENSG00000186891; ENSG00000111321; ENSG00000186827; ENSG00000101017; ENSG00000120949; ENSG00000049249	13
mdd	Unconditioned	toll-like-receptor	magma	broad		SET	6	0.746235	0.35476	0.0064979	0.22777	0.994908	0.22777	0.994908	0.199722	0.887306	3146	ENSG00000136869; ENSG00000154589; ENSG00000137462; ENSG00000164342; ENSG00000187554; ENSG00000196664; ENSG00000101916; ENSG00000239732	8
mdd	Unconditioned	topoisomerase	magma	broad		SET	3	0.479151	0.18995	0.0024604	0.31592	0.994908	0.31592	0.994908	0.29113	0.944919	3146	ENSG00000077097; ENSG00000131747; ENSG00000198900	3
mdd	Unconditioned	transient-receptor-potential-trp-channel	magma	broad		SET	5	-2.23266	-1.2577	-0.02103	0.98721	0.999058	0.98721	0.999058	0.99303	0.999477	3146	ENSG00000104321; ENSG00000144481; ENSG00000167723; ENSG00000111199; ENSG00000196689	5
mdd	Unconditioned	translation-control-non-ribosomal	magma	broad		SET	4	-0.984721	-0.44663	-0.0066799	0.83761	0.994908	0.83761	0.994908	0.86279	0.999477	3146	ENSG00000114503; ENSG00000136937; ENSG00000101210; ENSG00000167658	4
mdd	Unconditioned	troponin	magma	broad		SET	6	0.0689572	0.024355	0.0004461	0.47251	0.994908	0.47251	0.994908	0.462888	0.999477	3146	ENSG00000101470; ENSG00000130595; ENSG00000130598; ENSG00000288219; ENSG00000288250; ENSG00000114854; ENSG00000118194; ENSG00000129991	8
mdd	Unconditioned	troponin-cardiac-muscle	magma	nested	troponin	SET	3	0.496316	0.23439	0.003036	0.30984	0.994908	0.30984	0.994908	0.284588	0.943428	3146	ENSG00000114854; ENSG00000118194; ENSG00000129991	3
mdd	Unconditioned	fast-skeletal-troponin-complex	magma	nested	troponin	SET	3	-0.453898	-0.24077	-0.0031186	0.67504	0.994908	0.67504	0.994908	0.689943	0.999477	3146	ENSG00000101470; ENSG00000130595; ENSG00000130598; ENSG00000288219; ENSG00000288250	5
mdd	Unconditioned	type-i-cytokine-receptor-epor-mpl-ghr-lepr-osmr	magma	broad		SET	6	-0.564432	-0.21471	-0.0039327	0.71376	0.994908	0.71376	0.994908	0.732532	0.999477	3146	ENSG00000100368; ENSG00000187266; ENSG00000112964; ENSG00000116678; ENSG00000145623; ENSG00000117400	6
mdd	Unconditioned	tyrosinase	magma	broad		SET	2	0.999495	0.87048	0.0092064	0.15879	0.991177	0.15879	0.991177	0.132399	0.844932	3146	ENSG00000107165; ENSG00000077498	2
mdd	Unconditioned	ubiquitin-conjugation-nae-crl4-crbn	magma	broad		SET	6	1.2949	0.42202	0.0077299	0.09769	0.922885	0.09769	0.922885	0.0774137	0.747826	3146	ENSG00000100387; ENSG00000113851; ENSG00000139842; ENSG00000167986; ENSG00000144744; ENSG00000159593	6
mdd	Unconditioned	nedd8-activating-enzyme	magma	nested	ubiquitin-conjugation-nae-crl4-crbn	SET	2	1.15619	0.69539	0.0073546	0.12381	0.964124	0.12381	0.964124	0.100306	0.79264	3146	ENSG00000144744; ENSG00000159593	2
mdd	Unconditioned	crl4-crbn-e3-ubiquitin-ligase	magma	nested	ubiquitin-conjugation-nae-crl4-crbn	SET	4	0.792893	0.30658	0.0045852	0.21393	0.994908	0.21393	0.994908	0.185825	0.880729	3146	ENSG00000100387; ENSG00000113851; ENSG00000139842; ENSG00000167986	4
mdd	Unconditioned	vasopressin-oxytocin-receptor	magma	broad		SET	3	-1.2958	-0.93312	-0.012086	0.90247	0.994908	0.90247	0.994908	0.925073	0.999477	3146	ENSG00000126895; ENSG00000166148; ENSG00000198049; ENSG00000180914	4
mdd	Unconditioned	vasopressin-receptor	magma	nested	vasopressin-oxytocin-receptor	SET	2	-0.946573	-0.83324	-0.0088125	0.82806	0.994908	0.82806	0.994908	0.853217	0.999477	3146	ENSG00000126895; ENSG00000166148; ENSG00000198049	3
mdd	Unconditioned	vasopressin-v1-receptor	magma	nested	vasopressin-oxytocin-receptor	SET	2	-0.946573	-0.83324	-0.0088125	0.82806	0.994908	0.82806	0.994908	0.853217	0.999477	3146	ENSG00000166148; ENSG00000198049	2
mdd	Unconditioned	vegf-pdgf-growth-factor-ligand	magma	broad		SET	5	-0.648322	-0.28932	-0.0048377	0.7416	0.994908	0.7416	0.994908	0.762692	0.999477	3146	ENSG00000119630; ENSG00000100311; ENSG00000112715; ENSG00000173511; ENSG00000150630	5
mdd	Unconditioned	vegfr-pdgfr-kit-flt-receptor-kinase	magma	broad		SET	7	-2.15244	-1.0172	-0.020124	0.98431	0.999058	0.98431	0.999058	0.991182	0.999477	3146	ENSG00000037280; ENSG00000102755; ENSG00000128052; ENSG00000113721; ENSG00000134853; ENSG00000157404; ENSG00000122025	7
mdd	Unconditioned	platelet-derived-growth-factor-receptor	magma	nested	vegfr-pdgfr-kit-flt-receptor-kinase	SET	2	-0.625384	-0.54773	-0.0057929	0.73414	0.994908	0.73414	0.994908	0.754665	0.999477	3146	ENSG00000113721; ENSG00000134853	2
mdd	Unconditioned	vascular-endothelial-growth-factor-receptor-1-and-2-flt-1-and-kdr	magma	nested	vegfr-pdgfr-kit-flt-receptor-kinase	SET	2	-1.61652	-1.4285	-0.015108	0.947	0.994908	0.947	0.994908	0.963553	0.999477	3146	ENSG00000102755; ENSG00000128052	2
mdd	Unconditioned	vascular-endothelial-growth-factor-receptor	magma	nested	vegfr-pdgfr-kit-flt-receptor-kinase	SET	3	-1.7906	-1.277	-0.01654	0.96331	0.995593	0.96331	0.995593	0.976305	0.999477	3146	ENSG00000037280; ENSG00000102755; ENSG00000128052	3
mdd	Unconditioned	vitamin-k-cycle-warfarin	magma	broad		SET	2	0.0253756	0.011757	0.00012434	0.48988	0.994908	0.48988	0.994908	0.482369	0.999477	3146	ENSG00000115486; ENSG00000167397	2
mdd	Unconditioned	voltage-gated-calcium-channel	magma	broad		SET	25	3.60788	0.86582	0.032355	0.00015484	0.0324751	0.00015484	0.0324751	0.000630367	0.146388	3146	ENSG00000006116; ENSG00000006283; ENSG00000007402; ENSG00000067191; ENSG00000075429; ENSG00000075461; ENSG00000081248; ENSG00000100346; ENSG00000102001; ENSG00000105605; ENSG00000108878; ENSG00000130433; ENSG00000141837; ENSG00000142408; ENSG00000148408; ENSG00000151062; ENSG00000151067; ENSG00000153956; ENSG00000157388; ENSG00000157445; ENSG00000165995; ENSG00000166862; ENSG00000167535; ENSG00000182389; ENSG00000196557; ENSG00000198216; ENSG00000284953; ENSG00000285479	28
mdd	Unconditioned	voltage-gated-l-type-calcium-channel	magma	nested	voltage-gated-calcium-channel	SET	3	1.56899	1.0813	0.014006	0.058329	0.834105	0.058329	0.834105	0.0450036	0.661432	3146	ENSG00000081248; ENSG00000102001; ENSG00000151067; ENSG00000157388; ENSG00000285479	5
mdd	Unconditioned	voltage-gated-t-type-calcium-channel	magma	nested	voltage-gated-calcium-channel	SET	3	1.22205	0.81984	0.010619	0.11085	0.940747	0.11085	0.940747	0.0887907	0.754513	3146	ENSG00000006283; ENSG00000100346; ENSG00000196557	3
mdd	Unconditioned	voltage-gated-sodium-channel	magma	broad		SET	10	0.401836	0.15582	0.0036841	0.34391	0.994908	0.34391	0.994908	0.321102	0.970401	3146	ENSG00000007314; ENSG00000136531; ENSG00000136546; ENSG00000144285; ENSG00000153253; ENSG00000168356; ENSG00000169432; ENSG00000183873; ENSG00000185313; ENSG00000196876	10
mdd	Unconditioned	wnt-signalling	magma	broad		SET	13	-0.27883	-0.090787	-0.0024473	0.60981	0.994908	0.60981	0.994908	0.617264	0.999477	3146	ENSG00000005339; ENSG00000168036; ENSG00000146374; ENSG00000205213; ENSG00000146242; ENSG00000283085; ENSG00000107984; ENSG00000157240; ENSG00000180340; ENSG00000163251; ENSG00000155760; ENSG00000177283; ENSG00000185483; ENSG00000102312; ENSG00000167941	15
mdd	Unconditioned	cbp-beta-catenin	magma	nested	wnt-signalling	SET	2	1.56993	1.374	0.014531	0.058231	0.834105	0.058231	0.834105	0.0449253	0.661432	3146	ENSG00000005339; ENSG00000168036	2
mdd	Unconditioned	rspo3-lgr4	magma	nested	wnt-signalling	SET	2	-0.614139	-0.44998	-0.004759	0.73043	0.994908	0.73043	0.994908	0.750672	0.999477	3146	ENSG00000146374; ENSG00000205213	2
scz	Unconditioned	11-beta-hydroxysteroid-dehydrogenase	magma	broad		SET	2	-0.579104	-0.4447	-0.004695	0.71874	0.994908	0.71874	0.994908	0.741121	0.999477	3146	ENSG00000117594; ENSG00000176387	2
scz	Unconditioned	80s-ribosome	magma	broad		SET	70	-0.404789	-0.044458	-0.0027716	0.65719	0.994908	0.65719	0.994908	0.672819	0.999477	3146	ENSG00000008988; ENSG00000063177; ENSG00000071082; ENSG00000083845; ENSG00000089009; ENSG00000089157; ENSG00000096150; ENSG00000100316; ENSG00000105193; ENSG00000105372; ENSG00000105640; ENSG00000108107; ENSG00000108298; ENSG00000109475; ENSG00000110700; ENSG00000112306; ENSG00000114391; ENSG00000115268; ENSG00000116251; ENSG00000118181; ENSG00000122026; ENSG00000122406; ENSG00000124614; ENSG00000125691; ENSG00000129824; ENSG00000130255; ENSG00000131469; ENSG00000134419; ENSG00000136942; ENSG00000137154; ENSG00000137818; ENSG00000138326; ENSG00000140988; ENSG00000142534; ENSG00000142541; ENSG00000142676; ENSG00000142937; ENSG00000143947; ENSG00000144713; ENSG00000145425; ENSG00000145592; ENSG00000147403; ENSG00000147604; ENSG00000148303; ENSG00000149273; ENSG00000156482; ENSG00000161016; ENSG00000161970; ENSG00000162244; ENSG00000163682; ENSG00000164587; ENSG00000166441; ENSG00000167526; ENSG00000168028; ENSG00000170889; ENSG00000171858; ENSG00000171863; ENSG00000172809; ENSG00000174444; ENSG00000174748; ENSG00000177954; ENSG00000182774; ENSG00000182899; ENSG00000186468; ENSG00000188846; ENSG00000197728; ENSG00000197756; ENSG00000197958; ENSG00000198034; ENSG00000198242; ENSG00000198755; ENSG00000198918; ENSG00000213741; ENSG00000223367; ENSG00000226225; ENSG00000227794; ENSG00000229117; ENSG00000231500; ENSG00000233927; ENSG00000235650; ENSG00000241343; ENSG00000265681; ENSG00000274005; ENSG00000274626; ENSG00000274646; ENSG00000274950; ENSG00000275323; ENSG00000277079; ENSG00000277359; ENSG00000278081; ENSG00000278229; ENSG00000278270; ENSG00000280831; ENSG00000280858; ENSG00000291931; ENSG00000292158	96
scz	Unconditioned	abl-kinase	magma	broad		SET	2	-0.288708	-0.25915	-0.002736	0.6136	0.994908	0.6136	0.994908	0.62356	0.999477	3146	ENSG00000097007; ENSG00000186716	2
scz	Unconditioned	acyl-coa-metabolism	magma	broad		SET	7	1.74272	0.55178	0.010897	0.040702	0.714714	0.040702	0.714714	0.0294622	0.54845	3146	ENSG00000076555; ENSG00000275176; ENSG00000278540; ENSG00000185000; ENSG00000285482; ENSG00000131473; ENSG00000057252; ENSG00000167780; ENSG00000205560; ENSG00000157184	10
scz	Unconditioned	adam-adamts-metalloproteinase	magma	broad		SET	3	0.583091	0.40263	0.005206	0.27992	0.994908	0.27992	0.994908	0.249264	0.921389	3146	ENSG00000160323; ENSG00000281244; ENSG00000151694; ENSG00000154736	4
scz	Unconditioned	adenosine-receptor	magma	broad		SET	3	0.327691	0.15759	0.0020376	0.37158	0.994908	0.37158	0.994908	0.348648	0.983467	3146	ENSG00000128271; ENSG00000163485; ENSG00000170425; ENSG00000282608	4
scz	Unconditioned	adenosine-a2-receptor	magma	nested	adenosine-receptor	SET	2	0.119949	0.065107	0.00068738	0.45226	0.994908	0.45226	0.994908	0.439421	0.999477	3146	ENSG00000128271; ENSG00000170425	2
scz	Unconditioned	adrenergic-receptor	magma	broad		SET	8	-0.591088	-0.25733	-0.0054326	0.72276	0.994908	0.72276	0.994908	0.745525	0.999477	3146	ENSG00000043591; ENSG00000120907; ENSG00000150594; ENSG00000169252; ENSG00000170214; ENSG00000171873; ENSG00000184160; ENSG00000188778; ENSG00000274286	9
scz	Unconditioned	adrenergic-receptor-alpha-1	magma	nested	adrenergic-receptor	SET	3	0.603558	0.44239	0.0057201	0.27308	0.994908	0.27308	0.994908	0.242054	0.914023	3146	ENSG00000120907; ENSG00000170214; ENSG00000171873	3
scz	Unconditioned	adrenergic-receptor-alpha	magma	nested	adrenergic-receptor	SET	5	0.352007	0.1907	0.0031832	0.36242	0.994908	0.36242	0.994908	0.338523	0.983467	3146	ENSG00000120907; ENSG00000150594; ENSG00000170214; ENSG00000171873; ENSG00000184160; ENSG00000274286	6
scz	Unconditioned	adrenergic-receptor-alpha-2	magma	nested	adrenergic-receptor	SET	2	-0.139447	-0.11198	-0.0011822	0.55545	0.994908	0.55545	0.994908	0.557308	0.999477	3146	ENSG00000150594; ENSG00000184160; ENSG00000274286	3
scz	Unconditioned	adrenergic-receptor-beta	magma	nested	adrenergic-receptor	SET	3	-1.4619	-1.0645	-0.013764	0.92811	0.994908	0.92811	0.994908	0.949346	0.999477	3146	ENSG00000043591; ENSG00000169252; ENSG00000188778	3
scz	Unconditioned	alcohol-aldehyde-metabolism	magma	broad		SET	7	-1.02072	-0.6822	-0.013473	0.8463	0.994908	0.8463	0.994908	0.874459	0.999477	3146	ENSG00000172955; ENSG00000187758; ENSG00000196344; ENSG00000196616; ENSG00000197894; ENSG00000198099; ENSG00000248144; ENSG00000111275	8
scz	Unconditioned	alcohol-dehydrogenase-class-i	magma	nested	alcohol-aldehyde-metabolism	SET	2	-0.54436	-0.53773	-0.0056771	0.7069	0.994908	0.7069	0.994908	0.728184	0.999477	3146	ENSG00000187758; ENSG00000196616; ENSG00000248144	3
scz	Unconditioned	alcohol-dehydrogenase	magma	nested	alcohol-aldehyde-metabolism	SET	6	-1.18404	-0.81538	-0.014909	0.88179	0.994908	0.88179	0.994908	0.908381	0.999477	3146	ENSG00000172955; ENSG00000187758; ENSG00000196344; ENSG00000196616; ENSG00000197894; ENSG00000198099; ENSG00000248144	7
scz	Unconditioned	alk-ltk-kinase	magma	broad		SET	3	0.301785	0.21405	0.0027677	0.38141	0.994908	0.38141	0.994908	0.359563	0.98534	3146	ENSG00000143924; ENSG00000171094; ENSG00000181163	3
scz	Unconditioned	npm-alk-nucleophosmin-alk-tyrosine-kinase-receptor	magma	nested	alk-ltk-kinase	SET	2	1.03723	0.90462	0.0095507	0.14982	0.986352	0.14982	0.986352	0.120118	0.832357	3146	ENSG00000171094; ENSG00000181163	2
scz	Unconditioned	eml4-alk	magma	nested	alk-ltk-kinase	SET	2	-0.804557	-0.70513	-0.0074445	0.78946	0.994908	0.78946	0.994908	0.816867	0.999477	3146	ENSG00000143924; ENSG00000171094	2
scz	Unconditioned	amino-acid-metabolism	magma	broad		SET	6	-0.69683	-0.33013	-0.0060363	0.75704	0.994908	0.75704	0.994908	0.782636	0.999477	3146	ENSG00000158104; ENSG00000021826; ENSG00000115419; ENSG00000131203; ENSG00000115758; ENSG00000171759	6
scz	Unconditioned	aminopeptidase	magma	broad		SET	18	-0.0182757	-0.0050461	-0.00015975	0.50729	0.994908	0.50729	0.994908	0.502246	0.999477	3146	ENSG00000002549; ENSG00000108039; ENSG00000111142; ENSG00000113441; ENSG00000122121; ENSG00000123992; ENSG00000138792; ENSG00000141279; ENSG00000142327; ENSG00000148120; ENSG00000164024; ENSG00000164307; ENSG00000164308; ENSG00000166825; ENSG00000172878; ENSG00000172901; ENSG00000176393; ENSG00000196236; ENSG00000215440; ENSG00000292097	20
scz	Unconditioned	amp-activated-protein-kinase-ampk	magma	broad		SET	7	0.927368	0.38036	0.0075116	0.17688	0.994908	0.17688	0.994908	0.145457	0.86092	3146	ENSG00000106617; ENSG00000111725; ENSG00000115592; ENSG00000131791; ENSG00000132356; ENSG00000162409; ENSG00000181929	7
scz	Unconditioned	ampa-glutamate-receptor	magma	broad		SET	3	0.133705	0.09773	0.0012637	0.44682	0.994908	0.44682	0.994908	0.433187	0.999477	3146	ENSG00000120251; ENSG00000125675; ENSG00000152578; ENSG00000155511	4
scz	Unconditioned	amyloid-protein-aggregation	magma	broad		SET	12	1.39657	0.44901	0.011608	0.081286	0.886628	0.081286	0.886628	0.0606775	0.696142	3146	ENSG00000080815; ENSG00000117362; ENSG00000138613; ENSG00000143801; ENSG00000162736; ENSG00000205155; ENSG00000186868; ENSG00000276155; ENSG00000277956; ENSG00000145335; ENSG00000142192; ENSG00000186318; ENSG00000132703; ENSG00000118271	14
scz	Unconditioned	gamma-secretase	magma	nested	amyloid-protein-aggregation	SET	6	-0.0617955	-0.026171	-0.00047853	0.52464	0.994908	0.52464	0.994908	0.5221	0.999477	3146	ENSG00000080815; ENSG00000117362; ENSG00000138613; ENSG00000143801; ENSG00000162736; ENSG00000205155	6
scz	Unconditioned	angiopoietin-tie-signaling	magma	broad		SET	4	0.702182	0.34376	0.0051322	0.24129	0.994908	0.24129	0.994908	0.209093	0.901904	3146	ENSG00000154188; ENSG00000091879; ENSG00000120156; ENSG00000066056	4
scz	Unconditioned	atp-binding-cassette-transporter	magma	broad		SET	3	1.70265	1.0836	0.014011	0.044327	0.724786	0.044327	0.724786	0.032113	0.574019	3146	ENSG00000103222; ENSG00000278183; ENSG00000165029; ENSG00000085563	4
scz	Unconditioned	atp-sensitive-potassium-channel-k-atp	magma	broad		SET	4	1.868	1.0718	0.016002	0.030886	0.628977	0.030886	0.628977	0.0224591	0.501108	3146	ENSG00000006071; ENSG00000069431; ENSG00000121361; ENSG00000187486	4
scz	Unconditioned	sulfonylurea-receptor-1-kir6-2	magma	nested	atp-sensitive-potassium-channel-k-atp	SET	2	2.54248	1.9019	0.020079	0.0055082	0.293708	0.0055082	0.293708	0.00498312	0.301479	3146	ENSG00000006071; ENSG00000187486	2
scz	Unconditioned	sulfonylurea-receptors-k-atp-channels	magma	nested	atp-sensitive-potassium-channel-k-atp	SET	4	1.868	1.0718	0.016002	0.030886	0.628977	0.030886	0.628977	0.0224591	0.501108	3146	ENSG00000006071; ENSG00000069431; ENSG00000121361; ENSG00000187486	4
scz	Unconditioned	sulfonylurea-receptor-2-kir6-2	magma	nested	atp-sensitive-potassium-channel-k-atp	SET	2	0.736531	0.54887	0.0057947	0.23071	0.994908	0.23071	0.994908	0.198313	0.88245	3146	ENSG00000069431; ENSG00000187486	2
scz	Unconditioned	axon-guidance-neurite-outgrowth	magma	broad		SET	4	0.446987	0.26117	0.0038993	0.32744	0.994908	0.32744	0.994908	0.300249	0.952202	3146	ENSG00000105695; ENSG00000099250; ENSG00000115310; ENSG00000187764	4
scz	Unconditioned	b-cell-signalling	magma	broad		SET	4	-1.22438	-0.52128	-0.0077827	0.88959	0.994908	0.88959	0.994908	0.915624	0.999477	3146	ENSG00000007312; ENSG00000012124; ENSG00000177455; ENSG00000156738	4
scz	Unconditioned	bcl-2-apoptosis-family	magma	broad		SET	6	0.814942	0.31011	0.0056702	0.20756	0.994908	0.20756	0.994908	0.175158	0.880729	3146	ENSG00000171791; ENSG00000129473; ENSG00000171552; ENSG00000137875; ENSG00000140379; ENSG00000143384	6
scz	Unconditioned	bcr-immune-receptor-kinase-tec-syk	magma	broad		SET	4	-1.04506	-0.65908	-0.00984	0.85199	0.994908	0.85199	0.994908	0.880015	0.999477	3146	ENSG00000010671; ENSG00000074966; ENSG00000102010; ENSG00000113263; ENSG00000135605; ENSG00000165025	6
scz	Unconditioned	betaine-homocysteine-s-methyltransferase	magma	broad		SET	2	0.337199	0.3315	0.0034999	0.36798	0.994908	0.36798	0.994908	0.344677	0.983467	3146	ENSG00000132840; ENSG00000145692	2
scz	Unconditioned	calcitonin-cgrp-amylin-calc-ramp	magma	broad		SET	8	-1.45019	-0.58705	-0.012394	0.92649	0.994908	0.92649	0.994908	0.947997	0.999477	3146	ENSG00000004948; ENSG00000132329; ENSG00000131477; ENSG00000122679; ENSG00000110680; ENSG00000175868; ENSG00000064989; ENSG00000148926	8
scz	Unconditioned	calcitonin-gene-related-peptide-receptor-calcrl-ramp1	magma	nested	calcitonin-cgrp-amylin-calc-ramp	SET	2	-0.108735	-0.082828	-0.00087447	0.54329	0.994908	0.54329	0.994908	0.543441	0.999477	3146	ENSG00000064989; ENSG00000132329	2
scz	Unconditioned	amylin-receptor-amy2-calcr-ramp2	magma	nested	calcitonin-cgrp-amylin-calc-ramp	SET	2	-0.179215	-0.12692	-0.00134	0.57112	0.994908	0.57112	0.994908	0.575181	0.999477	3146	ENSG00000004948; ENSG00000131477	2
scz	Unconditioned	amylin-receptor-amy1-calcr-ramp1	magma	nested	calcitonin-cgrp-amylin-calc-ramp	SET	2	-1.00356	-0.88414	-0.0093344	0.8422	0.994908	0.8422	0.994908	0.870432	0.999477	3146	ENSG00000004948; ENSG00000132329	2
scz	Unconditioned	amylin-receptor-amy3-calcr-ramp3	magma	nested	calcitonin-cgrp-amylin-calc-ramp	SET	2	-1.56375	-1.3796	-0.014565	0.94105	0.994908	0.94105	0.994908	0.959917	0.999477	3146	ENSG00000004948; ENSG00000122679	2
scz	Unconditioned	calcitonin-gene-related-peptide	magma	nested	calcitonin-cgrp-amylin-calc-ramp	SET	2	-1.79239	-1.6678	-0.017609	0.96346	0.995593	0.96346	0.995593	0.977111	0.999477	3146	ENSG00000110680; ENSG00000175868	2
scz	Unconditioned	calmodulin	magma	broad		SET	3	1.79664	1.289	0.016666	0.03621	0.684536	0.03621	0.684536	0.0262282	0.525825	3146	ENSG00000143933; ENSG00000160014; ENSG00000198668	3
scz	Unconditioned	carbohydrate-digesting-enzyme-glucosidase-amylase	magma	broad		SET	4	-1.79931	-1.1008	-0.016435	0.964	0.995648	0.964	0.995648	0.977509	0.999477	3146	ENSG00000090402; ENSG00000171298; ENSG00000257335; ENSG00000257743; ENSG00000278563; ENSG00000282607; ENSG00000291507; ENSG00000243480	8
scz	Unconditioned	alpha-glucosidase	magma	nested	carbohydrate-digesting-enzyme-glucosidase-amylase	SET	3	-1.42554	-1.0138	-0.013109	0.92299	0.994908	0.92299	0.994908	0.945076	0.999477	3146	ENSG00000090402; ENSG00000171298; ENSG00000257335; ENSG00000257743; ENSG00000278563; ENSG00000282607; ENSG00000291507	7
scz	Unconditioned	carbonic-anhydrase	magma	broad		SET	11	-0.136657	-0.044497	-0.0011015	0.55435	0.994908	0.55435	0.994908	0.556061	0.999477	3146	ENSG00000074410; ENSG00000104267; ENSG00000107159; ENSG00000118298; ENSG00000131686; ENSG00000133742; ENSG00000164879; ENSG00000167434; ENSG00000168748; ENSG00000169239; ENSG00000174990; ENSG00000185015	12
scz	Unconditioned	casein-kinase	magma	broad		SET	2	-1.12807	-1.0002	-0.01056	0.87036	0.994908	0.87036	0.994908	0.89763	0.999477	3146	ENSG00000213923; ENSG00000283900; ENSG00000101266	3
scz	Unconditioned	caspase	magma	broad		SET	12	1.80688	0.62312	0.01611	0.035399	0.683222	0.035399	0.683222	0.0256545	0.520704	3146	ENSG00000003400; ENSG00000064012; ENSG00000105141; ENSG00000106144; ENSG00000132906; ENSG00000137752; ENSG00000137757; ENSG00000138794; ENSG00000164305; ENSG00000165806; ENSG00000196954; ENSG00000204403; ENSG00000291983	13
scz	Unconditioned	cathepsin-neutrophil-serine-protease	magma	broad		SET	4	1.38808	0.55694	0.0083151	0.082564	0.888678	0.082564	0.888678	0.0617127	0.698414	3146	ENSG00000197561; ENSG00000277571; ENSG00000143387; ENSG00000163131; ENSG00000109861	5
scz	Unconditioned	cell-adhesion-junctional-protein	magma	broad		SET	15	-1.45833	-0.43375	-0.012537	0.92761	0.994908	0.92761	0.994908	0.948937	0.999477	3146	ENSG00000172270; ENSG00000170017; ENSG00000026508; ENSG00000062038; ENSG00000105388; ENSG00000143167; ENSG00000076706; ENSG00000066405; ENSG00000119888; ENSG00000076662; ENSG00000090339; ENSG00000099866; ENSG00000143217; ENSG00000149294; ENSG00000184292	15
scz	Unconditioned	chemokine-ligand	magma	broad		SET	6	-0.648827	-0.32623	-0.0059649	0.74177	0.994908	0.74177	0.994908	0.766197	0.999477	3146	ENSG00000108691; ENSG00000169245; ENSG00000172156; ENSG00000006210; ENSG00000169429; ENSG00000107562	6
scz	Unconditioned	chemokine-receptor	magma	broad		SET	8	-1.56594	-0.67002	-0.014145	0.94131	0.994908	0.94131	0.994908	0.960115	0.999477	3146	ENSG00000163464; ENSG00000180871; ENSG00000163823; ENSG00000121807; ENSG00000183813; ENSG00000160791; ENSG00000173585; ENSG00000121966	8
scz	Unconditioned	chloride-channel-cftr	magma	broad		SET	3	0.138173	0.084254	0.0010894	0.44505	0.994908	0.44505	0.994908	0.43117	0.999477	3146	ENSG00000131620; ENSG00000114859; ENSG00000001626	3
scz	Unconditioned	cholecystokinin-receptor	magma	broad		SET	2	-1.05408	-0.89033	-0.0093998	0.85407	0.994908	0.85407	0.994908	0.882001	0.999477	3146	ENSG00000110148; ENSG00000163394	2
scz	Unconditioned	cholesterol-mevalonate-biosynthesis	magma	broad		SET	4	-0.239084	-0.12501	-0.0018663	0.59447	0.994908	0.59447	0.994908	0.601805	0.999477	3146	ENSG00000079459; ENSG00000284967; ENSG00000116133; ENSG00000160752; ENSG00000113161	5
scz	Unconditioned	cholinesterase	magma	broad		SET	2	0.751789	0.70708	0.0074651	0.22609	0.994908	0.22609	0.994908	0.193608	0.880729	3146	ENSG00000087085; ENSG00000114200	2
scz	Unconditioned	chromatin-epigenetic-regulator-non-hdac	magma	broad		SET	11	0.748209	0.24753	0.0061273	0.22717	0.994908	0.22717	0.994908	0.194709	0.880729	3146	ENSG00000137948; ENSG00000141867; ENSG00000169925; ENSG00000204256; ENSG00000215077; ENSG00000230678; ENSG00000234507; ENSG00000234704; ENSG00000235307; ENSG00000236227; ENSG00000118058; ENSG00000133895; ENSG00000140718; ENSG00000130816; ENSG00000119772; ENSG00000106462; ENSG00000004487; ENSG00000100462	18
scz	Unconditioned	bromodomain-and-extra-terminal-motif-bet	magma	nested	chromatin-epigenetic-regulator-non-hdac	SET	3	1.05924	0.64122	0.008291	0.14475	0.986352	0.14475	0.986352	0.11542	0.814152	3146	ENSG00000137948; ENSG00000141867; ENSG00000169925; ENSG00000204256; ENSG00000215077; ENSG00000230678; ENSG00000234507; ENSG00000234704; ENSG00000235307; ENSG00000236227	10
scz	Unconditioned	menin-histone-lysine-n-methyltransferase-mll	magma	nested	chromatin-epigenetic-regulator-non-hdac	SET	2	-0.0102335	-0.0069336	-7.3203e-05	0.50408	0.994908	0.50408	0.994908	0.498571	0.999477	3146	ENSG00000118058; ENSG00000133895	2
scz	Unconditioned	coagulation-pathway	magma	broad		SET	14	-0.227106	-0.063015	-0.0017596	0.58983	0.994908	0.58983	0.994908	0.596479	0.999477	3146	ENSG00000101981; ENSG00000126218; ENSG00000117601; ENSG00000117525; ENSG00000198734; ENSG00000057593; ENSG00000185010; ENSG00000088926; ENSG00000131187; ENSG00000124491; ENSG00000127533; ENSG00000181104; ENSG00000180210; ENSG00000003436; ENSG00000115718; ENSG00000184500	16
scz	Unconditioned	collagen	magma	broad		SET	23	-1.49078	-0.35403	-0.012668	0.93198	0.994908	0.93198	0.994908	0.952543	0.999477	3146	ENSG00000060718; ENSG00000080573; ENSG00000081052; ENSG00000108821; ENSG00000130635; ENSG00000134871; ENSG00000139219; ENSG00000142156; ENSG00000142173; ENSG00000163359; ENSG00000164692; ENSG00000168542; ENSG00000169031; ENSG00000171502; ENSG00000172752; ENSG00000182871; ENSG00000187498; ENSG00000188153; ENSG00000196739; ENSG00000197565; ENSG00000204248; ENSG00000204262; ENSG00000204291; ENSG00000206290; ENSG00000206384; ENSG00000215018; ENSG00000223699; ENSG00000227801; ENSG00000230930; ENSG00000232541; ENSG00000235708; ENSG00000291748; ENSG00000292234; ENSG00000114270	34
scz	Unconditioned	colony-stimulating-factor-signalling	magma	broad		SET	5	0.213856	0.10819	0.0018059	0.41533	0.994908	0.41533	0.994908	0.397608	0.999477	3146	ENSG00000100368; ENSG00000198223; ENSG00000292357; ENSG00000119535; ENSG00000164400; ENSG00000182578; ENSG00000184371	7
scz	Unconditioned	complement	magma	broad		SET	7	-1.32955	-0.44484	-0.008785	0.90816	0.994908	0.90816	0.994908	0.932308	0.999477	3146	ENSG00000204359; ENSG00000239754; ENSG00000241253; ENSG00000241534; ENSG00000242335; ENSG00000243570; ENSG00000243649; ENSG00000197766; ENSG00000274619; ENSG00000197405; ENSG00000182326; ENSG00000125730; ENSG00000106804; ENSG00000203710; ENSG00000009724	15
scz	Unconditioned	copper-amine-oxidase-aoc-lox	magma	broad		SET	3	0.784989	0.5403	0.0069861	0.21624	0.994908	0.21624	0.994908	0.183745	0.880729	3146	ENSG00000131471; ENSG00000002726; ENSG00000134013	3
scz	Unconditioned	cyclin-dependent-kinase	magma	broad		SET	20	-1.69192	-0.42073	-0.01404	0.95466	0.995593	0.95466	0.995593	0.970554	0.999477	3146	ENSG00000058091; ENSG00000059758; ENSG00000065883; ENSG00000102225; ENSG00000105810; ENSG00000117266; ENSG00000123374; ENSG00000132964; ENSG00000134058; ENSG00000135446; ENSG00000136807; ENSG00000138395; ENSG00000155111; ENSG00000156345; ENSG00000164885; ENSG00000167258; ENSG00000170312; ENSG00000185324; ENSG00000248333; ENSG00000250506; ENSG00000277273; ENSG00000110092	22
scz	Unconditioned	cyclin-dependent-kinase-4-cyclin-d1	magma	nested	cyclin-dependent-kinase	SET	2	-1.17589	-0.78473	-0.0082849	0.88017	0.994908	0.88017	0.994908	0.906882	0.999477	3146	ENSG00000110092; ENSG00000135446	2
scz	Unconditioned	cdk6-cyclin-d1	magma	nested	cyclin-dependent-kinase	SET	2	-1.60151	-1.1954	-0.012621	0.94536	0.994908	0.94536	0.994908	0.963322	0.999477	3146	ENSG00000105810; ENSG00000110092	2
scz	Unconditioned	cytochrome-p450-3a-drug-metabolism	magma	broad		SET	4	-0.422594	-0.3018	-0.0045058	0.6637	0.994908	0.6637	0.994908	0.680125	0.999477	3146	ENSG00000021461; ENSG00000106258; ENSG00000160868; ENSG00000160870; ENSG00000282301	5
scz	Unconditioned	cytoskeletal-structural-protein	magma	broad		SET	2	0.497155	0.4456	0.0047045	0.30954	0.994908	0.30954	0.994908	0.280887	0.942077	3146	ENSG00000198947; ENSG00000196924; ENSG00000152818; ENSG00000026025	4
scz	Unconditioned	digestive-lipase-gastric-pancreatic	magma	broad		SET	2	1.12896	0.93769	0.0098998	0.12947	0.980247	0.12947	0.980247	0.101672	0.792662	3146	ENSG00000182333; ENSG00000175535	2
scz	Unconditioned	dna-damage-checkpoint-kinase-atr-chek-wee1-dna-pk	magma	broad		SET	7	-0.570644	-0.24936	-0.0049246	0.71588	0.994908	0.71588	0.994908	0.73799	0.999477	3146	ENSG00000097046; ENSG00000253729; ENSG00000112742; ENSG00000175054; ENSG00000149554; ENSG00000183765; ENSG00000166483	7
scz	Unconditioned	dna-rna-polymerase-telomerase	magma	broad		SET	13	0.486608	0.12954	0.0034858	0.31327	0.994908	0.31327	0.994908	0.284893	0.943447	3146	ENSG00000014138; ENSG00000062822; ENSG00000077514; ENSG00000100479; ENSG00000101868; ENSG00000106628; ENSG00000146143; ENSG00000148229; ENSG00000175482; ENSG00000177084; ENSG00000198056; ENSG00000181222; ENSG00000284832; ENSG00000068654; ENSG00000148606	15
scz	Unconditioned	dna-polymerase-alpha-delta-epsilon	magma	nested	dna-rna-polymerase-telomerase	SET	10	0.777285	0.24357	0.0057488	0.2185	0.994908	0.2185	0.994908	0.186004	0.880729	3146	ENSG00000014138; ENSG00000062822; ENSG00000077514; ENSG00000100479; ENSG00000101868; ENSG00000106628; ENSG00000146143; ENSG00000148229; ENSG00000175482; ENSG00000177084; ENSG00000198056	11
scz	Unconditioned	dopamine-receptor	magma	broad		SET	5	1.87321	0.95382	0.015921	0.03053	0.628977	0.03053	0.628977	0.0222052	0.501108	3146	ENSG00000069696; ENSG00000149295; ENSG00000151577; ENSG00000169676; ENSG00000184845; ENSG00000276825	6
scz	Unconditioned	dopamine-receptors-d2-d3	magma	nested	dopamine-receptor	SET	2	2.76099	2.0629	0.021779	0.002885	0.220722	0.002885	0.220722	0.00306902	0.269857	3146	ENSG00000149295; ENSG00000151577	2
scz	Unconditioned	d2-like-dopamine-receptor	magma	nested	dopamine-receptor	SET	3	2.19465	1.3593	0.017576	0.014102	0.462134	0.014102	0.462134	0.0108996	0.372197	3146	ENSG00000069696; ENSG00000149295; ENSG00000151577; ENSG00000276825	4
scz	Unconditioned	dopamine-d1-and-d2-receptor	magma	nested	dopamine-receptor	SET	2	2.03284	1.5475	0.016338	0.02104	0.557786	0.02104	0.557786	0.015619	0.450802	3146	ENSG00000149295; ENSG00000184845	2
scz	Unconditioned	dyrk-clk-kinase	magma	broad		SET	2	-0.367833	-0.24821	-0.0026205	0.6435	0.994908	0.6435	0.994908	0.657434	0.999477	3146	ENSG00000176444; ENSG00000261893; ENSG00000157540	3
scz	Unconditioned	e2f-transcription-factor	magma	broad		SET	8	-0.011083	-0.0034897	-7.3673e-05	0.50442	0.994908	0.50442	0.994908	0.498956	0.999477	3146	ENSG00000007968; ENSG00000101412; ENSG00000112242; ENSG00000129173; ENSG00000133740; ENSG00000165891; ENSG00000169016; ENSG00000205250; ENSG00000282899	9
scz	Unconditioned	ectonucleotidase-enpp-nt5e	magma	broad		SET	3	-1.08935	-0.64885	-0.0083897	0.86199	0.994908	0.86199	0.994908	0.889643	0.999477	3146	ENSG00000135318; ENSG00000136960; ENSG00000154269	3
scz	Unconditioned	egf-erbb-signalling	magma	broad		SET	7	-0.263341	-0.095743	-0.0018908	0.60386	0.994908	0.60386	0.994908	0.61248	0.999477	3146	ENSG00000065361; ENSG00000141736; ENSG00000146648; ENSG00000178568; ENSG00000124882; ENSG00000113070; ENSG00000163235	7
scz	Unconditioned	epidermal-growth-factor-receptor	magma	nested	egf-erbb-signalling	SET	4	0.782643	0.33818	0.005049	0.21693	0.994908	0.21693	0.994908	0.184415	0.880729	3146	ENSG00000065361; ENSG00000141736; ENSG00000146648; ENSG00000178568	4
scz	Unconditioned	erbb-2-erbb-3-heterodimer	magma	nested	egf-erbb-signalling	SET	2	-0.316715	-0.15615	-0.0016485	0.62426	0.994908	0.62426	0.994908	0.635679	0.999477	3146	ENSG00000065361; ENSG00000141736	2
scz	Unconditioned	egl-9-family-factors	magma	broad		SET	4	-0.403945	-0.22772	-0.0033999	0.65687	0.994908	0.65687	0.994908	0.672473	0.999477	3146	ENSG00000129521; ENSG00000135766; ENSG00000178467; ENSG00000269858	4
scz	Unconditioned	eicosanoid-synthesis-metabolism	magma	broad		SET	9	-0.687461	-0.26657	-0.005969	0.7541	0.994908	0.7541	0.994908	0.77948	0.999477	3146	ENSG00000012779; ENSG00000275565; ENSG00000073756; ENSG00000095303; ENSG00000132965; ENSG00000108839; ENSG00000120915; ENSG00000111144; ENSG00000107317; ENSG00000059377	10
scz	Unconditioned	cyclooxygenase	magma	nested	eicosanoid-synthesis-metabolism	SET	2	-0.845045	-0.70492	-0.0074423	0.80095	0.994908	0.80095	0.994908	0.828824	0.999477	3146	ENSG00000073756; ENSG00000095303	2
scz	Unconditioned	endocannabinoid-system	magma	broad		SET	4	-1.34038	-0.6116	-0.0091312	0.90993	0.994908	0.90993	0.994908	0.933856	0.999477	3146	ENSG00000117480; ENSG00000118432; ENSG00000188822; ENSG00000074416	4
scz	Unconditioned	endothelin-receptor	magma	broad		SET	2	-0.654147	-0.56691	-0.0059852	0.74349	0.994908	0.74349	0.994908	0.768055	0.999477	3146	ENSG00000136160; ENSG00000151617	2
scz	Unconditioned	ephrin-eph-receptor	magma	broad		SET	15	-1.15796	-0.34608	-0.010003	0.87655	0.994908	0.87655	0.994908	0.903482	0.999477	3146	ENSG00000044524; ENSG00000070886; ENSG00000080224; ENSG00000106123; ENSG00000116106; ENSG00000133216; ENSG00000135333; ENSG00000142627; ENSG00000145242; ENSG00000146904; ENSG00000154928; ENSG00000182580; ENSG00000183317; ENSG00000196411; ENSG00000275482; ENSG00000284816; ENSG00000125266	17
scz	Unconditioned	epithelial-sodium-channel-enac	magma	broad		SET	3	0.127524	0.085509	0.0011056	0.44926	0.994908	0.44926	0.994908	0.436014	0.999477	3146	ENSG00000111319; ENSG00000166828; ENSG00000168447	3
scz	Unconditioned	farnesyltransferase	magma	broad		SET	2	-0.311829	-0.30572	-0.0032277	0.62241	0.994908	0.62241	0.994908	0.633598	0.999477	3146	ENSG00000125954; ENSG00000168522; ENSG00000257365	3
scz	Unconditioned	fc-receptor	magma	broad		SET	6	-0.274881	-0.15663	-0.0028638	0.60829	0.994908	0.60829	0.994908	0.617519	0.999477	3146	ENSG00000143297; ENSG00000150337; ENSG00000104870; ENSG00000104921; ENSG00000072694; ENSG00000203747	6
scz	Unconditioned	fgf-fgfr-signaling	magma	broad		SET	8	-0.0172027	-0.0063208	-0.00013344	0.50686	0.994908	0.50686	0.994908	0.501756	0.999477	3146	ENSG00000066468; ENSG00000068078; ENSG00000077782; ENSG00000160867; ENSG00000113578; ENSG00000134962; ENSG00000138685; ENSG00000118972	8
scz	Unconditioned	fgf1-klb	magma	nested	fgf-fgfr-signaling	SET	2	0.272272	0.2037	0.0021506	0.39271	0.994908	0.39271	0.994908	0.372168	0.99063	3146	ENSG00000113578; ENSG00000134962	2
scz	Unconditioned	fgfr4-klb	magma	nested	fgf-fgfr-signaling	SET	2	0.217392	0.16162	0.0017063	0.41395	0.994908	0.41395	0.994908	0.396043	0.999477	3146	ENSG00000134962; ENSG00000160867	2
scz	Unconditioned	fibroblast-growth-factor-receptor	magma	nested	fgf-fgfr-signaling	SET	4	-0.246675	-0.12779	-0.0019079	0.59742	0.994908	0.59742	0.994908	0.605163	0.999477	3146	ENSG00000066468; ENSG00000068078; ENSG00000077782; ENSG00000160867	4
scz	Unconditioned	fibrinogen	magma	broad		SET	3	-1.69021	-1.4488	-0.018733	0.9545	0.995593	0.9545	0.995593	0.970427	0.999477	3146	ENSG00000171557; ENSG00000171560; ENSG00000171564	3
scz	Unconditioned	fibrinolytic-system	magma	broad		SET	4	0.429235	0.22167	0.0033095	0.33388	0.994908	0.33388	0.994908	0.307264	0.959933	3146	ENSG00000122194; ENSG00000106366; ENSG00000104368; ENSG00000122861	4
scz	Unconditioned	focal-adhesion-kinase	magma	broad		SET	2	1.26538	1.084	0.011445	0.10287	0.922885	0.10287	0.922885	0.0786301	0.747826	3146	ENSG00000169398; ENSG00000120899	2
scz	Unconditioned	free-fatty-acid-receptors	magma	broad		SET	2	-1.59825	-1.2969	-0.013692	0.945	0.994908	0.945	0.994908	0.963045	0.999477	3146	ENSG00000126266; ENSG00000126262	2
scz	Unconditioned	gaba-a-receptor	magma	broad		SET	13	0.873265	0.31834	0.0085661	0.19127	0.994908	0.19127	0.994908	0.159261	0.868347	3146	ENSG00000011677; ENSG00000022355; ENSG00000094755; ENSG00000102287; ENSG00000109158; ENSG00000113327; ENSG00000145863; ENSG00000145864; ENSG00000151834; ENSG00000163285; ENSG00000163288; ENSG00000166206; ENSG00000182256; ENSG00000186297; ENSG00000187730; ENSG00000268089	16
scz	Unconditioned	gaba-a-receptor-alpha-1-beta-1-gamma-2	magma	nested	gaba-a-receptor	SET	3	2.34895	1.7358	0.022444	0.0094198	0.379932	0.0094198	0.379932	0.00769327	0.352133	3146	ENSG00000022355; ENSG00000113327; ENSG00000163288	3
scz	Unconditioned	gaba-a-receptor-agonist-gaba-site	magma	nested	gaba-a-receptor	SET	8	1.23337	0.56602	0.01195	0.10873	0.934603	0.10873	0.934603	0.0835993	0.754513	3146	ENSG00000011677; ENSG00000022355; ENSG00000109158; ENSG00000145863; ENSG00000145864; ENSG00000151834; ENSG00000163288; ENSG00000166206; ENSG00000186297	9
scz	Unconditioned	gamma-aminobutyric-acid-receptor-subunit-alpha-4-beta3-delta	magma	nested	gaba-a-receptor	SET	3	1.08382	0.79421	0.010269	0.13923	0.982847	0.13923	0.982847	0.110424	0.800444	3146	ENSG00000109158; ENSG00000166206; ENSG00000187730	3
scz	Unconditioned	gaba-a-receptor-anion-channel	magma	nested	gaba-a-receptor	SET	13	0.873265	0.31834	0.0085661	0.19127	0.994908	0.19127	0.994908	0.159261	0.868347	3146	ENSG00000011677; ENSG00000022355; ENSG00000094755; ENSG00000102287; ENSG00000109158; ENSG00000113327; ENSG00000145863; ENSG00000145864; ENSG00000151834; ENSG00000163285; ENSG00000163288; ENSG00000166206; ENSG00000182256; ENSG00000186297; ENSG00000187730; ENSG00000268089	16
scz	Unconditioned	gdnf-ret-signaling	magma	broad		SET	4	0.249107	0.14431	0.0021545	0.40164	0.994908	0.40164	0.994908	0.38218	0.992887	3146	ENSG00000108091; ENSG00000165731; ENSG00000170759; ENSG00000151892	4
scz	Unconditioned	kinesin-1-heavy-chain-tyrosine-protein-kinase-receptor-ret	magma	nested	gdnf-ret-signaling	SET	2	0.831353	0.6296	0.0066471	0.20289	0.994908	0.20289	0.994908	0.170575	0.878175	3146	ENSG00000165731; ENSG00000170759	2
scz	Unconditioned	coiled-coil-domain-containing-protein-6-tyrosine-protein-kinase-receptor-ret	magma	nested	gdnf-ret-signaling	SET	2	0.434149	0.36838	0.0038892	0.33209	0.994908	0.33209	0.994908	0.30531	0.958588	3146	ENSG00000108091; ENSG00000165731	2
scz	Unconditioned	glucagon-glp-secretin-receptor	magma	broad		SET	6	-1.0752	-0.52104	-0.0095268	0.85885	0.994908	0.85885	0.994908	0.886627	0.999477	3146	ENSG00000215644; ENSG00000288269; ENSG00000010310; ENSG00000112164; ENSG00000065325; ENSG00000106128; ENSG00000080293	7
scz	Unconditioned	glycine-receptor	magma	broad		SET	2	-0.783843	-0.49038	-0.0051773	0.78343	0.994908	0.78343	0.994908	0.81056	0.999477	3146	ENSG00000109738; ENSG00000145888	2
scz	Unconditioned	glycosphingolipid-metabolism	magma	broad		SET	2	-0.315067	-0.22647	-0.0023909	0.62364	0.994908	0.62364	0.994908	0.634979	0.999477	3146	ENSG00000177628; ENSG00000262446; ENSG00000102393; ENSG00000148154	4
scz	Unconditioned	gsk3-kinase	magma	broad		SET	2	-2.57111	-2.5119	-0.02652	0.99493	0.999058	0.99493	0.999058	0.997438	0.999477	3146	ENSG00000082701; ENSG00000105723	2
scz	Unconditioned	guanylate-cyclase	magma	broad		SET	4	0.271335	0.17843	0.0026639	0.39307	0.994908	0.39307	0.994908	0.372569	0.99063	3146	ENSG00000061918; ENSG00000152402; ENSG00000164116; ENSG00000070019	4
scz	Unconditioned	heat-shock-proteins	magma	broad		SET	3	0.158271	0.09727	0.0012577	0.43712	0.994908	0.43712	0.994908	0.422193	0.999477	3146	ENSG00000204388; ENSG00000204389; ENSG00000212866; ENSG00000215328; ENSG00000224501; ENSG00000231555; ENSG00000232804; ENSG00000234475; ENSG00000235941; ENSG00000237724; ENSG00000080824; ENSG00000096384; ENSG00000109971	13
scz	Unconditioned	heat-shock-protein-hsp90	magma	nested	heat-shock-proteins	SET	2	0.636128	0.44847	0.0047348	0.26235	0.994908	0.26235	0.994908	0.230911	0.910853	3146	ENSG00000080824; ENSG00000096384	2
scz	Unconditioned	hemoglobin	magma	broad		SET	3	-0.462623	-0.24587	-0.0031791	0.67818	0.994908	0.67818	0.994908	0.696345	0.999477	3146	ENSG00000188536; ENSG00000206172; ENSG00000244734	3
scz	Unconditioned	hgf-met-ron-signalling	magma	broad		SET	3	0.495018	0.34626	0.0044772	0.3103	0.994908	0.3103	0.994908	0.281695	0.942077	3146	ENSG00000019991; ENSG00000105976; ENSG00000164078	3
scz	Unconditioned	histamine-receptor	magma	broad		SET	4	0.0423539	0.024301	0.00036282	0.48311	0.994908	0.48311	0.994908	0.474642	0.999477	3146	ENSG00000196639; ENSG00000113749; ENSG00000101180; ENSG00000134489	4
scz	Unconditioned	histone-deacetylase-sirtuin	magma	broad		SET	10	-1.91273	-0.67395	-0.015907	0.9721	0.997594	0.9721	0.997594	0.983257	0.999477	3146	ENSG00000048052; ENSG00000061273; ENSG00000068024; ENSG00000094631; ENSG00000100429; ENSG00000108840; ENSG00000116478; ENSG00000147099; ENSG00000163517; ENSG00000171720; ENSG00000196591; ENSG00000096717	12
scz	Unconditioned	immune-checkpoint-inhibitory	magma	broad		SET	10	-1.17212	-0.4419	-0.01043	0.87942	0.994908	0.87942	0.994908	0.906174	0.999477	3146	ENSG00000188389; ENSG00000276977; ENSG00000103855; ENSG00000163599; ENSG00000135077; ENSG00000196776; ENSG00000089692; ENSG00000091972; ENSG00000120217; ENSG00000197646; ENSG00000181847	11
scz	Unconditioned	inhibitor-of-apoptosis-iap-proteins	magma	broad		SET	3	0.41405	0.25084	0.0032434	0.33942	0.994908	0.33942	0.994908	0.313285	0.960645	3146	ENSG00000023445; ENSG00000110330; ENSG00000089685	3
scz	Unconditioned	innate-immune-sensor-non-tlr	magma	broad		SET	6	-0.0665463	-0.029124	-0.00053251	0.52653	0.994908	0.52653	0.994908	0.524265	0.999477	3146	ENSG00000204305; ENSG00000206320; ENSG00000229058; ENSG00000230514; ENSG00000231268; ENSG00000234729; ENSG00000237405; ENSG00000184584; ENSG00000288243; ENSG00000189403; ENSG00000170458; ENSG00000162711; ENSG00000167207; ENSG00000124731	14
scz	Unconditioned	insulin-igf-signalling	magma	broad		SET	4	-0.897214	-0.49458	-0.0073841	0.81519	0.994908	0.81519	0.994908	0.843454	0.999477	3146	ENSG00000171105; ENSG00000017427; ENSG00000140443; ENSG00000167244	4
scz	Unconditioned	integrin	magma	broad		SET	14	1.04964	0.28608	0.0079883	0.14695	0.986352	0.14695	0.986352	0.117442	0.819233	3146	ENSG00000115232; ENSG00000150093; ENSG00000139626; ENSG00000161638; ENSG00000005961; ENSG00000259207; ENSG00000005844; ENSG00000160255; ENSG00000169896; ENSG00000138448; ENSG00000082781; ENSG00000115221; ENSG00000105855; ENSG00000164171	14
scz	Unconditioned	integrin-alpha-v-beta-1	magma	nested	integrin	SET	2	0.878421	0.49369	0.0052122	0.18986	0.994908	0.18986	0.994908	0.157925	0.868347	3146	ENSG00000138448; ENSG00000150093	2
scz	Unconditioned	integrin-alpha-l-beta-2-lfa-1	magma	nested	integrin	SET	2	0.848337	0.69461	0.0073334	0.19813	0.994908	0.19813	0.994908	0.165888	0.874178	3146	ENSG00000005844; ENSG00000160255	2
scz	Unconditioned	integrin-alpha-4-beta-7	magma	nested	integrin	SET	2	0.801399	0.48903	0.005163	0.21146	0.994908	0.21146	0.994908	0.179023	0.880729	3146	ENSG00000115232; ENSG00000139626	2
scz	Unconditioned	integrin-alpha-4-beta-1	magma	nested	integrin	SET	2	0.705578	0.45363	0.0047892	0.24023	0.994908	0.24023	0.994908	0.208004	0.901904	3146	ENSG00000115232; ENSG00000150093	2
scz	Unconditioned	integrin-alpha-v-beta-8	magma	nested	integrin	SET	2	0.665479	0.47066	0.004969	0.25288	0.994908	0.25288	0.994908	0.221053	0.906887	3146	ENSG00000105855; ENSG00000138448	2
scz	Unconditioned	integrin-alpha-5-beta-1	magma	nested	integrin	SET	2	0.565994	0.36274	0.0038297	0.2857	0.994908	0.2857	0.994908	0.255382	0.925556	3146	ENSG00000150093; ENSG00000161638	2
scz	Unconditioned	integrin-alpha-iib-beta-3	magma	nested	integrin	SET	2	0.376962	0.27358	0.0028884	0.3531	0.994908	0.3531	0.994908	0.328282	0.97826	3146	ENSG00000005961; ENSG00000259207	2
scz	Unconditioned	integrin-alpha-v-beta-5	magma	nested	integrin	SET	2	0.310498	0.21919	0.0023142	0.37809	0.994908	0.37809	0.994908	0.355887	0.98534	3146	ENSG00000082781; ENSG00000138448	2
scz	Unconditioned	integrin-alpha-v-beta-6	magma	nested	integrin	SET	2	-0.327316	-0.21886	-0.0023106	0.62828	0.994908	0.62828	0.994908	0.640253	0.999477	3146	ENSG00000115221; ENSG00000138448	2
scz	Unconditioned	integrin-alpha-m-beta-2	magma	nested	integrin	SET	2	-0.621547	-0.4793	-0.0050603	0.73288	0.994908	0.73288	0.994908	0.756582	0.999477	3146	ENSG00000160255; ENSG00000169896	2
scz	Unconditioned	integrin-alpha-v-beta-3	magma	nested	integrin	SET	2	-0.734165	-0.58129	-0.0061371	0.76857	0.994908	0.76857	0.994908	0.794885	0.999477	3146	ENSG00000138448; ENSG00000259207	2
scz	Unconditioned	integrin-signalling	magma	broad		SET	5	0.376495	0.1926	0.0032147	0.35328	0.994908	0.35328	0.994908	0.328474	0.97826	3146	ENSG00000118523; ENSG00000115414; ENSG00000140545; ENSG00000118785; ENSG00000041982	5
scz	Unconditioned	interferon	magma	broad		SET	21	0.600864	0.22667	0.0077504	0.27397	0.994908	0.27397	0.994908	0.243005	0.914023	3146	ENSG00000120235; ENSG00000120242; ENSG00000137080; ENSG00000147873; ENSG00000147885; ENSG00000186803; ENSG00000188379; ENSG00000197919; ENSG00000214042; ENSG00000228083; ENSG00000233816; ENSG00000234829; ENSG00000236637; ENSG00000027697; ENSG00000159128; ENSG00000262795; ENSG00000142166; ENSG00000159110; ENSG00000185436; ENSG00000243646; ENSG00000171855; ENSG00000111537	22
scz	Unconditioned	interferon-alpha	magma	nested	interferon	SET	13	1.05233	0.6401	0.017224	0.14633	0.986352	0.14633	0.986352	0.116874	0.8189	3146	ENSG00000120235; ENSG00000120242; ENSG00000137080; ENSG00000147873; ENSG00000147885; ENSG00000186803; ENSG00000188379; ENSG00000197919; ENSG00000214042; ENSG00000228083; ENSG00000233816; ENSG00000234829; ENSG00000236637	13
scz	Unconditioned	interferon-alpha-beta-receptor	magma	nested	interferon	SET	2	0.566025	0.5031	0.0053116	0.28569	0.994908	0.28569	0.994908	0.255372	0.925556	3146	ENSG00000142166; ENSG00000159110	2
scz	Unconditioned	interferon-alpha-1-13	magma	nested	interferon	SET	2	0.404848	0.26905	0.0028405	0.3428	0.994908	0.3428	0.994908	0.316967	0.966002	3146	ENSG00000197919; ENSG00000233816	2
scz	Unconditioned	interferon-lambda-receptor	magma	nested	interferon	SET	2	-0.102897	-0.089388	-0.00094373	0.54098	0.994908	0.54098	0.994908	0.540781	0.999477	3146	ENSG00000185436; ENSG00000243646	2
scz	Unconditioned	interferon-gamma-receptor	magma	nested	interferon	SET	2	-0.121754	-0.13259	-0.0013998	0.54845	0.994908	0.54845	0.994908	0.54933	0.999477	3146	ENSG00000027697; ENSG00000159128; ENSG00000262795	3
scz	Unconditioned	interleukin-cytokine	magma	broad		SET	20	0.151669	0.035404	0.0011814	0.43973	0.994908	0.43973	0.994908	0.425157	0.999477	3146	ENSG00000113302; ENSG00000168811; ENSG00000110944; ENSG00000112115; ENSG00000115008; ENSG00000125538; ENSG00000136634; ENSG00000169194; ENSG00000164136; ENSG00000112116; ENSG00000150782; ENSG00000162891; ENSG00000138684; ENSG00000127318; ENSG00000137033; ENSG00000113520; ENSG00000113525; ENSG00000136244; ENSG00000145839; ENSG00000145777	20
scz	Unconditioned	interleukin-23	magma	nested	interleukin-cytokine	SET	2	0.790722	0.63234	0.006676	0.21456	0.994908	0.21456	0.994908	0.182103	0.880729	3146	ENSG00000110944; ENSG00000113302	2
scz	Unconditioned	interleukin-12	magma	nested	interleukin-cytokine	SET	2	-0.255923	-0.20568	-0.0021714	0.60099	0.994908	0.60099	0.994908	0.609246	0.999477	3146	ENSG00000113302; ENSG00000168811	2
scz	Unconditioned	interleukin-receptor	magma	broad		SET	19	-1.30292	-0.37967	-0.012349	0.90369	0.994908	0.90369	0.994908	0.928337	0.999477	3146	ENSG00000100385; ENSG00000134470; ENSG00000147168; ENSG00000134460; ENSG00000110324; ENSG00000243646; ENSG00000115602; ENSG00000196083; ENSG00000115604; ENSG00000115607; ENSG00000142677; ENSG00000115598; ENSG00000134352; ENSG00000160712; ENSG00000077238; ENSG00000131724; ENSG00000185291; ENSG00000292332; ENSG00000137070; ENSG00000115594; ENSG00000123496; ENSG00000177663; ENSG00000164509; ENSG00000091181	24
scz	Unconditioned	il-33-receptor-st2	magma	nested	interleukin-receptor	SET	2	1.04997	0.8388	0.0088558	0.14687	0.986352	0.14687	0.986352	0.117367	0.819233	3146	ENSG00000115602; ENSG00000196083	2
scz	Unconditioned	il36-receptor	magma	nested	interleukin-receptor	SET	2	0.284978	0.2544	0.0026858	0.38783	0.994908	0.38783	0.994908	0.36672	0.988866	3146	ENSG00000115598; ENSG00000196083	2
scz	Unconditioned	il6ralpha-gp130	magma	nested	interleukin-receptor	SET	2	-0.125627	-0.099602	-0.0010516	0.54999	0.994908	0.54999	0.994908	0.551086	0.999477	3146	ENSG00000134352; ENSG00000160712	2
scz	Unconditioned	il-10-receptor	magma	nested	interleukin-receptor	SET	2	-0.682756	-0.60656	-0.0064038	0.75261	0.994908	0.75261	0.994908	0.777903	0.999477	3146	ENSG00000110324; ENSG00000243646	2
scz	Unconditioned	il22-receptor	magma	nested	interleukin-receptor	SET	2	-0.701252	-0.60734	-0.0064121	0.75842	0.994908	0.75842	0.994908	0.784113	0.999477	3146	ENSG00000142677; ENSG00000243646	2
scz	Unconditioned	interleukin-2-receptor	magma	nested	interleukin-receptor	SET	2	-0.90625	-0.7975	-0.0084197	0.81759	0.994908	0.81759	0.994908	0.845871	0.999477	3146	ENSG00000100385; ENSG00000134460; ENSG00000147168	3
scz	Unconditioned	il18-receptor	magma	nested	interleukin-receptor	SET	2	-1.16508	-0.90072	-0.0095094	0.87799	0.994908	0.87799	0.994908	0.904843	0.999477	3146	ENSG00000115604; ENSG00000115607	2
scz	Unconditioned	interleukin-15-receptor	magma	nested	interleukin-receptor	SET	2	-1.23341	-1.1029	-0.011644	0.89129	0.994908	0.89129	0.994908	0.917166	0.999477	3146	ENSG00000100385; ENSG00000134470; ENSG00000147168	3
scz	Unconditioned	ion-transporting-atpase-p-type	magma	broad		SET	13	0.961829	0.30515	0.0082112	0.16807	0.994908	0.16807	0.994908	0.137112	0.84579	3146	ENSG00000018625; ENSG00000069849; ENSG00000105409; ENSG00000129244; ENSG00000132681; ENSG00000137731; ENSG00000143153; ENSG00000163399; ENSG00000074370; ENSG00000174437; ENSG00000196296; ENSG00000105675; ENSG00000186009	13
scz	Unconditioned	sodium-potassium-transporting-atpase	magma	nested	ion-transporting-atpase-p-type	SET	8	1.4116	0.59924	0.012651	0.079046	0.877557	0.079046	0.877557	0.0588409	0.695021	3146	ENSG00000018625; ENSG00000069849; ENSG00000105409; ENSG00000129244; ENSG00000132681; ENSG00000137731; ENSG00000143153; ENSG00000163399	8
scz	Unconditioned	sarcoplasmic-endoplasmic-reticulum-calcium-atpase	magma	nested	ion-transporting-atpase-p-type	SET	3	0.745402	0.47374	0.0061254	0.22802	0.994908	0.22802	0.994908	0.195574	0.880729	3146	ENSG00000074370; ENSG00000174437; ENSG00000196296	3
scz	Unconditioned	potassium-transporting-atpase	magma	nested	ion-transporting-atpase-p-type	SET	2	-1.04892	-0.75046	-0.0079231	0.85288	0.994908	0.85288	0.994908	0.880868	0.999477	3146	ENSG00000105675; ENSG00000186009	2
scz	Unconditioned	iron-homeostasis	magma	broad		SET	3	0.631174	0.34991	0.0045244	0.26397	0.994908	0.26397	0.994908	0.232604	0.910853	3146	ENSG00000072274; ENSG00000106327; ENSG00000105697	3
scz	Unconditioned	isocitrate-dehydrogenases	magma	broad		SET	2	1.47648	1.3213	0.01395	0.069919	0.869465	0.069919	0.869465	0.0515646	0.691088	3146	ENSG00000138413; ENSG00000182054	2
scz	Unconditioned	jak-tyk-kinase	magma	broad		SET	4	-0.155535	-0.094343	-0.0014085	0.5618	0.994908	0.5618	0.994908	0.564525	0.999477	3146	ENSG00000096968; ENSG00000105397; ENSG00000105639; ENSG00000162434	4
scz	Unconditioned	kainate-glutamate-receptor	magma	broad		SET	5	-1.02906	-0.47661	-0.0079554	0.84827	0.994908	0.84827	0.994908	0.87637	0.999477	3146	ENSG00000105737; ENSG00000149403; ENSG00000163873; ENSG00000164418; ENSG00000171189	5
scz	Unconditioned	kallikrein-kinin-system	magma	broad		SET	4	1.11645	0.63898	0.0095399	0.13212	0.980247	0.13212	0.980247	0.104049	0.792662	3146	ENSG00000100739; ENSG00000168398; ENSG00000164344; ENSG00000149131	4
scz	Unconditioned	laminin	magma	broad		SET	12	-0.729583	-0.25121	-0.0064947	0.76717	0.994908	0.76717	0.994908	0.793391	0.999477	3146	ENSG00000050555; ENSG00000053747; ENSG00000058085; ENSG00000091128; ENSG00000091136; ENSG00000101680; ENSG00000112769; ENSG00000130702; ENSG00000135862; ENSG00000172037; ENSG00000196569; ENSG00000196878	12
scz	Unconditioned	lectin-galectin-c-type	magma	broad		SET	5	0.669194	0.26209	0.0043748	0.25169	0.994908	0.25169	0.994908	0.219818	0.906887	3146	ENSG00000054219; ENSG00000248672; ENSG00000141505; ENSG00000198178; ENSG00000100097; ENSG00000131981	6
scz	Unconditioned	leukocyte-receptor-kir-lilr-klr	magma	broad		SET	5	-0.670914	-0.25117	-0.0041925	0.74886	0.994908	0.74886	0.994908	0.773855	0.999477	3146	ENSG00000240403; ENSG00000273735; ENSG00000273911; ENSG00000274722; ENSG00000275083; ENSG00000275262; ENSG00000275416; ENSG00000275511; ENSG00000275566; ENSG00000275626; ENSG00000275629; ENSG00000275838; ENSG00000276004; ENSG00000276357; ENSG00000276424; ENSG00000276739; ENSG00000276882; ENSG00000277181; ENSG00000277709; ENSG00000277982; ENSG00000278361; ENSG00000278403; ENSG00000278442; ENSG00000278474; ENSG00000278656; ENSG00000278707; ENSG00000278710; ENSG00000278726; ENSG00000278758; ENSG00000278809; ENSG00000278850; ENSG00000284192; ENSG00000284213; ENSG00000284295; ENSG00000284466; ENSG00000284528; ENSG00000288389; ENSG00000125498; ENSG00000273510; ENSG00000273794; ENSG00000274692; ENSG00000274782; ENSG00000274926; ENSG00000275080; ENSG00000275196; ENSG00000275276; ENSG00000275522; ENSG00000275750; ENSG00000276310; ENSG00000276387; ENSG00000276625; ENSG00000276820; ENSG00000277356; ENSG00000277616; ENSG00000277833; ENSG00000278207; ENSG00000278248; ENSG00000278495; ENSG00000278503; ENSG00000278738; ENSG00000278755; ENSG00000278805; ENSG00000278821; ENSG00000283723; ENSG00000284100; ENSG00000284145; ENSG00000284347; ENSG00000284401; ENSG00000284514; ENSG00000284530; ENSG00000284551; ENSG00000243772; ENSG00000273887; ENSG00000273947; ENSG00000274108; ENSG00000274402; ENSG00000274410; ENSG00000274830; ENSG00000274952; ENSG00000275008; ENSG00000275623; ENSG00000275658; ENSG00000276218; ENSG00000276459; ENSG00000276590; ENSG00000277317; ENSG00000277484; ENSG00000277554; ENSG00000277924; ENSG00000278327; ENSG00000278369; ENSG00000283702; ENSG00000283708; ENSG00000283790; ENSG00000283996; ENSG00000284044; ENSG00000284132; ENSG00000284236; ENSG00000284241; ENSG00000284333; ENSG00000284504; ENSG00000284510; ENSG00000273578; ENSG00000273661; ENSG00000274412; ENSG00000275407; ENSG00000275546; ENSG00000275914; ENSG00000275960; ENSG00000276011; ENSG00000276731; ENSG00000277251; ENSG00000277725; ENSG00000278692; ENSG00000278731; ENSG00000239961; ENSG00000274185; ENSG00000276798; ENSG00000277092; ENSG00000134545	120
scz	Unconditioned	lipid-mediator-receptor-prostanoid-leukotriene-paf	magma	broad		SET	12	0.842186	0.23689	0.0061245	0.19984	0.994908	0.19984	0.994908	0.167578	0.874771	3146	ENSG00000213903; ENSG00000213906; ENSG00000285203; ENSG00000285456; ENSG00000050628; ENSG00000125384; ENSG00000160951; ENSG00000171522; ENSG00000173198; ENSG00000183134; ENSG00000169403; ENSG00000168229; ENSG00000122420; ENSG00000160013; ENSG00000006638	15
scz	Unconditioned	prostaglandin-e2-receptor	magma	nested	lipid-mediator-receptor-prostanoid-leukotriene-paf	SET	4	1.37923	0.72996	0.010898	0.083919	0.888678	0.083919	0.888678	0.0628162	0.698414	3146	ENSG00000050628; ENSG00000125384; ENSG00000160951; ENSG00000171522	4
scz	Unconditioned	lysophospholipid-s1p-lpa-receptor	magma	broad		SET	6	-0.349323	-0.15744	-0.0028787	0.63657	0.994908	0.63657	0.994908	0.649613	0.999477	3146	ENSG00000125910; ENSG00000170989; ENSG00000180739; ENSG00000213694; ENSG00000267534; ENSG00000198121	6
scz	Unconditioned	mapk-activated-protein-kinases	magma	broad		SET	4	-0.797646	-0.37274	-0.005565	0.78746	0.994908	0.78746	0.994908	0.814767	0.999477	3146	ENSG00000079277; ENSG00000099875; ENSG00000162889; ENSG00000089022	4
scz	Unconditioned	mapk-map3k-signalling	magma	broad		SET	8	0.406889	0.12415	0.002621	0.34205	0.994908	0.34205	0.994908	0.316154	0.964716	3146	ENSG00000095015; ENSG00000130758; ENSG00000173327; ENSG00000139625; ENSG00000073803; ENSG00000197442; ENSG00000107968; ENSG00000006432	8
scz	Unconditioned	mapk-stress-activated-signalling	magma	broad		SET	5	0.387714	0.20013	0.0033406	0.34911	0.994908	0.34911	0.994908	0.323895	0.975507	3146	ENSG00000050748; ENSG00000107643; ENSG00000109339; ENSG00000112062; ENSG00000185386	5
scz	Unconditioned	matrix-metalloproteinases	magma	broad		SET	8	-1.0166	-0.40306	-0.0085093	0.84532	0.994908	0.84532	0.994908	0.873503	0.999477	3146	ENSG00000262406; ENSG00000137745; ENSG00000157227; ENSG00000149968; ENSG00000137673; ENSG00000118113; ENSG00000100985; ENSG00000196611; ENSG00000087245	9
scz	Unconditioned	melanocortin-receptor	magma	broad		SET	4	0.0668819	0.036777	0.00054908	0.47334	0.994908	0.47334	0.994908	0.463426	0.999477	3146	ENSG00000258839; ENSG00000185231; ENSG00000124089; ENSG00000166603	4
scz	Unconditioned	melatonin-receptor	magma	broad		SET	2	-1.71317	-1.5404	-0.016263	0.95665	0.995593	0.95665	0.995593	0.972052	0.999477	3146	ENSG00000134640; ENSG00000168412	2
scz	Unconditioned	metabotropic-glutamate-receptor	magma	broad		SET	4	2.27746	1.3913	0.020772	0.011388	0.411801	0.011388	0.411801	0.00904009	0.3676	3146	ENSG00000164082; ENSG00000198822; ENSG00000124493; ENSG00000168959	4
scz	Unconditioned	microsomal-triglyceride-transfer-protein	magma	broad		SET	2	0.365391	0.42981	0.0045378	0.35742	0.994908	0.35742	0.994908	0.333043	0.982585	3146	ENSG00000138823; ENSG00000185624	2
scz	Unconditioned	microtubule-mitotic-spindle	magma	broad		SET	13	-0.12682	-0.034485	-0.00092793	0.55046	0.994908	0.55046	0.994908	0.551619	0.999477	3146	ENSG00000101162; ENSG00000104833; ENSG00000123416; ENSG00000127824; ENSG00000137267; ENSG00000137285; ENSG00000152086; ENSG00000167552; ENSG00000167553; ENSG00000176014; ENSG00000183311; ENSG00000188229; ENSG00000196230; ENSG00000224156; ENSG00000227739; ENSG00000229684; ENSG00000232421; ENSG00000232575; ENSG00000235067; ENSG00000258947; ENSG00000261456; ENSG00000292120; ENSG00000138160	23
scz	Unconditioned	tubulin	magma	nested	microtubule-mitotic-spindle	SET	12	-0.103542	-0.029119	-0.00075285	0.54123	0.994908	0.54123	0.994908	0.541073	0.999477	3146	ENSG00000101162; ENSG00000104833; ENSG00000123416; ENSG00000127824; ENSG00000137267; ENSG00000137285; ENSG00000152086; ENSG00000167552; ENSG00000167553; ENSG00000176014; ENSG00000183311; ENSG00000188229; ENSG00000196230; ENSG00000224156; ENSG00000227739; ENSG00000229684; ENSG00000232421; ENSG00000232575; ENSG00000235067; ENSG00000258947; ENSG00000261456; ENSG00000292120	22
scz	Unconditioned	tubulin-beta	magma	nested	microtubule-mitotic-spindle	SET	7	-0.332413	-0.12765	-0.002521	0.63021	0.994908	0.63021	0.994908	0.642443	0.999477	3146	ENSG00000101162; ENSG00000104833; ENSG00000137267; ENSG00000137285; ENSG00000176014; ENSG00000183311; ENSG00000188229; ENSG00000196230; ENSG00000224156; ENSG00000227739; ENSG00000229684; ENSG00000232421; ENSG00000232575; ENSG00000235067; ENSG00000258947; ENSG00000261456	16
scz	Unconditioned	mitochondrial-complex-i-nadh-dehydrogenase	magma	broad		SET	41	0.367058	0.057797	0.0027598	0.35679	0.994908	0.35679	0.994908	0.332357	0.982585	3146	ENSG00000004779; ENSG00000023228; ENSG00000065518; ENSG00000090266; ENSG00000099795; ENSG00000109390; ENSG00000110717; ENSG00000115286; ENSG00000119013; ENSG00000119421; ENSG00000123545; ENSG00000125356; ENSG00000128609; ENSG00000130414; ENSG00000131495; ENSG00000136521; ENSG00000137806; ENSG00000139180; ENSG00000140990; ENSG00000145494; ENSG00000147123; ENSG00000147684; ENSG00000151366; ENSG00000158864; ENSG00000160194; ENSG00000164182; ENSG00000164258; ENSG00000165264; ENSG00000166136; ENSG00000167792; ENSG00000168653; ENSG00000170906; ENSG00000174886; ENSG00000178057; ENSG00000178127; ENSG00000183648; ENSG00000184752; ENSG00000184983; ENSG00000185633; ENSG00000186010; ENSG00000189043; ENSG00000198695; ENSG00000198763; ENSG00000198786; ENSG00000198840; ENSG00000198886; ENSG00000198888; ENSG00000212907; ENSG00000213619; ENSG00000267855; ENSG00000272765; ENSG00000273397; ENSG00000273642; ENSG00000274359; ENSG00000275605; ENSG00000275724; ENSG00000276061; ENSG00000276220; ENSG00000276766; ENSG00000277365; ENSG00000277722; ENSG00000278365; ENSG00000281013; ENSG00000283447; ENSG00000291930; ENSG00000292058	66
scz	Unconditioned	mitotic-kinase-aurora-plk	magma	broad		SET	5	-0.834032	-0.40001	-0.0066769	0.79786	0.994908	0.79786	0.994908	0.825607	0.999477	3146	ENSG00000087586; ENSG00000105146; ENSG00000178999; ENSG00000166851; ENSG00000142731	5
scz	Unconditioned	monoamine-gaba-metabolism	magma	broad		SET	8	0.743226	0.31185	0.0065837	0.22868	0.994908	0.22868	0.994908	0.196246	0.880729	3146	ENSG00000069535; ENSG00000189221; ENSG00000129167; ENSG00000139287; ENSG00000093010; ENSG00000132437; ENSG00000123454; ENSG00000183044; ENSG00000112294; ENSG00000180176	10
scz	Unconditioned	tryptophan-5-hydroxylase	magma	nested	monoamine-gaba-metabolism	SET	2	0.593882	0.50028	0.0052817	0.2763	0.994908	0.2763	0.994908	0.245458	0.914941	3146	ENSG00000129167; ENSG00000139287	2
scz	Unconditioned	motilin-ghrelin-receptor	magma	broad		SET	2	-0.419902	-0.36597	-0.0038638	0.66272	0.994908	0.66272	0.994908	0.679023	0.999477	3146	ENSG00000121853; ENSG00000102539	2
scz	Unconditioned	mucin	magma	broad		SET	3	0.17543	0.10083	0.0013037	0.43037	0.994908	0.43037	0.994908	0.414557	0.999477	3146	ENSG00000181143; ENSG00000291738; ENSG00000215182; ENSG00000291363; ENSG00000185499	5
scz	Unconditioned	muscarinic-acetylcholine-receptor	magma	broad		SET	5	0.673323	0.33852	0.0056504	0.25038	0.994908	0.25038	0.994908	0.218463	0.906887	3146	ENSG00000133019; ENSG00000168539; ENSG00000180720; ENSG00000181072; ENSG00000184984	5
scz	Unconditioned	myosin	magma	broad		SET	7	0.551029	0.21181	0.004183	0.29081	0.994908	0.29081	0.994908	0.260818	0.926225	3146	ENSG00000078814; ENSG00000092054; ENSG00000106631; ENSG00000111245; ENSG00000160808; ENSG00000197616; ENSG00000198336	7
scz	Unconditioned	natriuretic-peptide-receptor	magma	broad		SET	3	-0.421507	-0.29661	-0.0038352	0.66331	0.994908	0.66331	0.994908	0.679675	0.999477	3146	ENSG00000113389; ENSG00000159899; ENSG00000169418	3
scz	Unconditioned	neurokinin-tachykinin-receptor	magma	broad		SET	3	-0.975245	-0.70045	-0.0090568	0.83527	0.994908	0.83527	0.994908	0.863595	0.999477	3146	ENSG00000115353; ENSG00000075073; ENSG00000169836	3
scz	Unconditioned	neuropeptide-y-receptor	magma	broad		SET	3	0.607476	0.39865	0.0051545	0.27177	0.994908	0.27177	0.994908	0.240704	0.914023	3146	ENSG00000204174; ENSG00000264717; ENSG00000288157; ENSG00000185149; ENSG00000164129	5
scz	Unconditioned	neurotrophin-trk-signaling	magma	broad		SET	4	1.15908	0.60192	0.0089866	0.12322	0.961911	0.12322	0.961911	0.0961746	0.782047	3146	ENSG00000140538; ENSG00000148053; ENSG00000198400; ENSG00000134259	4
scz	Unconditioned	nf-kb-pathway-irak-ikk-nf-kb	magma	broad		SET	8	-0.547038	-0.1627	-0.0034348	0.70782	0.994908	0.70782	0.994908	0.729213	0.999477	3146	ENSG00000077150; ENSG00000109320; ENSG00000173039; ENSG00000056972; ENSG00000104365; ENSG00000184216; ENSG00000198001; ENSG00000172175; ENSG00000137275	9
scz	Unconditioned	nicotinic-acetylcholine-receptor-muscle-type	magma	broad		SET	5	0.307096	0.16527	0.0027587	0.37938	0.994908	0.37938	0.994908	0.357313	0.98534	3146	ENSG00000108556; ENSG00000135902; ENSG00000138435; ENSG00000170175; ENSG00000196811; ENSG00000283946	6
scz	Unconditioned	nicotinic-acetylcholine-receptor-neuronal	magma	broad		SET	9	2.09478	0.83609	0.018722	0.018102	0.508472	0.018102	0.508472	0.0136134	0.430874	3146	ENSG00000166664; ENSG00000175344; ENSG00000274542; ENSG00000275917; ENSG00000282088; ENSG00000101204; ENSG00000160716; ENSG00000169684; ENSG00000080644; ENSG00000117971; ENSG00000147434; ENSG00000129749; ENSG00000174343	13
scz	Unconditioned	neuronal-acetylcholine-receptor-alpha3-beta4	magma	nested	nicotinic-acetylcholine-receptor-neuronal	SET	2	2.54593	2.3157	0.024448	0.0054541	0.293708	0.0054541	0.293708	0.0049481	0.301479	3146	ENSG00000080644; ENSG00000117971	2
scz	Unconditioned	nicotinic-acetylcholine-receptor-alpha4-beta2-alpha5	magma	nested	nicotinic-acetylcholine-receptor-neuronal	SET	3	1.48738	1.0575	0.013673	0.068468	0.869465	0.068468	0.869465	0.0504302	0.691088	3146	ENSG00000101204; ENSG00000160716; ENSG00000169684	3
scz	Unconditioned	neuronal-acetylcholine-receptor-alpha6-beta2	magma	nested	nicotinic-acetylcholine-receptor-neuronal	SET	2	1.13368	0.87907	0.0092809	0.12847	0.979373	0.12847	0.979373	0.100781	0.79264	3146	ENSG00000147434; ENSG00000160716	2
scz	Unconditioned	neuronal-acetylcholine-receptor-alpha4-beta2	magma	nested	nicotinic-acetylcholine-receptor-neuronal	SET	2	0.746348	0.59063	0.0062356	0.22773	0.994908	0.22773	0.994908	0.195278	0.880729	3146	ENSG00000101204; ENSG00000160716	2
scz	Unconditioned	neuronal-acetylcholine-receptor-alpha9-alpha10	magma	nested	nicotinic-acetylcholine-receptor-neuronal	SET	2	-0.116318	-0.09948	-0.0010503	0.5463	0.994908	0.5463	0.994908	0.546864	0.999477	3146	ENSG00000129749; ENSG00000174343	2
scz	Unconditioned	nitric-oxide-synthase	magma	broad		SET	3	-0.176285	-0.12228	-0.0015811	0.56997	0.994908	0.56997	0.994908	0.573883	0.999477	3146	ENSG00000007171; ENSG00000089250; ENSG00000164867	3
scz	Unconditioned	nmda-glutamate-receptor	magma	broad		SET	7	0.803284	0.30332	0.0059903	0.21091	0.994908	0.21091	0.994908	0.178485	0.880729	3146	ENSG00000105464; ENSG00000116032; ENSG00000161509; ENSG00000176884; ENSG00000183454; ENSG00000198785; ENSG00000273079	7
scz	Unconditioned	glutamate-nmda-receptor	magma	nested	nmda-glutamate-receptor	SET	7	0.803284	0.30332	0.0059903	0.21091	0.994908	0.21091	0.994908	0.178485	0.880729	3146	ENSG00000105464; ENSG00000116032; ENSG00000161509; ENSG00000176884; ENSG00000183454; ENSG00000198785; ENSG00000273079	7
scz	Unconditioned	glutamate-nmda-receptor-grin1-grin2b	magma	nested	nmda-glutamate-receptor	SET	2	0.614256	0.5042	0.0053232	0.26953	0.994908	0.26953	0.994908	0.238366	0.912213	3146	ENSG00000176884; ENSG00000273079	2
scz	Unconditioned	notch-signalling	magma	broad		SET	6	0.0791449	0.036614	0.00066947	0.46846	0.994908	0.46846	0.994908	0.457862	0.999477	3146	ENSG00000090932; ENSG00000128917; ENSG00000172889; ENSG00000148400; ENSG00000134250; ENSG00000074181	6
scz	Unconditioned	nuclear-receptor-lipid-metabolic-sensor	magma	broad		SET	6	-0.947506	-0.35793	-0.0065446	0.8283	0.994908	0.8283	0.994908	0.856628	0.999477	3146	ENSG00000112033; ENSG00000132170; ENSG00000186951; ENSG00000025434; ENSG00000131408; ENSG00000012504	6
scz	Unconditioned	liver-x-receptor	magma	nested	nuclear-receptor-lipid-metabolic-sensor	SET	2	-0.372853	-0.19426	-0.0020509	0.64537	0.994908	0.64537	0.994908	0.659548	0.999477	3146	ENSG00000025434; ENSG00000131408	2
scz	Unconditioned	peroxisome-proliferator-activated-receptor	magma	nested	nuclear-receptor-lipid-metabolic-sensor	SET	3	-1.13605	-0.68955	-0.008916	0.87202	0.994908	0.87202	0.994908	0.89923	0.999477	3146	ENSG00000112033; ENSG00000132170; ENSG00000186951	3
scz	Unconditioned	nuclear-receptor-steroid	magma	broad		SET	6	-1.25127	-0.62128	-0.01136	0.89457	0.994908	0.89457	0.994908	0.920181	0.999477	3146	ENSG00000091831; ENSG00000140009; ENSG00000169083; ENSG00000196482; ENSG00000113580; ENSG00000151623; ENSG00000082175	7
scz	Unconditioned	nuclear-receptor-vitamin-d-orphan	magma	broad		SET	3	-0.0432033	-0.028204	-0.00036468	0.51723	0.994908	0.51723	0.994908	0.51366	0.999477	3146	ENSG00000101076; ENSG00000143365; ENSG00000111424	3
scz	Unconditioned	opioid-receptor	magma	broad		SET	4	0.705163	0.29992	0.0044777	0.24036	0.994908	0.24036	0.994908	0.208137	0.901904	3146	ENSG00000082556; ENSG00000112038; ENSG00000116329; ENSG00000125510; ENSG00000277044	5
scz	Unconditioned	opioid-receptors-mu-kappa-delta	magma	nested	opioid-receptor	SET	3	0.549622	0.36402	0.0047069	0.29129	0.994908	0.29129	0.994908	0.261329	0.926225	3146	ENSG00000082556; ENSG00000112038; ENSG00000116329	3
scz	Unconditioned	orexin-receptor	magma	broad		SET	2	0.209141	0.20861	0.0022025	0.41717	0.994908	0.41717	0.994908	0.399674	0.999477	3146	ENSG00000121764; ENSG00000137252	2
scz	Unconditioned	p53-mdm2-regulatory-loop	magma	broad		SET	2	-0.983735	-0.69131	-0.0072986	0.83737	0.994908	0.83737	0.994908	0.86567	0.999477	3146	ENSG00000135679; ENSG00000141510	2
scz	Unconditioned	parathyroid-hormone-signalling	magma	broad		SET	2	-0.399706	-0.30757	-0.0032473	0.65531	0.994908	0.65531	0.994908	0.670713	0.999477	3146	ENSG00000160801; ENSG00000087494	2
scz	Unconditioned	parp-tankyrase	magma	broad		SET	5	0.457981	0.20202	0.0033721	0.32349	0.994908	0.32349	0.994908	0.295936	0.949047	3146	ENSG00000041880; ENSG00000129484; ENSG00000143799; ENSG00000291803; ENSG00000107854; ENSG00000173273; ENSG00000285372	7
scz	Unconditioned	parp-1-2-and-3	magma	nested	parp-tankyrase	SET	3	0.497812	0.25708	0.0033241	0.30931	0.994908	0.30931	0.994908	0.28064	0.942077	3146	ENSG00000041880; ENSG00000129484; ENSG00000143799; ENSG00000291803	4
scz	Unconditioned	tankyrase-1-2	magma	nested	parp-tankyrase	SET	2	0.0627942	0.053095	0.00056056	0.47497	0.994908	0.47497	0.994908	0.465282	0.999477	3146	ENSG00000107854; ENSG00000173273; ENSG00000285372	3
scz	Unconditioned	phosphatase-tyrosine-inositol	magma	broad		SET	5	-1.01487	-0.50222	-0.008383	0.84491	0.994908	0.84491	0.994908	0.873108	0.999477	3146	ENSG00000081237; ENSG00000262418; ENSG00000168918; ENSG00000281614; ENSG00000133731; ENSG00000179295; ENSG00000127329	7
scz	Unconditioned	phosphodiesterase	magma	broad		SET	23	-1.24194	-0.27412	-0.0098084	0.89286	0.994908	0.89286	0.994908	0.91862	0.999477	3146	ENSG00000065989; ENSG00000073417; ENSG00000095464; ENSG00000105650; ENSG00000112541; ENSG00000113231; ENSG00000113448; ENSG00000115252; ENSG00000123360; ENSG00000132915; ENSG00000133256; ENSG00000138735; ENSG00000139053; ENSG00000152270; ENSG00000154678; ENSG00000156973; ENSG00000160191; ENSG00000171408; ENSG00000172572; ENSG00000184588; ENSG00000185527; ENSG00000186642; ENSG00000205268; ENSG00000284762; ENSG00000285188	25
scz	Unconditioned	phosphodiesterase-4	magma	nested	phosphodiesterase	SET	4	0.440833	0.20072	0.0029967	0.32967	0.994908	0.32967	0.994908	0.302656	0.953789	3146	ENSG00000065989; ENSG00000105650; ENSG00000113448; ENSG00000184588; ENSG00000285188	5
scz	Unconditioned	phosphodiesterase-7	magma	nested	phosphodiesterase	SET	2	0.00472684	0.0033077	3.4922e-05	0.49811	0.994908	0.49811	0.994908	0.49176	0.999477	3146	ENSG00000171408; ENSG00000205268	2
scz	Unconditioned	phosphodiesterase-8	magma	nested	phosphodiesterase	SET	2	-0.941719	-0.83247	-0.008789	0.82683	0.994908	0.82683	0.994908	0.855144	0.999477	3146	ENSG00000073417; ENSG00000113231; ENSG00000284762	3
scz	Unconditioned	3-5-cyclic-phosphodiesterase	magma	nested	phosphodiesterase	SET	23	-1.24194	-0.27412	-0.0098084	0.89286	0.994908	0.89286	0.994908	0.91862	0.999477	3146	ENSG00000065989; ENSG00000073417; ENSG00000095464; ENSG00000105650; ENSG00000112541; ENSG00000113231; ENSG00000113448; ENSG00000115252; ENSG00000123360; ENSG00000132915; ENSG00000133256; ENSG00000138735; ENSG00000139053; ENSG00000152270; ENSG00000154678; ENSG00000156973; ENSG00000160191; ENSG00000171408; ENSG00000172572; ENSG00000184588; ENSG00000185527; ENSG00000186642; ENSG00000205268; ENSG00000284762; ENSG00000285188	25
scz	Unconditioned	phosphodiesterase-3	magma	nested	phosphodiesterase	SET	2	-1.45825	-1.3005	-0.01373	0.9276	0.994908	0.9276	0.994908	0.948929	0.999477	3146	ENSG00000152270; ENSG00000172572	2
scz	Unconditioned	phospholipase-a2	magma	broad		SET	5	-0.685463	-0.29028	-0.0048453	0.75347	0.994908	0.75347	0.994908	0.778803	0.999477	3146	ENSG00000069764; ENSG00000276870; ENSG00000116711; ENSG00000146070; ENSG00000188257; ENSG00000127472	6
scz	Unconditioned	pi3k-akt-mtor-cascade	magma	broad		SET	15	0.415913	0.10951	0.0031652	0.33873	0.994908	0.33873	0.994908	0.312529	0.960645	3146	ENSG00000051382; ENSG00000105647; ENSG00000105851; ENSG00000117461; ENSG00000121879; ENSG00000141506; ENSG00000145675; ENSG00000171608; ENSG00000105221; ENSG00000117020; ENSG00000142208; ENSG00000275199; ENSG00000141564; ENSG00000167965; ENSG00000198793; ENSG00000140992	16
scz	Unconditioned	mtorc1	magma	nested	pi3k-akt-mtor-cascade	SET	3	1.11002	0.6107	0.0078964	0.1335	0.980247	0.1335	0.980247	0.105299	0.792662	3146	ENSG00000141564; ENSG00000167965; ENSG00000198793	3
scz	Unconditioned	serine-threonine-protein-kinase-akt	magma	nested	pi3k-akt-mtor-cascade	SET	3	0.0843811	0.044468	0.00057497	0.46638	0.994908	0.46638	0.994908	0.455471	0.999477	3146	ENSG00000105221; ENSG00000117020; ENSG00000142208; ENSG00000275199	4
scz	Unconditioned	pi3-kinase-class-i	magma	nested	pi3k-akt-mtor-cascade	SET	8	-0.329133	-0.1251	-0.0026412	0.62897	0.994908	0.62897	0.994908	0.641031	0.999477	3146	ENSG00000051382; ENSG00000105647; ENSG00000105851; ENSG00000117461; ENSG00000121879; ENSG00000141506; ENSG00000145675; ENSG00000171608	8
scz	Unconditioned	pim-kinase	magma	broad		SET	2	1.45099	1.0154	0.01072	0.073403	0.874216	0.073403	0.874216	0.0543146	0.691088	3146	ENSG00000102096; ENSG00000137193; ENSG00000198355; ENSG00000292210	4
scz	Unconditioned	pituitary-gonadal-hormone-receptor	magma	broad		SET	5	0.778501	0.46053	0.007687	0.21814	0.994908	0.21814	0.994908	0.185638	0.880729	3146	ENSG00000170820; ENSG00000109163; ENSG00000138039; ENSG00000165409; ENSG00000174417	5
scz	Unconditioned	platelet-adhesion-gp-vwf	magma	broad		SET	3	-0.526292	-0.25682	-0.0033207	0.70065	0.994908	0.70065	0.994908	0.721353	0.999477	3146	ENSG00000088053; ENSG00000274050; ENSG00000274566; ENSG00000275633; ENSG00000275931; ENSG00000276065; ENSG00000276211; ENSG00000277439; ENSG00000278316; ENSG00000278670; ENSG00000185245; ENSG00000110799	12
scz	Unconditioned	potassium-channel-inward-rectifier-ca-activated	magma	broad		SET	5	-0.00609571	-0.0030036	-5.0135e-05	0.50243	0.994908	0.50243	0.994908	0.496693	0.999477	3146	ENSG00000120457; ENSG00000162989; ENSG00000156113; ENSG00000104783; ENSG00000123700	5
scz	Unconditioned	potassium-channel-two-pore-domain-k2p	magma	broad		SET	5	0.599996	0.33325	0.0055625	0.27426	0.994908	0.27426	0.994908	0.243312	0.914023	3146	ENSG00000100433; ENSG00000186795; ENSG00000082482; ENSG00000171303; ENSG00000169427	5
scz	Unconditioned	potassium-channel-voltage-gated	magma	broad		SET	39	1.10991	0.21177	0.0098626	0.13354	0.980247	0.13354	0.980247	0.105319	0.792662	3146	ENSG00000026559; ENSG00000053918; ENSG00000055118; ENSG00000075043; ENSG00000089558; ENSG00000102057; ENSG00000104848; ENSG00000111262; ENSG00000116396; ENSG00000117013; ENSG00000124134; ENSG00000129159; ENSG00000130037; ENSG00000131398; ENSG00000135519; ENSG00000140015; ENSG00000143105; ENSG00000143473; ENSG00000151079; ENSG00000156486; ENSG00000158445; ENSG00000162975; ENSG00000164794; ENSG00000166006; ENSG00000168263; ENSG00000168418; ENSG00000170745; ENSG00000171126; ENSG00000171385; ENSG00000173826; ENSG00000177272; ENSG00000177301; ENSG00000178342; ENSG00000182255; ENSG00000182674; ENSG00000183960; ENSG00000184156; ENSG00000184408; ENSG00000184611; ENSG00000185760; ENSG00000281151; ENSG00000282076; ENSG00000292214	43
scz	Unconditioned	voltage-gated-potassium-channel-kcnq3-kcnq4	magma	nested	potassium-channel-voltage-gated	SET	2	0.656579	0.58515	0.0061778	0.25573	0.994908	0.25573	0.994908	0.224	0.910853	3146	ENSG00000117013; ENSG00000184156	2
scz	Unconditioned	kcnq-kv7-potassium-channel	magma	nested	potassium-channel-voltage-gated	SET	5	0.600184	0.33962	0.0056688	0.2742	0.994908	0.2742	0.994908	0.243244	0.914023	3146	ENSG00000053918; ENSG00000075043; ENSG00000117013; ENSG00000184156; ENSG00000185760; ENSG00000281151; ENSG00000282076	7
scz	Unconditioned	voltage-gated-potassium-channel-kqt-kcnq2-kv7-2-kcnq3-kv7-3	magma	nested	potassium-channel-voltage-gated	SET	2	0.574728	0.51591	0.0054468	0.28274	0.994908	0.28274	0.994908	0.252263	0.923888	3146	ENSG00000075043; ENSG00000184156; ENSG00000281151	3
scz	Unconditioned	proteasome	magma	broad		SET	35	-0.660605	-0.11079	-0.0048885	0.74556	0.994908	0.74556	0.994908	0.770293	0.999477	3146	ENSG00000008018; ENSG00000013275; ENSG00000041357; ENSG00000087191; ENSG00000099341; ENSG00000100519; ENSG00000100567; ENSG00000100764; ENSG00000100804; ENSG00000100902; ENSG00000101182; ENSG00000103035; ENSG00000106588; ENSG00000108344; ENSG00000108671; ENSG00000115233; ENSG00000126067; ENSG00000127922; ENSG00000129084; ENSG00000130706; ENSG00000136930; ENSG00000142507; ENSG00000143106; ENSG00000154611; ENSG00000159352; ENSG00000159377; ENSG00000161057; ENSG00000163636; ENSG00000165916; ENSG00000173692; ENSG00000175166; ENSG00000185627; ENSG00000197170; ENSG00000204264; ENSG00000205220; ENSG00000206298; ENSG00000222028; ENSG00000226201; ENSG00000230034; ENSG00000230669; ENSG00000231631; ENSG00000235715; ENSG00000236443; ENSG00000239836; ENSG00000240065; ENSG00000240118; ENSG00000240508; ENSG00000242711; ENSG00000243067; ENSG00000243594; ENSG00000243958; ENSG00000275903; ENSG00000277791; ENSG00000281184; ENSG00000281221	55
scz	Unconditioned	20s-proteasome	magma	nested	proteasome	SET	16	0.124552	0.03163	0.00094415	0.45044	0.994908	0.45044	0.994908	0.437373	0.999477	3146	ENSG00000008018; ENSG00000041357; ENSG00000100567; ENSG00000100804; ENSG00000100902; ENSG00000101182; ENSG00000106588; ENSG00000126067; ENSG00000129084; ENSG00000136930; ENSG00000142507; ENSG00000143106; ENSG00000154611; ENSG00000159377; ENSG00000204264; ENSG00000205220; ENSG00000206298; ENSG00000222028; ENSG00000226201; ENSG00000230034; ENSG00000230669; ENSG00000231631; ENSG00000235715; ENSG00000236443; ENSG00000239836; ENSG00000240065; ENSG00000240118; ENSG00000240508; ENSG00000242711; ENSG00000243067; ENSG00000243594; ENSG00000243958; ENSG00000275903; ENSG00000277791; ENSG00000281184	35
scz	Unconditioned	26s-proteasome	magma	nested	proteasome	SET	35	-0.660605	-0.11079	-0.0048885	0.74556	0.994908	0.74556	0.994908	0.770293	0.999477	3146	ENSG00000008018; ENSG00000013275; ENSG00000041357; ENSG00000087191; ENSG00000099341; ENSG00000100519; ENSG00000100567; ENSG00000100764; ENSG00000100804; ENSG00000100902; ENSG00000101182; ENSG00000103035; ENSG00000106588; ENSG00000108344; ENSG00000108671; ENSG00000115233; ENSG00000126067; ENSG00000127922; ENSG00000129084; ENSG00000130706; ENSG00000136930; ENSG00000142507; ENSG00000143106; ENSG00000154611; ENSG00000159352; ENSG00000159377; ENSG00000161057; ENSG00000163636; ENSG00000165916; ENSG00000173692; ENSG00000175166; ENSG00000185627; ENSG00000197170; ENSG00000204264; ENSG00000205220; ENSG00000206298; ENSG00000222028; ENSG00000226201; ENSG00000230034; ENSG00000230669; ENSG00000231631; ENSG00000235715; ENSG00000236443; ENSG00000239836; ENSG00000240065; ENSG00000240118; ENSG00000240508; ENSG00000242711; ENSG00000243067; ENSG00000243594; ENSG00000243958; ENSG00000275903; ENSG00000277791; ENSG00000281184; ENSG00000281221	55
scz	Unconditioned	protein-kinase-a-pka	magma	broad		SET	3	-0.742603	-0.59181	-0.0076522	0.77113	0.994908	0.77113	0.994908	0.797598	0.999477	3146	ENSG00000072062; ENSG00000142875; ENSG00000165059; ENSG00000288516	4
scz	Unconditioned	protein-kinase-c-d-signalling	magma	broad		SET	12	1.17982	0.42909	0.011093	0.11905	0.955888	0.11905	0.955888	0.0925062	0.767318	3146	ENSG00000027075; ENSG00000065675; ENSG00000067606; ENSG00000115825; ENSG00000126583; ENSG00000154229; ENSG00000163558; ENSG00000163932; ENSG00000166501; ENSG00000171132; ENSG00000184304; ENSG00000036828; ENSG00000277443	13
scz	Unconditioned	protein-phosphatase-ppp	magma	broad		SET	4	-0.632965	-0.35265	-0.0052651	0.73662	0.994908	0.73662	0.994908	0.760667	0.999477	3146	ENSG00000113575; ENSG00000104695; ENSG00000138814; ENSG00000011485	4
scz	Unconditioned	purine-metabolism	magma	broad		SET	7	1.08098	0.3608	0.0071253	0.13986	0.982847	0.13986	0.982847	0.110987	0.800836	3146	ENSG00000159131; ENSG00000262473; ENSG00000106348; ENSG00000178035; ENSG00000198805; ENSG00000291814; ENSG00000128059; ENSG00000163655; ENSG00000158125	9
scz	Unconditioned	inosine-5-monophosphate-dehydrogenase-impdh	magma	nested	purine-metabolism	SET	2	2.14188	1.3243	0.013981	0.016109	0.487297	0.016109	0.487297	0.0122621	0.401838	3146	ENSG00000106348; ENSG00000178035	2
scz	Unconditioned	purine-receptor	magma	broad		SET	6	-0.372628	-0.17025	-0.0031129	0.64528	0.994908	0.64528	0.994908	0.659454	0.999477	3146	ENSG00000109991; ENSG00000089041; ENSG00000169860; ENSG00000169313; ENSG00000175591; ENSG00000186912; ENSG00000171631	7
scz	Unconditioned	pyrimidine-metabolism	magma	broad		SET	6	2.25046	0.98507	0.018011	0.012217	0.427052	0.012217	0.427052	0.00961935	0.369657	3146	ENSG00000158825; ENSG00000102967; ENSG00000188641; ENSG00000025708; ENSG00000176890; ENSG00000114491	6
scz	Unconditioned	pyruvate-dehydrogenase-kinase	magma	broad		SET	3	-0.428047	-0.25423	-0.0032872	0.66569	0.994908	0.66569	0.994908	0.682343	0.999477	3146	ENSG00000004799; ENSG00000005882; ENSG00000067992; ENSG00000152256	4
scz	Unconditioned	raf-mek-erk-cascade	magma	broad		SET	6	0.494643	0.21745	0.0039759	0.31043	0.994908	0.31043	0.994908	0.281834	0.942077	3146	ENSG00000078061; ENSG00000132155; ENSG00000157764; ENSG00000126934; ENSG00000169032; ENSG00000100030; ENSG00000102882	7
scz	Unconditioned	mitogen-activated-protein-kinase-erk1-erk2	magma	nested	raf-mek-erk-cascade	SET	2	1.78661	1.2827	0.013543	0.037005	0.68481	0.037005	0.68481	0.026809	0.52783	3146	ENSG00000100030; ENSG00000102882	2
scz	Unconditioned	b-raf-raf-proto-oncogene-serine-threonine-protein-kinase	magma	nested	raf-mek-erk-cascade	SET	2	0.250596	0.18083	0.0019092	0.40106	0.994908	0.40106	0.994908	0.381532	0.992887	3146	ENSG00000132155; ENSG00000157764	2
scz	Unconditioned	raf-serine-threonine-protein-kinase	magma	nested	raf-mek-erk-cascade	SET	2	0.250596	0.18083	0.0019092	0.40106	0.994908	0.40106	0.994908	0.381532	0.992887	3146	ENSG00000078061; ENSG00000132155; ENSG00000157764	3
scz	Unconditioned	dual-specificity-mitogen-activated-protein-kinase-kinase-mek1-2	magma	nested	raf-mek-erk-cascade	SET	2	-1.484	-1.2875	-0.013593	0.93108	0.994908	0.93108	0.994908	0.951793	0.999477	3146	ENSG00000126934; ENSG00000169032	2
scz	Unconditioned	ras-gtpase	magma	broad		SET	3	0.64728	0.41679	0.0053891	0.25873	0.994908	0.25873	0.994908	0.2271	0.910853	3146	ENSG00000133703; ENSG00000174775; ENSG00000213281; ENSG00000276536	4
scz	Unconditioned	redox-oxidative-stress	magma	broad		SET	9	-0.135795	-0.04469	-0.0010007	0.55401	0.994908	0.55401	0.994908	0.555678	0.999477	3146	ENSG00000079999; ENSG00000116044; ENSG00000084207; ENSG00000104687; ENSG00000005381; ENSG00000007952; ENSG00000086991; ENSG00000181019; ENSG00000136810; ENSG00000198431	10
scz	Unconditioned	relaxin-receptor	magma	broad		SET	2	-1.25863	-1.1191	-0.011815	0.89592	0.994908	0.89592	0.994908	0.921386	0.999477	3146	ENSG00000171509; ENSG00000133105	2
scz	Unconditioned	renin-angiotensin-neprilysin-system	magma	broad		SET	7	0.754507	0.35741	0.0070585	0.22528	0.994908	0.22528	0.994908	0.192784	0.880729	3146	ENSG00000180772; ENSG00000159640; ENSG00000135744; ENSG00000117298; ENSG00000196549; ENSG00000130368; ENSG00000143839; ENSG00000144891	8
scz	Unconditioned	retinoid-signalling-metabolism	magma	broad		SET	7	0.224233	0.10843	0.0021413	0.41129	0.994908	0.41129	0.994908	0.393064	0.995635	3146	ENSG00000077092; ENSG00000131759; ENSG00000143171; ENSG00000172819; ENSG00000186350; ENSG00000204231; ENSG00000206289; ENSG00000227322; ENSG00000228333; ENSG00000231321; ENSG00000235712; ENSG00000095596; ENSG00000116745	13
scz	Unconditioned	retinoid-receptor	magma	nested	retinoid-signalling-metabolism	SET	5	0.232399	0.13755	0.0022959	0.40812	0.994908	0.40812	0.994908	0.389454	0.992887	3146	ENSG00000077092; ENSG00000131759; ENSG00000143171; ENSG00000172819; ENSG00000186350; ENSG00000204231; ENSG00000206289; ENSG00000227322; ENSG00000228333; ENSG00000231321; ENSG00000235712	11
scz	Unconditioned	retinoic-acid-receptor	magma	nested	retinoid-signalling-metabolism	SET	3	0.167595	0.1318	0.0017042	0.43345	0.994908	0.43345	0.994908	0.418047	0.999477	3146	ENSG00000077092; ENSG00000131759; ENSG00000172819	3
scz	Unconditioned	retinoid-x-receptor	magma	nested	retinoid-signalling-metabolism	SET	2	0.161254	0.14484	0.0015292	0.43595	0.994908	0.43595	0.994908	0.420879	0.999477	3146	ENSG00000143171; ENSG00000186350; ENSG00000204231; ENSG00000206289; ENSG00000227322; ENSG00000228333; ENSG00000231321; ENSG00000235712	8
scz	Unconditioned	rho-effector-kinase-rock-pak	magma	broad		SET	3	-0.477116	-0.33922	-0.0043861	0.68336	0.994908	0.68336	0.994908	0.702163	0.999477	3146	ENSG00000067900; ENSG00000134318; ENSG00000130669	3
scz	Unconditioned	ribosomal-s6-kinase-rsk-s6k	magma	broad		SET	4	0.476657	0.31395	0.0046872	0.31681	0.994908	0.31681	0.994908	0.288733	0.943574	3146	ENSG00000071242; ENSG00000072133; ENSG00000117676; ENSG00000177189; ENSG00000281877; ENSG00000108443; ENSG00000175634	7
scz	Unconditioned	ribosomal-protein-s6-kinase-p70s6k	magma	nested	ribosomal-s6-kinase-rsk-s6k	SET	2	0.923828	1.2116	0.012792	0.17779	0.994908	0.17779	0.994908	0.146332	0.86092	3146	ENSG00000108443; ENSG00000175634	2
scz	Unconditioned	p90rsk	magma	nested	ribosomal-s6-kinase-rsk-s6k	SET	2	0.0146939	0.011189	0.00011813	0.49414	0.994908	0.49414	0.994908	0.487232	0.999477	3146	ENSG00000071242; ENSG00000072133; ENSG00000117676; ENSG00000177189; ENSG00000281877	5
scz	Unconditioned	ros-kinase	magma	broad		SET	3	-1.38926	-0.8982	-0.011614	0.91762	0.994908	0.91762	0.994908	0.940497	0.999477	3146	ENSG00000019582; ENSG00000047936; ENSG00000124145	3
scz	Unconditioned	cd74-ros1	magma	nested	ros-kinase	SET	2	-0.606488	-0.45674	-0.0048221	0.7279	0.994908	0.7279	0.994908	0.751171	0.999477	3146	ENSG00000019582; ENSG00000047936	2
scz	Unconditioned	ros1-sdc4	magma	nested	ros-kinase	SET	2	-2.77449	-2.5022	-0.026417	0.99723	0.999058	0.99723	0.999058	0.998607	0.999477	3146	ENSG00000047936; ENSG00000124145	2
scz	Unconditioned	ryanodine-receptor	magma	broad		SET	2	0.549304	0.48525	0.0051231	0.2914	0.994908	0.2914	0.994908	0.261439	0.926225	3146	ENSG00000196218; ENSG00000198838	2
scz	Unconditioned	selectin	magma	broad		SET	4	-0.984078	-0.58408	-0.0087202	0.83745	0.994908	0.83745	0.994908	0.865749	0.999477	3146	ENSG00000007908; ENSG00000174175; ENSG00000188404; ENSG00000110876	4
scz	Unconditioned	serotonin-receptor	magma	broad		SET	16	-0.253457	-0.077976	-0.0023276	0.60004	0.994908	0.60004	0.994908	0.608161	0.999477	3146	ENSG00000102468; ENSG00000135312; ENSG00000135914; ENSG00000147246; ENSG00000148680; ENSG00000149305; ENSG00000157219; ENSG00000158748; ENSG00000164270; ENSG00000166736; ENSG00000168830; ENSG00000178084; ENSG00000178394; ENSG00000179097; ENSG00000179546; ENSG00000186038; ENSG00000186090	17
scz	Unconditioned	serotonin-2-5-ht2-receptor	magma	nested	serotonin-receptor	SET	2	-0.0122344	-0.013552	-0.00014307	0.50488	0.994908	0.50488	0.994908	0.499487	0.999477	3146	ENSG00000102468; ENSG00000135914; ENSG00000147246	3
scz	Unconditioned	serotonin-5-ht-receptor	magma	nested	serotonin-receptor	SET	16	-0.253457	-0.077976	-0.0023276	0.60004	0.994908	0.60004	0.994908	0.608161	0.999477	3146	ENSG00000102468; ENSG00000135312; ENSG00000135914; ENSG00000147246; ENSG00000148680; ENSG00000149305; ENSG00000157219; ENSG00000158748; ENSG00000164270; ENSG00000166736; ENSG00000168830; ENSG00000178084; ENSG00000178394; ENSG00000179097; ENSG00000179546; ENSG00000186038; ENSG00000186090	17
scz	Unconditioned	serotonin-3-5-ht3-receptor	magma	nested	serotonin-receptor	SET	5	-0.396586	-0.21792	-0.0036374	0.65416	0.994908	0.65416	0.994908	0.669407	0.999477	3146	ENSG00000149305; ENSG00000166736; ENSG00000178084; ENSG00000186038; ENSG00000186090	5
scz	Unconditioned	siglec	magma	broad		SET	3	-0.671552	-0.46413	-0.0060012	0.74906	0.994908	0.74906	0.994908	0.774081	0.999477	3146	ENSG00000105383; ENSG00000142512; ENSG00000105366	3
scz	Unconditioned	sodium-glucose-cotransporter-sglt	magma	broad		SET	2	-0.0905865	-0.058585	-0.00061852	0.53609	0.994908	0.53609	0.994908	0.535173	0.999477	3146	ENSG00000100170; ENSG00000140675	2
scz	Unconditioned	solute-carrier-non-nt-transport	magma	broad		SET	12	-1.35043	-0.48849	-0.012629	0.91155	0.994908	0.91155	0.994908	0.935263	0.999477	3146	ENSG00000203463; ENSG00000204385; ENSG00000206378; ENSG00000228263; ENSG00000229077; ENSG00000231479; ENSG00000232180; ENSG00000235336; ENSG00000066230; ENSG00000281861; ENSG00000100652; ENSG00000112759; ENSG00000125255; ENSG00000074803; ENSG00000157765; ENSG00000168065; ENSG00000197891; ENSG00000197901; ENSG00000149452; ENSG00000070915; ENSG00000141424	21
scz	Unconditioned	solute-carrier-nt-transport	magma	broad		SET	6	1.0104	0.38957	0.007123	0.15616	0.986352	0.15616	0.986352	0.125934	0.836596	3146	ENSG00000103546; ENSG00000108576; ENSG00000142319; ENSG00000276996; ENSG00000157103; ENSG00000196517; ENSG00000165646	7
scz	Unconditioned	monoamine-transporter	magma	nested	solute-carrier-nt-transport	SET	3	0.721539	0.38979	0.0050401	0.23529	0.994908	0.23529	0.994908	0.202965	0.892366	3146	ENSG00000103546; ENSG00000108576; ENSG00000142319; ENSG00000276996	4
scz	Unconditioned	monoamine-transporters-norepinephrine-dopamine	magma	nested	solute-carrier-nt-transport	SET	2	0.59843	0.53052	0.005601	0.27478	0.994908	0.27478	0.994908	0.243872	0.914023	3146	ENSG00000103546; ENSG00000142319; ENSG00000276996	3
scz	Unconditioned	somatostatin-receptor	magma	broad		SET	4	-1.14138	-0.70584	-0.010538	0.87314	0.994908	0.87314	0.994908	0.900269	0.999477	3146	ENSG00000132671; ENSG00000139874; ENSG00000162009; ENSG00000180616; ENSG00000278195	5
scz	Unconditioned	src-brk-family-kinase	magma	broad		SET	11	0.27658	0.097088	0.0024033	0.39105	0.994908	0.39105	0.994908	0.370301	0.989735	3146	ENSG00000000938; ENSG00000010810; ENSG00000101336; ENSG00000111816; ENSG00000125508; ENSG00000136573; ENSG00000176105; ENSG00000182866; ENSG00000197122; ENSG00000254087; ENSG00000285369; ENSG00000291971; ENSG00000101213	13
scz	Unconditioned	src	magma	nested	src-brk-family-kinase	SET	10	0.289579	0.093586	0.0022089	0.38607	0.994908	0.38607	0.994908	0.364768	0.988622	3146	ENSG00000000938; ENSG00000010810; ENSG00000101336; ENSG00000111816; ENSG00000125508; ENSG00000136573; ENSG00000176105; ENSG00000182866; ENSG00000197122; ENSG00000254087; ENSG00000285369; ENSG00000291971	12
scz	Unconditioned	steroid-biosynthesis-cyp-hsd-srd	magma	broad		SET	8	-0.37194	-0.13703	-0.0028929	0.64502	0.994908	0.64502	0.994908	0.659161	0.999477	3146	ENSG00000128039; ENSG00000145545; ENSG00000277893; ENSG00000140459; ENSG00000288362; ENSG00000203859; ENSG00000160882; ENSG00000179142; ENSG00000148795; ENSG00000137869; ENSG00000101846	11
scz	Unconditioned	steroid-5-alpha-reductase	magma	nested	steroid-biosynthesis-cyp-hsd-srd	SET	2	-0.896008	-0.51352	-0.0054216	0.81487	0.994908	0.81487	0.994908	0.843139	0.999477	3146	ENSG00000128039; ENSG00000145545; ENSG00000277893	3
scz	Unconditioned	synaptic-vesicle-protein	magma	broad		SET	5	-1.34423	-0.49075	-0.0081914	0.91055	0.994908	0.91055	0.994908	0.934393	0.999477	3146	ENSG00000122012; ENSG00000159164; ENSG00000185518; ENSG00000132639; ENSG00000220205	5
scz	Unconditioned	t-cell-signalling	magma	broad		SET	12	-1.11902	-0.34665	-0.0089622	0.86843	0.994908	0.86843	0.994908	0.895826	0.999477	3146	ENSG00000160654; ENSG00000167286; ENSG00000198851; ENSG00000160223; ENSG00000163600; ENSG00000013725; ENSG00000116824; ENSG00000010610; ENSG00000110448; ENSG00000178562; ENSG00000121594; ENSG00000114013	12
scz	Unconditioned	tam-receptor-gas6-signaling	magma	broad		SET	3	0.56978	0.35703	0.0046164	0.28442	0.994908	0.28442	0.994908	0.254027	0.925556	3146	ENSG00000183087; ENSG00000153208; ENSG00000167601	3
scz	Unconditioned	tgf-beta-bmp-activin-ligand	magma	broad		SET	6	0.622047	0.29569	0.0054064	0.26696	0.994908	0.26696	0.994908	0.235685	0.910853	3146	ENSG00000092969; ENSG00000105329; ENSG00000119699; ENSG00000163217; ENSG00000263761; ENSG00000138379; ENSG00000122641	7
scz	Unconditioned	tgf-beta-bmp-activin-receptor	magma	broad		SET	11	-0.52284	-0.19687	-0.0048733	0.69945	0.994908	0.69945	0.994908	0.720047	0.999477	3146	ENSG00000115170; ENSG00000121989; ENSG00000114739; ENSG00000107779; ENSG00000138696; ENSG00000204217; ENSG00000106991; ENSG00000182175; ENSG00000139567; ENSG00000106799; ENSG00000241186	11
scz	Unconditioned	thyroid-hormone-signalling-metabolism	magma	broad		SET	4	1.25121	0.67748	0.010115	0.10544	0.922885	0.10544	0.922885	0.080777	0.751094	3146	ENSG00000126351; ENSG00000151090; ENSG00000115705; ENSG00000211452	4
scz	Unconditioned	tnf-ligand-superfamily	magma	broad		SET	8	-0.652492	-0.27849	-0.0058795	0.74296	0.994908	0.74296	0.994908	0.767471	0.999477	3146	ENSG00000173503; ENSG00000204487; ENSG00000206437; ENSG00000223448; ENSG00000223919; ENSG00000226275; ENSG00000226979; ENSG00000227507; ENSG00000230279; ENSG00000231314; ENSG00000231408; ENSG00000236237; ENSG00000236925; ENSG00000238114; ENSG00000238130; ENSG00000204490; ENSG00000206439; ENSG00000223952; ENSG00000228321; ENSG00000228849; ENSG00000228978; ENSG00000230108; ENSG00000232810; ENSG00000239697; ENSG00000248871; ENSG00000102245; ENSG00000125726; ENSG00000120659; ENSG00000161955; ENSG00000102524; ENSG00000125735; ENSG00000117586; ENSG00000117560	33
scz	Unconditioned	tnf-receptor-superfamily	magma	broad		SET	13	-0.417566	-0.13583	-0.0036549	0.66186	0.994908	0.66186	0.994908	0.678067	0.999477	3146	ENSG00000139193; ENSG00000104689; ENSG00000067182; ENSG00000120889; ENSG00000006327; ENSG00000159958; ENSG00000048462; ENSG00000186891; ENSG00000111321; ENSG00000186827; ENSG00000101017; ENSG00000120949; ENSG00000049249	13
scz	Unconditioned	toll-like-receptor	magma	broad		SET	6	0.135349	0.064656	0.0011822	0.44617	0.994908	0.44617	0.994908	0.432441	0.999477	3146	ENSG00000136869; ENSG00000154589; ENSG00000137462; ENSG00000164342; ENSG00000187554; ENSG00000196664; ENSG00000101916; ENSG00000239732	8
scz	Unconditioned	topoisomerase	magma	broad		SET	3	-1.18071	-0.48944	-0.0063285	0.88114	0.994908	0.88114	0.994908	0.907771	0.999477	3146	ENSG00000077097; ENSG00000131747; ENSG00000198900	3
scz	Unconditioned	transient-receptor-potential-trp-channel	magma	broad		SET	5	0.012277	0.0071544	0.00011942	0.4951	0.994908	0.4951	0.994908	0.488325	0.999477	3146	ENSG00000104321; ENSG00000144481; ENSG00000167723; ENSG00000111199; ENSG00000196689	5
scz	Unconditioned	translation-control-non-ribosomal	magma	broad		SET	4	-0.0676392	-0.032803	-0.00048975	0.52696	0.994908	0.52696	0.994908	0.524773	0.999477	3146	ENSG00000114503; ENSG00000136937; ENSG00000101210; ENSG00000167658	4
scz	Unconditioned	troponin	magma	broad		SET	6	-0.266173	-0.088593	-0.0016199	0.60495	0.994908	0.60495	0.994908	0.613711	0.999477	3146	ENSG00000101470; ENSG00000130595; ENSG00000130598; ENSG00000288219; ENSG00000288250; ENSG00000114854; ENSG00000118194; ENSG00000129991	8
scz	Unconditioned	fast-skeletal-troponin-complex	magma	nested	troponin	SET	3	0.0311753	0.016546	0.00021394	0.48757	0.994908	0.48757	0.994908	0.479728	0.999477	3146	ENSG00000101470; ENSG00000130595; ENSG00000130598; ENSG00000288219; ENSG00000288250	5
scz	Unconditioned	troponin-cardiac-muscle	magma	nested	troponin	SET	3	-0.365596	-0.1557	-0.0020132	0.64267	0.994908	0.64267	0.994908	0.656503	0.999477	3146	ENSG00000114854; ENSG00000118194; ENSG00000129991	3
scz	Unconditioned	type-i-cytokine-receptor-epor-mpl-ghr-lepr-osmr	magma	broad		SET	6	0.62464	0.24098	0.0044062	0.26611	0.994908	0.26611	0.994908	0.234814	0.910853	3146	ENSG00000100368; ENSG00000187266; ENSG00000112964; ENSG00000116678; ENSG00000145623; ENSG00000117400	6
scz	Unconditioned	tyrosinase	magma	broad		SET	2	-0.571067	-0.5048	-0.0053296	0.71602	0.994908	0.71602	0.994908	0.738144	0.999477	3146	ENSG00000107165; ENSG00000077498	2
scz	Unconditioned	ubiquitin-conjugation-nae-crl4-crbn	magma	broad		SET	6	1.12152	0.37813	0.0069138	0.13104	0.980247	0.13104	0.980247	0.103086	0.792662	3146	ENSG00000100387; ENSG00000113851; ENSG00000139842; ENSG00000167986; ENSG00000144744; ENSG00000159593	6
scz	Unconditioned	crl4-crbn-e3-ubiquitin-ligase	magma	nested	ubiquitin-conjugation-nae-crl4-crbn	SET	4	1.56284	0.654	0.0097642	0.059053	0.83685	0.059053	0.83685	0.0431408	0.655545	3146	ENSG00000100387; ENSG00000113851; ENSG00000139842; ENSG00000167986	4
scz	Unconditioned	nedd8-activating-enzyme	magma	nested	ubiquitin-conjugation-nae-crl4-crbn	SET	2	-0.230711	-0.13043	-0.0013771	0.59123	0.994908	0.59123	0.994908	0.598095	0.999477	3146	ENSG00000144744; ENSG00000159593	2
scz	Unconditioned	vasopressin-oxytocin-receptor	magma	broad		SET	3	-1.24864	-0.91347	-0.011811	0.89409	0.994908	0.89409	0.994908	0.919748	0.999477	3146	ENSG00000126895; ENSG00000166148; ENSG00000198049; ENSG00000180914	4
scz	Unconditioned	vasopressin-receptor	magma	nested	vasopressin-oxytocin-receptor	SET	2	-0.300411	-0.26876	-0.0028375	0.61807	0.994908	0.61807	0.994908	0.628679	0.999477	3146	ENSG00000126895; ENSG00000166148; ENSG00000198049	3
scz	Unconditioned	vasopressin-v1-receptor	magma	nested	vasopressin-oxytocin-receptor	SET	2	-0.300411	-0.26876	-0.0028375	0.61807	0.994908	0.61807	0.994908	0.628679	0.999477	3146	ENSG00000166148; ENSG00000198049	2
scz	Unconditioned	vegf-pdgf-growth-factor-ligand	magma	broad		SET	5	0.00454093	0.0020733	3.4607e-05	0.49819	0.994908	0.49819	0.994908	0.491844	0.999477	3146	ENSG00000119630; ENSG00000100311; ENSG00000112715; ENSG00000173511; ENSG00000150630	5
scz	Unconditioned	vegfr-pdgfr-kit-flt-receptor-kinase	magma	broad		SET	7	-0.549469	-0.26402	-0.005214	0.70865	0.994908	0.70865	0.994908	0.730118	0.999477	3146	ENSG00000037280; ENSG00000102755; ENSG00000128052; ENSG00000113721; ENSG00000134853; ENSG00000157404; ENSG00000122025	7
scz	Unconditioned	vascular-endothelial-growth-factor-receptor	magma	nested	vegfr-pdgfr-kit-flt-receptor-kinase	SET	3	-0.385991	-0.28033	-0.0036247	0.65025	0.994908	0.65025	0.994908	0.665011	0.999477	3146	ENSG00000037280; ENSG00000102755; ENSG00000128052	3
scz	Unconditioned	vascular-endothelial-growth-factor-receptor-1-and-2-flt-1-and-kdr	magma	nested	vegfr-pdgfr-kit-flt-receptor-kinase	SET	2	-0.415394	-0.37255	-0.0039332	0.66107	0.994908	0.66107	0.994908	0.677179	0.999477	3146	ENSG00000102755; ENSG00000128052	2
scz	Unconditioned	platelet-derived-growth-factor-receptor	magma	nested	vegfr-pdgfr-kit-flt-receptor-kinase	SET	2	-0.55583	-0.4951	-0.0052271	0.71083	0.994908	0.71083	0.994908	0.732473	0.999477	3146	ENSG00000113721; ENSG00000134853	2
scz	Unconditioned	vitamin-k-cycle-warfarin	magma	broad		SET	2	-0.879656	-0.41591	-0.004391	0.81047	0.994908	0.81047	0.994908	0.838646	0.999477	3146	ENSG00000115486; ENSG00000167397	2
scz	Unconditioned	voltage-gated-calcium-channel	magma	broad		SET	25	5.76028	1.435	0.053531	4.2759e-09	6.72599e-06	4.2759e-09	6.72599e-06	3.42165e-06	0.00538225	3146	ENSG00000006116; ENSG00000006283; ENSG00000007402; ENSG00000067191; ENSG00000075429; ENSG00000075461; ENSG00000081248; ENSG00000100346; ENSG00000102001; ENSG00000105605; ENSG00000108878; ENSG00000130433; ENSG00000141837; ENSG00000142408; ENSG00000148408; ENSG00000151062; ENSG00000151067; ENSG00000153956; ENSG00000157388; ENSG00000157445; ENSG00000165995; ENSG00000166862; ENSG00000167535; ENSG00000182389; ENSG00000196557; ENSG00000198216; ENSG00000284953; ENSG00000285479	28
scz	Unconditioned	voltage-gated-l-type-calcium-channel	magma	nested	voltage-gated-calcium-channel	SET	3	4.03767	2.9433	0.038058	2.7111e-05	0.0094768	2.7111e-05	0.0094768	0.000178529	0.0936089	3146	ENSG00000081248; ENSG00000102001; ENSG00000151067; ENSG00000157388; ENSG00000285479	5
scz	Unconditioned	voltage-gated-t-type-calcium-channel	magma	nested	voltage-gated-calcium-channel	SET	3	3.25531	2.3531	0.030426	0.00056756	0.0888415	0.00056756	0.0888415	0.00101552	0.183063	3146	ENSG00000006283; ENSG00000100346; ENSG00000196557	3
scz	Unconditioned	voltage-gated-sodium-channel	magma	broad		SET	10	0.769723	0.30187	0.0071249	0.22073	0.994908	0.22073	0.994908	0.188231	0.880729	3146	ENSG00000007314; ENSG00000136531; ENSG00000136546; ENSG00000144285; ENSG00000153253; ENSG00000168356; ENSG00000169432; ENSG00000183873; ENSG00000185313; ENSG00000196876	10
scz	Unconditioned	wnt-signalling	magma	broad		SET	13	0.20884	0.068792	0.0018511	0.41729	0.994908	0.41729	0.994908	0.399805	0.999477	3146	ENSG00000005339; ENSG00000168036; ENSG00000146374; ENSG00000205213; ENSG00000146242; ENSG00000283085; ENSG00000107984; ENSG00000157240; ENSG00000180340; ENSG00000163251; ENSG00000155760; ENSG00000177283; ENSG00000185483; ENSG00000102312; ENSG00000167941	15
scz	Unconditioned	rspo3-lgr4	magma	nested	wnt-signalling	SET	2	1.19783	0.93214	0.0098413	0.1155	0.9507	0.1155	0.9507	0.0894437	0.754513	3146	ENSG00000146374; ENSG00000205213	2
scz	Unconditioned	cbp-beta-catenin	magma	nested	wnt-signalling	SET	2	0.0910704	0.081345	0.00085882	0.46372	0.994908	0.46372	0.994908	0.452432	0.999477	3146	ENSG00000005339; ENSG00000168036	2
t2d	Unconditioned	80s-ribosome	magma	broad		SET	40	0.950439	0.15687	0.0093009	0.17094	0.994908	0.17094	0.994908	0.135361	0.844932	3146	ENSG00000008988; ENSG00000063177; ENSG00000071082; ENSG00000083845; ENSG00000089009; ENSG00000089157; ENSG00000096150; ENSG00000100316; ENSG00000105193; ENSG00000105372; ENSG00000105640; ENSG00000108107; ENSG00000108298; ENSG00000109475; ENSG00000110700; ENSG00000112306; ENSG00000114391; ENSG00000115268; ENSG00000116251; ENSG00000118181; ENSG00000122026; ENSG00000122406; ENSG00000124614; ENSG00000125691; ENSG00000129824; ENSG00000130255; ENSG00000131469; ENSG00000134419; ENSG00000136942; ENSG00000137154; ENSG00000137818; ENSG00000138326; ENSG00000140988; ENSG00000142534; ENSG00000142541; ENSG00000142676; ENSG00000142937; ENSG00000143947; ENSG00000144713; ENSG00000145425; ENSG00000145592; ENSG00000147403; ENSG00000147604; ENSG00000148303; ENSG00000149273; ENSG00000156482; ENSG00000161016; ENSG00000161970; ENSG00000162244; ENSG00000163682; ENSG00000164587; ENSG00000166441; ENSG00000167526; ENSG00000168028; ENSG00000170889; ENSG00000171858; ENSG00000171863; ENSG00000172809; ENSG00000174444; ENSG00000174748; ENSG00000177954; ENSG00000182774; ENSG00000182899; ENSG00000186468; ENSG00000188846; ENSG00000197728; ENSG00000197756; ENSG00000197958; ENSG00000198034; ENSG00000198242; ENSG00000198755; ENSG00000198918; ENSG00000213741; ENSG00000223367; ENSG00000226225; ENSG00000227794; ENSG00000229117; ENSG00000231500; ENSG00000233927; ENSG00000235650; ENSG00000241343; ENSG00000265681; ENSG00000274005; ENSG00000274626; ENSG00000274646; ENSG00000274950; ENSG00000275323; ENSG00000277079; ENSG00000277359; ENSG00000278081; ENSG00000278229; ENSG00000278270; ENSG00000280831; ENSG00000280858; ENSG00000291931; ENSG00000292158	96
t2d	Unconditioned	acyl-coa-metabolism	magma	broad		SET	4	2.32211	1.088	0.020431	0.010125	0.388454	0.010125	0.388454	0.0108365	0.372197	3146	ENSG00000076555; ENSG00000275176; ENSG00000278540; ENSG00000185000; ENSG00000285482; ENSG00000131473; ENSG00000057252; ENSG00000167780; ENSG00000205560; ENSG00000157184	10
t2d	Unconditioned	adam-adamts-metalloproteinase	magma	broad		SET	2	-0.68526	-0.35541	-0.0047198	0.7534	0.994908	0.7534	0.994908	0.780075	0.999477	3146	ENSG00000160323; ENSG00000281244; ENSG00000151694; ENSG00000154736	4
t2d	Unconditioned	adrenergic-receptor	magma	broad		SET	7	0.527405	0.25827	0.006415	0.29897	0.994908	0.29897	0.994908	0.260765	0.926225	3146	ENSG00000043591; ENSG00000120907; ENSG00000150594; ENSG00000169252; ENSG00000170214; ENSG00000171873; ENSG00000184160; ENSG00000188778; ENSG00000274286	9
t2d	Unconditioned	adrenergic-receptor-beta	magma	nested	adrenergic-receptor	SET	3	1.27318	0.97792	0.015905	0.10149	0.922885	0.10149	0.922885	0.0765648	0.747826	3146	ENSG00000043591; ENSG00000169252; ENSG00000188778	3
t2d	Unconditioned	adrenergic-receptor-alpha-2	magma	nested	adrenergic-receptor	SET	2	-0.140538	-0.11982	-0.0015912	0.55588	0.994908	0.55588	0.994908	0.551775	0.999477	3146	ENSG00000150594; ENSG00000184160; ENSG00000274286	3
t2d	Unconditioned	adrenergic-receptor-alpha	magma	nested	adrenergic-receptor	SET	4	-0.367639	-0.23287	-0.0043731	0.64343	0.994908	0.64343	0.994908	0.654667	0.999477	3146	ENSG00000120907; ENSG00000150594; ENSG00000170214; ENSG00000171873; ENSG00000184160; ENSG00000274286	6
t2d	Unconditioned	adrenergic-receptor-alpha-1	magma	nested	adrenergic-receptor	SET	2	-0.392498	-0.37071	-0.0049229	0.65265	0.994908	0.65265	0.994908	0.665409	0.999477	3146	ENSG00000120907; ENSG00000170214; ENSG00000171873	3
t2d	Unconditioned	alcohol-aldehyde-metabolism	magma	broad		SET	6	-1.17823	-0.87448	-0.020111	0.88064	0.994908	0.88064	0.994908	0.911788	0.999477	3146	ENSG00000172955; ENSG00000187758; ENSG00000196344; ENSG00000196616; ENSG00000197894; ENSG00000198099; ENSG00000248144; ENSG00000111275	8
t2d	Unconditioned	alcohol-dehydrogenase-class-i	magma	nested	alcohol-aldehyde-metabolism	SET	2	0.121775	0.12538	0.001665	0.45154	0.994908	0.45154	0.994908	0.430066	0.999477	3146	ENSG00000187758; ENSG00000196616; ENSG00000248144	3
t2d	Unconditioned	alcohol-dehydrogenase	magma	nested	alcohol-aldehyde-metabolism	SET	6	-1.17823	-0.87448	-0.020111	0.88064	0.994908	0.88064	0.994908	0.911788	0.999477	3146	ENSG00000172955; ENSG00000187758; ENSG00000196344; ENSG00000196616; ENSG00000197894; ENSG00000198099; ENSG00000248144	7
t2d	Unconditioned	alk-ltk-kinase	magma	broad		SET	3	-0.878757	-0.75791	-0.012326	0.81022	0.994908	0.81022	0.994908	0.84151	0.999477	3146	ENSG00000143924; ENSG00000171094; ENSG00000181163	3
t2d	Unconditioned	npm-alk-nucleophosmin-alk-tyrosine-kinase-receptor	magma	nested	alk-ltk-kinase	SET	2	-0.614029	-0.56533	-0.0075075	0.7304	0.994908	0.7304	0.994908	0.754392	0.999477	3146	ENSG00000171094; ENSG00000181163	2
t2d	Unconditioned	eml4-alk	magma	nested	alk-ltk-kinase	SET	2	-1.23884	-1.4378	-0.019094	0.8923	0.994908	0.8923	0.994908	0.922553	0.999477	3146	ENSG00000143924; ENSG00000171094	2
t2d	Unconditioned	amino-acid-metabolism	magma	broad		SET	4	-1.87645	-1.1898	-0.022342	0.96969	0.997594	0.96969	0.997594	0.984753	0.999477	3146	ENSG00000158104; ENSG00000021826; ENSG00000115419; ENSG00000131203; ENSG00000115758; ENSG00000171759	6
t2d	Unconditioned	aminopeptidase	magma	broad		SET	13	-0.00973819	-0.0031096	-0.00010523	0.50388	0.994908	0.50388	0.994908	0.491048	0.999477	3146	ENSG00000002549; ENSG00000108039; ENSG00000111142; ENSG00000113441; ENSG00000122121; ENSG00000123992; ENSG00000138792; ENSG00000141279; ENSG00000142327; ENSG00000148120; ENSG00000164024; ENSG00000164307; ENSG00000164308; ENSG00000166825; ENSG00000172878; ENSG00000172901; ENSG00000176393; ENSG00000196236; ENSG00000215440; ENSG00000292097	20
t2d	Unconditioned	amp-activated-protein-kinase-ampk	magma	broad		SET	6	0.179306	0.070878	0.00163	0.42885	0.994908	0.42885	0.994908	0.404091	0.999477	3146	ENSG00000106617; ENSG00000111725; ENSG00000115592; ENSG00000131791; ENSG00000132356; ENSG00000162409; ENSG00000181929	7
t2d	Unconditioned	ampa-glutamate-receptor	magma	broad		SET	3	-0.470341	-0.36125	-0.0058752	0.68094	0.994908	0.68094	0.994908	0.698173	0.999477	3146	ENSG00000120251; ENSG00000125675; ENSG00000152578; ENSG00000155511	4
t2d	Unconditioned	amyloid-protein-aggregation	magma	broad		SET	6	-1.29653	-0.51515	-0.011847	0.90259	0.994908	0.90259	0.994908	0.931953	0.999477	3146	ENSG00000080815; ENSG00000117362; ENSG00000138613; ENSG00000143801; ENSG00000162736; ENSG00000205155; ENSG00000186868; ENSG00000276155; ENSG00000277956; ENSG00000145335; ENSG00000142192; ENSG00000186318; ENSG00000132703; ENSG00000118271	14
t2d	Unconditioned	gamma-secretase	magma	nested	amyloid-protein-aggregation	SET	3	-0.989403	-0.49858	-0.0081086	0.83875	0.994908	0.83875	0.994908	0.87082	0.999477	3146	ENSG00000080815; ENSG00000117362; ENSG00000138613; ENSG00000143801; ENSG00000162736; ENSG00000205155	6
t2d	Unconditioned	angiopoietin-tie-signaling	magma	broad		SET	4	-1.78987	-0.93043	-0.017472	0.96325	0.995593	0.96325	0.995593	0.980473	0.999477	3146	ENSG00000154188; ENSG00000091879; ENSG00000120156; ENSG00000066056	4
t2d	Unconditioned	atp-binding-cassette-transporter	magma	broad		SET	2	-0.110825	-0.080391	-0.0010676	0.54412	0.994908	0.54412	0.994908	0.538022	0.999477	3146	ENSG00000103222; ENSG00000278183; ENSG00000165029; ENSG00000085563	4
t2d	Unconditioned	atp-sensitive-potassium-channel-k-atp	magma	broad		SET	4	4.17068	2.557	0.048017	1.5305e-05	0.0068785	1.5305e-05	0.0068785	0.000426687	0.14069	3146	ENSG00000006071; ENSG00000069431; ENSG00000121361; ENSG00000187486	4
t2d	Unconditioned	sulfonylurea-receptors-k-atp-channels	magma	nested	atp-sensitive-potassium-channel-k-atp	SET	4	4.17068	2.557	0.048017	1.5305e-05	0.0068785	1.5305e-05	0.0068785	0.000426687	0.14069	3146	ENSG00000006071; ENSG00000069431; ENSG00000121361; ENSG00000187486	4
t2d	Unconditioned	sulfonylurea-receptor-1-kir6-2	magma	nested	atp-sensitive-potassium-channel-k-atp	SET	2	4.07732	3.2451	0.043093	2.2954e-05	0.00902666	2.2954e-05	0.00902666	0.000508477	0.143502	3146	ENSG00000006071; ENSG00000187486	2
t2d	Unconditioned	sulfonylurea-receptor-2-kir6-2	magma	nested	atp-sensitive-potassium-channel-k-atp	SET	2	3.24312	2.5703	0.034133	0.00059303	0.0888415	0.00059303	0.0888415	0.00214869	0.237981	3146	ENSG00000069431; ENSG00000187486	2
t2d	Unconditioned	axon-guidance-neurite-outgrowth	magma	broad		SET	3	0.600094	0.44626	0.0072578	0.27423	0.994908	0.27423	0.994908	0.235156	0.910853	3146	ENSG00000105695; ENSG00000099250; ENSG00000115310; ENSG00000187764	4
t2d	Unconditioned	bcr-immune-receptor-kinase-tec-syk	magma	broad		SET	4	-0.957907	-0.62172	-0.011675	0.83093	0.994908	0.83093	0.994908	0.862948	0.999477	3146	ENSG00000010671; ENSG00000074966; ENSG00000102010; ENSG00000113263; ENSG00000135605; ENSG00000165025	6
t2d	Unconditioned	betaine-homocysteine-s-methyltransferase	magma	broad		SET	2	1.88174	1.8904	0.025104	0.029957	0.628977	0.029957	0.628977	0.0244928	0.510294	3146	ENSG00000132840; ENSG00000145692	2
t2d	Unconditioned	calcitonin-cgrp-amylin-calc-ramp	magma	broad		SET	7	0.0438516	0.020669	0.00051339	0.48251	0.994908	0.48251	0.994908	0.466091	0.999477	3146	ENSG00000004948; ENSG00000132329; ENSG00000131477; ENSG00000122679; ENSG00000110680; ENSG00000175868; ENSG00000064989; ENSG00000148926	8
t2d	Unconditioned	amylin-receptor-amy3-calcr-ramp3	magma	nested	calcitonin-cgrp-amylin-calc-ramp	SET	2	1.48127	1.374	0.018246	0.069288	0.869465	0.069288	0.869465	0.0520383	0.691088	3146	ENSG00000004948; ENSG00000122679	2
t2d	Unconditioned	amylin-receptor-amy1-calcr-ramp1	magma	nested	calcitonin-cgrp-amylin-calc-ramp	SET	2	0.609218	0.56268	0.0074722	0.2712	0.994908	0.2712	0.994908	0.232016	0.910853	3146	ENSG00000004948; ENSG00000132329	2
t2d	Unconditioned	calcitonin-gene-related-peptide-receptor-calcrl-ramp1	magma	nested	calcitonin-cgrp-amylin-calc-ramp	SET	2	-0.375963	-0.28554	-0.0037919	0.64652	0.994908	0.64652	0.994908	0.658274	0.999477	3146	ENSG00000064989; ENSG00000132329	2
t2d	Unconditioned	calcitonin-gene-related-peptide	magma	nested	calcitonin-cgrp-amylin-calc-ramp	SET	2	-1.33443	-1.2986	-0.017245	0.90895	0.994908	0.90895	0.994908	0.937576	0.999477	3146	ENSG00000110680; ENSG00000175868	2
t2d	Unconditioned	carbohydrate-digesting-enzyme-glucosidase-amylase	magma	broad		SET	3	-0.670103	-0.50891	-0.0082768	0.7486	0.994908	0.7486	0.994908	0.774696	0.999477	3146	ENSG00000090402; ENSG00000171298; ENSG00000257335; ENSG00000257743; ENSG00000278563; ENSG00000282607; ENSG00000291507; ENSG00000243480	8
t2d	Unconditioned	alpha-glucosidase	magma	nested	carbohydrate-digesting-enzyme-glucosidase-amylase	SET	2	-1.13834	-1.0694	-0.014201	0.87249	0.994908	0.87249	0.994908	0.904038	0.999477	3146	ENSG00000090402; ENSG00000171298; ENSG00000257335; ENSG00000257743; ENSG00000278563; ENSG00000282607; ENSG00000291507	7
t2d	Unconditioned	carbonic-anhydrase	magma	broad		SET	7	-0.048874	-0.02103	-0.00052237	0.51949	0.994908	0.51949	0.994908	0.509278	0.999477	3146	ENSG00000074410; ENSG00000104267; ENSG00000107159; ENSG00000118298; ENSG00000131686; ENSG00000133742; ENSG00000164879; ENSG00000167434; ENSG00000168748; ENSG00000169239; ENSG00000174990; ENSG00000185015	12
t2d	Unconditioned	caspase	magma	broad		SET	11	0.955162	0.35831	0.011155	0.16976	0.994908	0.16976	0.994908	0.134303	0.844932	3146	ENSG00000003400; ENSG00000064012; ENSG00000105141; ENSG00000106144; ENSG00000132906; ENSG00000137752; ENSG00000137757; ENSG00000138794; ENSG00000164305; ENSG00000165806; ENSG00000196954; ENSG00000204403; ENSG00000291983	13
t2d	Unconditioned	cathepsin-neutrophil-serine-protease	magma	broad		SET	3	-1.33586	-0.81645	-0.013278	0.90919	0.994908	0.90919	0.994908	0.937786	0.999477	3146	ENSG00000197561; ENSG00000277571; ENSG00000143387; ENSG00000163131; ENSG00000109861	5
t2d	Unconditioned	cell-adhesion-junctional-protein	magma	broad		SET	9	0.160465	0.066747	0.0018797	0.43626	0.994908	0.43626	0.994908	0.412529	0.999477	3146	ENSG00000172270; ENSG00000170017; ENSG00000026508; ENSG00000062038; ENSG00000105388; ENSG00000143167; ENSG00000076706; ENSG00000066405; ENSG00000119888; ENSG00000076662; ENSG00000090339; ENSG00000099866; ENSG00000143217; ENSG00000149294; ENSG00000184292	15
t2d	Unconditioned	chemokine-ligand	magma	broad		SET	3	-0.52259	-0.44289	-0.0072029	0.69936	0.994908	0.69936	0.994908	0.719193	0.999477	3146	ENSG00000108691; ENSG00000169245; ENSG00000172156; ENSG00000006210; ENSG00000169429; ENSG00000107562	6
t2d	Unconditioned	chemokine-receptor	magma	broad		SET	8	-1.10653	-0.52121	-0.013839	0.86574	0.994908	0.86574	0.994908	0.897553	0.999477	3146	ENSG00000163464; ENSG00000180871; ENSG00000163823; ENSG00000121807; ENSG00000183813; ENSG00000160791; ENSG00000173585; ENSG00000121966	8
t2d	Unconditioned	chloride-channel-cftr	magma	broad		SET	3	-0.200055	-0.13175	-0.0021428	0.57928	0.994908	0.57928	0.994908	0.579321	0.999477	3146	ENSG00000131620; ENSG00000114859; ENSG00000001626	3
t2d	Unconditioned	cholecystokinin-receptor	magma	broad		SET	2	0.209048	0.18742	0.0024889	0.41721	0.994908	0.41721	0.994908	0.390824	0.993964	3146	ENSG00000110148; ENSG00000163394	2
t2d	Unconditioned	cholesterol-mevalonate-biosynthesis	magma	broad		SET	4	-0.717775	-0.31005	-0.0058223	0.76354	0.994908	0.76354	0.994908	0.79124	0.999477	3146	ENSG00000079459; ENSG00000284967; ENSG00000116133; ENSG00000160752; ENSG00000113161	5
t2d	Unconditioned	cholinesterase	magma	broad		SET	2	0.13804	0.085321	0.001133	0.44511	0.994908	0.44511	0.994908	0.42265	0.999477	3146	ENSG00000087085; ENSG00000114200	2
t2d	Unconditioned	chromatin-epigenetic-regulator-non-hdac	magma	broad		SET	7	3.40173	1.2864	0.031951	0.00033618	0.0587568	0.00033618	0.0587568	0.00163747	0.223977	3146	ENSG00000137948; ENSG00000141867; ENSG00000169925; ENSG00000204256; ENSG00000215077; ENSG00000230678; ENSG00000234507; ENSG00000234704; ENSG00000235307; ENSG00000236227; ENSG00000118058; ENSG00000133895; ENSG00000140718; ENSG00000130816; ENSG00000119772; ENSG00000106462; ENSG00000004487; ENSG00000100462	18
t2d	Unconditioned	bromodomain-and-extra-terminal-motif-bet	magma	nested	chromatin-epigenetic-regulator-non-hdac	SET	2	1.11403	0.95939	0.01274	0.13265	0.980247	0.13265	0.980247	0.101921	0.792662	3146	ENSG00000137948; ENSG00000141867; ENSG00000169925; ENSG00000204256; ENSG00000215077; ENSG00000230678; ENSG00000234507; ENSG00000234704; ENSG00000235307; ENSG00000236227	10
t2d	Unconditioned	menin-histone-lysine-n-methyltransferase-mll	magma	nested	chromatin-epigenetic-regulator-non-hdac	SET	2	1.06689	0.8513	0.011305	0.14303	0.986352	0.14303	0.986352	0.110777	0.800836	3146	ENSG00000118058; ENSG00000133895	2
t2d	Unconditioned	coagulation-pathway	magma	broad		SET	11	-0.722196	-0.19812	-0.0061677	0.76491	0.994908	0.76491	0.994908	0.792734	0.999477	3146	ENSG00000101981; ENSG00000126218; ENSG00000117601; ENSG00000117525; ENSG00000198734; ENSG00000057593; ENSG00000185010; ENSG00000088926; ENSG00000131187; ENSG00000124491; ENSG00000127533; ENSG00000181104; ENSG00000180210; ENSG00000003436; ENSG00000115718; ENSG00000184500	16
t2d	Unconditioned	collagen	magma	broad		SET	16	-0.817333	-0.24596	-0.0092329	0.79312	0.994908	0.79312	0.994908	0.823408	0.999477	3146	ENSG00000060718; ENSG00000080573; ENSG00000081052; ENSG00000108821; ENSG00000130635; ENSG00000134871; ENSG00000139219; ENSG00000142156; ENSG00000142173; ENSG00000163359; ENSG00000164692; ENSG00000168542; ENSG00000169031; ENSG00000171502; ENSG00000172752; ENSG00000182871; ENSG00000187498; ENSG00000188153; ENSG00000196739; ENSG00000197565; ENSG00000204248; ENSG00000204262; ENSG00000204291; ENSG00000206290; ENSG00000206384; ENSG00000215018; ENSG00000223699; ENSG00000227801; ENSG00000230930; ENSG00000232541; ENSG00000235708; ENSG00000291748; ENSG00000292234; ENSG00000114270	34
t2d	Unconditioned	colony-stimulating-factor-signalling	magma	broad		SET	4	0.33262	0.19736	0.0037061	0.36971	0.994908	0.36971	0.994908	0.33738	0.983467	3146	ENSG00000100368; ENSG00000198223; ENSG00000292357; ENSG00000119535; ENSG00000164400; ENSG00000182578; ENSG00000184371	7
t2d	Unconditioned	complement	magma	broad		SET	4	-0.278884	-0.13351	-0.0025071	0.60983	0.994908	0.60983	0.994908	0.615242	0.999477	3146	ENSG00000204359; ENSG00000239754; ENSG00000241253; ENSG00000241534; ENSG00000242335; ENSG00000243570; ENSG00000243649; ENSG00000197766; ENSG00000274619; ENSG00000197405; ENSG00000182326; ENSG00000125730; ENSG00000106804; ENSG00000203710; ENSG00000009724	15
t2d	Unconditioned	copper-amine-oxidase-aoc-lox	magma	broad		SET	2	2.32557	1.8965	0.025185	0.010031	0.388454	0.010031	0.388454	0.0107668	0.372197	3146	ENSG00000131471; ENSG00000002726; ENSG00000134013	3
t2d	Unconditioned	cyclin-dependent-kinase	magma	broad		SET	15	0.740225	0.18667	0.0067847	0.2296	0.994908	0.2296	0.994908	0.190402	0.880729	3146	ENSG00000058091; ENSG00000059758; ENSG00000065883; ENSG00000102225; ENSG00000105810; ENSG00000117266; ENSG00000123374; ENSG00000132964; ENSG00000134058; ENSG00000135446; ENSG00000136807; ENSG00000138395; ENSG00000155111; ENSG00000156345; ENSG00000164885; ENSG00000167258; ENSG00000170312; ENSG00000185324; ENSG00000248333; ENSG00000250506; ENSG00000277273; ENSG00000110092	22
t2d	Unconditioned	cdk6-cyclin-d1	magma	nested	cyclin-dependent-kinase	SET	2	3.93558	3.1317	0.041588	4.177e-05	0.0101083	4.177e-05	0.0101083	0.000651439	0.146388	3146	ENSG00000105810; ENSG00000110092	2
t2d	Unconditioned	cyclin-dependent-kinase-4-cyclin-d1	magma	nested	cyclin-dependent-kinase	SET	2	2.55067	1.9079	0.025337	0.0053825	0.293708	0.0053825	0.293708	0.00718288	0.342384	3146	ENSG00000110092; ENSG00000135446	2
t2d	Unconditioned	cytochrome-p450-3a-drug-metabolism	magma	broad		SET	4	-0.307725	-0.17292	-0.0032471	0.62085	0.994908	0.62085	0.994908	0.628251	0.999477	3146	ENSG00000021461; ENSG00000106258; ENSG00000160868; ENSG00000160870; ENSG00000282301	5
t2d	Unconditioned	cytoskeletal-structural-protein	magma	broad		SET	2	-2.17893	-2.0536	-0.027271	0.98532	0.999058	0.98532	0.999058	0.994004	0.999477	3146	ENSG00000198947; ENSG00000196924; ENSG00000152818; ENSG00000026025	4
t2d	Unconditioned	digestive-lipase-gastric-pancreatic	magma	broad		SET	2	-0.097074	-0.086257	-0.0011455	0.53867	0.994908	0.53867	0.994908	0.531625	0.999477	3146	ENSG00000182333; ENSG00000175535	2
t2d	Unconditioned	dna-damage-checkpoint-kinase-atr-chek-wee1-dna-pk	magma	broad		SET	6	1.57841	0.82786	0.019038	0.05725	0.833836	0.05725	0.833836	0.0433418	0.655545	3146	ENSG00000097046; ENSG00000253729; ENSG00000112742; ENSG00000175054; ENSG00000149554; ENSG00000183765; ENSG00000166483	7
t2d	Unconditioned	dna-rna-polymerase-telomerase	magma	broad		SET	9	-0.950665	-0.31583	-0.0088943	0.8291	0.994908	0.8291	0.994908	0.861095	0.999477	3146	ENSG00000014138; ENSG00000062822; ENSG00000077514; ENSG00000100479; ENSG00000101868; ENSG00000106628; ENSG00000146143; ENSG00000148229; ENSG00000175482; ENSG00000177084; ENSG00000198056; ENSG00000181222; ENSG00000284832; ENSG00000068654; ENSG00000148606	15
t2d	Unconditioned	dna-polymerase-alpha-delta-epsilon	magma	nested	dna-rna-polymerase-telomerase	SET	7	-0.740744	-0.27069	-0.0067235	0.77056	0.994908	0.77056	0.994908	0.798977	0.999477	3146	ENSG00000014138; ENSG00000062822; ENSG00000077514; ENSG00000100479; ENSG00000101868; ENSG00000106628; ENSG00000146143; ENSG00000148229; ENSG00000175482; ENSG00000177084; ENSG00000198056	11
t2d	Unconditioned	dopamine-receptor	magma	broad		SET	5	-0.195583	-0.1075	-0.0022568	0.57753	0.994908	0.57753	0.994908	0.57727	0.999477	3146	ENSG00000069696; ENSG00000149295; ENSG00000151577; ENSG00000169676; ENSG00000184845; ENSG00000276825	6
t2d	Unconditioned	dopamine-d1-and-d2-receptor	magma	nested	dopamine-receptor	SET	2	0.698013	0.57362	0.0076176	0.24259	0.994908	0.24259	0.994908	0.203217	0.892366	3146	ENSG00000149295; ENSG00000184845	2
t2d	Unconditioned	dopamine-receptors-d2-d3	magma	nested	dopamine-receptor	SET	2	0.612804	0.49392	0.0065591	0.27001	0.994908	0.27001	0.994908	0.230796	0.910853	3146	ENSG00000149295; ENSG00000151577	2
t2d	Unconditioned	d2-like-dopamine-receptor	magma	nested	dopamine-receptor	SET	3	0.520555	0.35113	0.0057107	0.30134	0.994908	0.30134	0.994908	0.263316	0.927649	3146	ENSG00000069696; ENSG00000149295; ENSG00000151577; ENSG00000276825	4
t2d	Unconditioned	e2f-transcription-factor	magma	broad		SET	5	1.34887	0.59929	0.012582	0.088704	0.89745	0.088704	0.89745	0.0666328	0.71545	3146	ENSG00000007968; ENSG00000101412; ENSG00000112242; ENSG00000129173; ENSG00000133740; ENSG00000165891; ENSG00000169016; ENSG00000205250; ENSG00000282899	9
t2d	Unconditioned	ectonucleotidase-enpp-nt5e	magma	broad		SET	3	-0.48056	-0.332	-0.0053995	0.68458	0.994908	0.68458	0.994908	0.702367	0.999477	3146	ENSG00000135318; ENSG00000136960; ENSG00000154269	3
t2d	Unconditioned	egf-erbb-signalling	magma	broad		SET	6	-0.582967	-0.27217	-0.0062591	0.72004	0.994908	0.72004	0.994908	0.742704	0.999477	3146	ENSG00000065361; ENSG00000141736; ENSG00000146648; ENSG00000178568; ENSG00000124882; ENSG00000113070; ENSG00000163235	7
t2d	Unconditioned	epidermal-growth-factor-receptor	magma	nested	egf-erbb-signalling	SET	3	-0.201907	-0.12387	-0.0020145	0.58	0.994908	0.58	0.994908	0.580167	0.999477	3146	ENSG00000065361; ENSG00000141736; ENSG00000146648; ENSG00000178568	4
t2d	Unconditioned	egl-9-family-factors	magma	broad		SET	2	-0.0984916	-0.073913	-0.00098154	0.53923	0.994908	0.53923	0.994908	0.532285	0.999477	3146	ENSG00000129521; ENSG00000135766; ENSG00000178467; ENSG00000269858	4
t2d	Unconditioned	eicosanoid-synthesis-metabolism	magma	broad		SET	6	-1.35878	-0.72204	-0.016605	0.91287	0.994908	0.91287	0.994908	0.941007	0.999477	3146	ENSG00000012779; ENSG00000275565; ENSG00000073756; ENSG00000095303; ENSG00000132965; ENSG00000108839; ENSG00000120915; ENSG00000111144; ENSG00000107317; ENSG00000059377	10
t2d	Unconditioned	cyclooxygenase	magma	nested	eicosanoid-synthesis-metabolism	SET	2	-0.662993	-0.58533	-0.0077731	0.74633	0.994908	0.74633	0.994908	0.772158	0.999477	3146	ENSG00000073756; ENSG00000095303	2
t2d	Unconditioned	endocannabinoid-system	magma	broad		SET	4	-1.10776	-0.58513	-0.010988	0.86601	0.994908	0.86601	0.994908	0.897806	0.999477	3146	ENSG00000117480; ENSG00000118432; ENSG00000188822; ENSG00000074416	4
t2d	Unconditioned	ephrin-eph-receptor	magma	broad		SET	14	-0.943975	-0.31053	-0.010905	0.8274	0.994908	0.8274	0.994908	0.859336	0.999477	3146	ENSG00000044524; ENSG00000070886; ENSG00000080224; ENSG00000106123; ENSG00000116106; ENSG00000133216; ENSG00000135333; ENSG00000142627; ENSG00000145242; ENSG00000146904; ENSG00000154928; ENSG00000182580; ENSG00000183317; ENSG00000196411; ENSG00000275482; ENSG00000284816; ENSG00000125266	17
t2d	Unconditioned	fc-receptor	magma	broad		SET	4	0.714286	0.38	0.007136	0.23753	0.994908	0.23753	0.994908	0.198242	0.88245	3146	ENSG00000143297; ENSG00000150337; ENSG00000104870; ENSG00000104921; ENSG00000072694; ENSG00000203747	6
t2d	Unconditioned	fgf-fgfr-signaling	magma	broad		SET	8	1.3735	0.54855	0.014565	0.08481	0.888678	0.08481	0.888678	0.0636298	0.702384	3146	ENSG00000066468; ENSG00000068078; ENSG00000077782; ENSG00000160867; ENSG00000113578; ENSG00000134962; ENSG00000138685; ENSG00000118972	8
t2d	Unconditioned	fibroblast-growth-factor-receptor	magma	nested	fgf-fgfr-signaling	SET	4	1.23654	0.67782	0.012729	0.10814	0.934147	0.10814	0.934147	0.0818504	0.754513	3146	ENSG00000066468; ENSG00000068078; ENSG00000077782; ENSG00000160867	4
t2d	Unconditioned	fgf1-klb	magma	nested	fgf-fgfr-signaling	SET	2	1.08648	0.91786	0.012189	0.13865	0.982847	0.13865	0.982847	0.107015	0.796698	3146	ENSG00000113578; ENSG00000134962	2
t2d	Unconditioned	fgfr4-klb	magma	nested	fgf-fgfr-signaling	SET	2	0.0843848	0.07069	0.00093874	0.46638	0.994908	0.46638	0.994908	0.447254	0.999477	3146	ENSG00000134962; ENSG00000160867	2
t2d	Unconditioned	fibrinogen	magma	broad		SET	3	-0.510286	-0.45617	-0.0074189	0.69507	0.994908	0.69507	0.994908	0.71434	0.999477	3146	ENSG00000171557; ENSG00000171560; ENSG00000171564	3
t2d	Unconditioned	fibrinolytic-system	magma	broad		SET	4	0.320628	0.17169	0.0032242	0.37425	0.994908	0.37425	0.994908	0.342401	0.983467	3146	ENSG00000122194; ENSG00000106366; ENSG00000104368; ENSG00000122861	4
t2d	Unconditioned	focal-adhesion-kinase	magma	broad		SET	2	-0.522837	-0.47768	-0.0063434	0.69945	0.994908	0.69945	0.994908	0.719286	0.999477	3146	ENSG00000169398; ENSG00000120899	2
t2d	Unconditioned	gaba-a-receptor	magma	broad		SET	10	-1.59546	-0.70778	-0.02101	0.94468	0.994908	0.94468	0.994908	0.967052	0.999477	3146	ENSG00000011677; ENSG00000022355; ENSG00000094755; ENSG00000102287; ENSG00000109158; ENSG00000113327; ENSG00000145863; ENSG00000145864; ENSG00000151834; ENSG00000163285; ENSG00000163288; ENSG00000166206; ENSG00000182256; ENSG00000186297; ENSG00000187730; ENSG00000268089	16
t2d	Unconditioned	gamma-aminobutyric-acid-receptor-subunit-alpha-4-beta3-delta	magma	nested	gaba-a-receptor	SET	2	-1.00393	-0.90641	-0.012037	0.84228	0.994908	0.84228	0.994908	0.874366	0.999477	3146	ENSG00000109158; ENSG00000166206; ENSG00000187730	3
t2d	Unconditioned	gaba-a-receptor-alpha-1-beta-1-gamma-2	magma	nested	gaba-a-receptor	SET	3	-1.09441	-0.85077	-0.013837	0.8631	0.994908	0.8631	0.994908	0.894956	0.999477	3146	ENSG00000022355; ENSG00000113327; ENSG00000163288	3
t2d	Unconditioned	gaba-a-receptor-agonist-gaba-site	magma	nested	gaba-a-receptor	SET	6	-1.56512	-0.8844	-0.020339	0.94121	0.994908	0.94121	0.994908	0.964398	0.999477	3146	ENSG00000011677; ENSG00000022355; ENSG00000109158; ENSG00000145863; ENSG00000145864; ENSG00000151834; ENSG00000163288; ENSG00000166206; ENSG00000186297	9
t2d	Unconditioned	gaba-a-receptor-anion-channel	magma	nested	gaba-a-receptor	SET	10	-1.59546	-0.70778	-0.02101	0.94468	0.994908	0.94468	0.994908	0.967052	0.999477	3146	ENSG00000011677; ENSG00000022355; ENSG00000094755; ENSG00000102287; ENSG00000109158; ENSG00000113327; ENSG00000145863; ENSG00000145864; ENSG00000151834; ENSG00000163285; ENSG00000163288; ENSG00000166206; ENSG00000182256; ENSG00000186297; ENSG00000187730; ENSG00000268089	16
t2d	Unconditioned	gdnf-ret-signaling	magma	broad		SET	4	-1.04175	-0.67793	-0.012731	0.85123	0.994908	0.85123	0.994908	0.883267	0.999477	3146	ENSG00000108091; ENSG00000165731; ENSG00000170759; ENSG00000151892	4
t2d	Unconditioned	kinesin-1-heavy-chain-tyrosine-protein-kinase-receptor-ret	magma	nested	gdnf-ret-signaling	SET	2	-0.682722	-0.6126	-0.0081352	0.7526	0.994908	0.7526	0.994908	0.77918	0.999477	3146	ENSG00000165731; ENSG00000170759	2
t2d	Unconditioned	coiled-coil-domain-containing-protein-6-tyrosine-protein-kinase-receptor-ret	magma	nested	gdnf-ret-signaling	SET	2	-1.19541	-1.0697	-0.014206	0.88403	0.994908	0.88403	0.994908	0.914961	0.999477	3146	ENSG00000108091; ENSG00000165731	2
t2d	Unconditioned	glucagon-glp-secretin-receptor	magma	broad		SET	3	-0.514323	-0.38997	-0.0063424	0.69648	0.994908	0.69648	0.994908	0.715936	0.999477	3146	ENSG00000215644; ENSG00000288269; ENSG00000010310; ENSG00000112164; ENSG00000065325; ENSG00000106128; ENSG00000080293	7
t2d	Unconditioned	glycine-receptor	magma	broad		SET	2	0.657253	0.62211	0.0082615	0.25552	0.994908	0.25552	0.994908	0.216134	0.906887	3146	ENSG00000109738; ENSG00000145888	2
t2d	Unconditioned	glycosphingolipid-metabolism	magma	broad		SET	2	1.10927	0.85304	0.011328	0.13367	0.980247	0.13367	0.980247	0.102778	0.792662	3146	ENSG00000177628; ENSG00000262446; ENSG00000102393; ENSG00000148154	4
t2d	Unconditioned	guanylate-cyclase	magma	broad		SET	4	1.20342	0.74084	0.013912	0.11442	0.9507	0.11442	0.9507	0.0869419	0.754513	3146	ENSG00000061918; ENSG00000152402; ENSG00000164116; ENSG00000070019	4
t2d	Unconditioned	heat-shock-proteins	magma	broad		SET	2	0.708197	0.53483	0.0071024	0.23942	0.994908	0.23942	0.994908	0.200085	0.887306	3146	ENSG00000204388; ENSG00000204389; ENSG00000212866; ENSG00000215328; ENSG00000224501; ENSG00000231555; ENSG00000232804; ENSG00000234475; ENSG00000235941; ENSG00000237724; ENSG00000080824; ENSG00000096384; ENSG00000109971	13
t2d	Unconditioned	hgf-met-ron-signalling	magma	broad		SET	3	-0.674721	-0.47835	-0.0077797	0.75007	0.994908	0.75007	0.994908	0.776336	0.999477	3146	ENSG00000019991; ENSG00000105976; ENSG00000164078	3
t2d	Unconditioned	histamine-receptor	magma	broad		SET	2	1.44457	1.3092	0.017386	0.0743	0.874216	0.0743	0.874216	0.0557427	0.695021	3146	ENSG00000196639; ENSG00000113749; ENSG00000101180; ENSG00000134489	4
t2d	Unconditioned	histone-deacetylase-sirtuin	magma	broad		SET	8	-0.77928	-0.32051	-0.0085103	0.78208	0.994908	0.78208	0.994908	0.811497	0.999477	3146	ENSG00000048052; ENSG00000061273; ENSG00000068024; ENSG00000094631; ENSG00000100429; ENSG00000108840; ENSG00000116478; ENSG00000147099; ENSG00000163517; ENSG00000171720; ENSG00000196591; ENSG00000096717	12
t2d	Unconditioned	immune-checkpoint-inhibitory	magma	broad		SET	9	-2.30669	-0.97617	-0.027491	0.98945	0.999058	0.98945	0.999058	0.996102	0.999477	3146	ENSG00000188389; ENSG00000276977; ENSG00000103855; ENSG00000163599; ENSG00000135077; ENSG00000196776; ENSG00000089692; ENSG00000091972; ENSG00000120217; ENSG00000197646; ENSG00000181847	11
t2d	Unconditioned	inhibitor-of-apoptosis-iap-proteins	magma	broad		SET	2	-1.05371	-0.81822	-0.010866	0.85398	0.994908	0.85398	0.994908	0.885985	0.999477	3146	ENSG00000023445; ENSG00000110330; ENSG00000089685	3
t2d	Unconditioned	innate-immune-sensor-non-tlr	magma	broad		SET	4	0.30258	0.17651	0.0033146	0.38111	0.994908	0.38111	0.994908	0.350048	0.983467	3146	ENSG00000204305; ENSG00000206320; ENSG00000229058; ENSG00000230514; ENSG00000231268; ENSG00000234729; ENSG00000237405; ENSG00000184584; ENSG00000288243; ENSG00000189403; ENSG00000170458; ENSG00000162711; ENSG00000167207; ENSG00000124731	14
t2d	Unconditioned	integrin	magma	broad		SET	9	-0.11832	-0.040101	-0.0011293	0.54709	0.994908	0.54709	0.994908	0.541487	0.999477	3146	ENSG00000115232; ENSG00000150093; ENSG00000139626; ENSG00000161638; ENSG00000005961; ENSG00000259207; ENSG00000005844; ENSG00000160255; ENSG00000169896; ENSG00000138448; ENSG00000082781; ENSG00000115221; ENSG00000105855; ENSG00000164171	14
t2d	Unconditioned	integrin-alpha-5-beta-1	magma	nested	integrin	SET	2	0.255916	0.17249	0.0022906	0.39901	0.994908	0.39901	0.994908	0.370146	0.989735	3146	ENSG00000150093; ENSG00000161638	2
t2d	Unconditioned	integrin-alpha-4-beta-1	magma	nested	integrin	SET	2	0.00501876	0.0033303	4.4226e-05	0.498	0.994908	0.498	0.994908	0.484189	0.999477	3146	ENSG00000115232; ENSG00000150093	2
t2d	Unconditioned	integrin-alpha-4-beta-7	magma	nested	integrin	SET	2	-0.132267	-0.083278	-0.0011059	0.55261	0.994908	0.55261	0.994908	0.547933	0.999477	3146	ENSG00000115232; ENSG00000139626	2
t2d	Unconditioned	integrin-alpha-v-beta-6	magma	nested	integrin	SET	2	-0.177266	-0.11551	-0.001534	0.57035	0.994908	0.57035	0.994908	0.568813	0.999477	3146	ENSG00000115221; ENSG00000138448	2
t2d	Unconditioned	integrin-alpha-v-beta-8	magma	nested	integrin	SET	2	-0.265492	-0.18624	-0.0024732	0.60468	0.994908	0.60468	0.994908	0.609211	0.999477	3146	ENSG00000105855; ENSG00000138448	2
