## Supplemental Tables for "Drug Gene-Set Analysis Identifies Established and Emerging Therapeutic Mechanisms" (part 3 of 3)

### Sheet: Table S4 (continued)
Supplementary Table 4 | Mechanism-of-action gene-set analysis results. Competitive gene-set analysis results for all mechanism-of-action gene sets, across all ten phenotypes, both implementations and both conditioning types. Columns: phenotype = phenotype analysed; condition = whether the analysis was conditioned on average gene expression (see Methods); set name = mechanism-of-action gene set identifier; analysis.type = MAGMA Z or PoPS implementation; moa level = broad or nested gene set; parent set = parent broad set of nested sets, empty for broad sets; type = MAGMA test type; ngenes = genes in the set retained in the analysis; stat = competitive test statistic (β/SE); beta = regression coefficient; beta std = standardised regression coefficient; p = primary p value, native MAGMA p-value for MAGMA analysis type and permutation-based p-value for PoPS; p fdr study = FDR-adjusted p-value across all study-wide tests; magma p = native MAGMA p-value; magma p fdr study = FDR-adjusted native MAGMA p-value; perm p = permutation-based empirical p-value; perm p fdr study = FDR-adjusted permutation-based p-value; n.tests.study = tests in the study-wide FDR denominator; ensembl = Ensembl gene identifiers in the set, semicolon-delimited; n ensembl = number of Ensembl identifiers listed.
t2d	Unconditioned	integrin-alpha-v-beta-5	magma	nested	integrin	SET	2	-0.448239	-0.31366	-0.0041653	0.673	0.994908	0.673	0.994908	0.689056	0.999477	3146	ENSG00000082781; ENSG00000138448	2
t2d	Unconditioned	integrin-alpha-v-beta-1	magma	nested	integrin	SET	2	-0.575978	-0.32992	-0.0043813	0.71768	0.994908	0.71768	0.994908	0.740032	0.999477	3146	ENSG00000138448; ENSG00000150093	2
t2d	Unconditioned	integrin-signalling	magma	broad		SET	4	-2.18033	-1.4112	-0.0265	0.98537	0.999058	0.98537	0.999058	0.994033	0.999477	3146	ENSG00000118523; ENSG00000115414; ENSG00000140545; ENSG00000118785; ENSG00000041982	5
t2d	Unconditioned	interferon	magma	broad		SET	16	0.103171	0.051503	0.0019333	0.45891	0.994908	0.45891	0.994908	0.438604	0.999477	3146	ENSG00000120235; ENSG00000120242; ENSG00000137080; ENSG00000147873; ENSG00000147885; ENSG00000186803; ENSG00000188379; ENSG00000197919; ENSG00000214042; ENSG00000228083; ENSG00000233816; ENSG00000234829; ENSG00000236637; ENSG00000027697; ENSG00000159128; ENSG00000262795; ENSG00000142166; ENSG00000159110; ENSG00000185436; ENSG00000243646; ENSG00000171855; ENSG00000111537	22
t2d	Unconditioned	interferon-alpha	magma	nested	interferon	SET	13	0.64946	0.42237	0.014293	0.25803	0.994908	0.25803	0.994908	0.218644	0.906887	3146	ENSG00000120235; ENSG00000120242; ENSG00000137080; ENSG00000147873; ENSG00000147885; ENSG00000186803; ENSG00000188379; ENSG00000197919; ENSG00000214042; ENSG00000228083; ENSG00000233816; ENSG00000234829; ENSG00000236637	13
t2d	Unconditioned	interferon-alpha-1-13	magma	nested	interferon	SET	2	-0.0294691	-0.018178	-0.00024139	0.51175	0.994908	0.51175	0.994908	0.500213	0.999477	3146	ENSG00000197919; ENSG00000233816	2
t2d	Unconditioned	interleukin-cytokine	magma	broad		SET	19	-1.04231	-0.2912	-0.01191	0.85135	0.994908	0.85135	0.994908	0.883394	0.999477	3146	ENSG00000113302; ENSG00000168811; ENSG00000110944; ENSG00000112115; ENSG00000115008; ENSG00000125538; ENSG00000136634; ENSG00000169194; ENSG00000164136; ENSG00000112116; ENSG00000150782; ENSG00000162891; ENSG00000138684; ENSG00000127318; ENSG00000137033; ENSG00000113520; ENSG00000113525; ENSG00000136244; ENSG00000145839; ENSG00000145777	20
t2d	Unconditioned	interleukin-23	magma	nested	interleukin-cytokine	SET	2	0.427573	0.3009	0.0039958	0.33449	0.994908	0.33449	0.994908	0.298656	0.950667	3146	ENSG00000110944; ENSG00000113302	2
t2d	Unconditioned	interleukin-12	magma	nested	interleukin-cytokine	SET	2	-0.000922249	-0.00078536	-1.0429e-05	0.50037	0.994908	0.50037	0.994908	0.486971	0.999477	3146	ENSG00000113302; ENSG00000168811	2
t2d	Unconditioned	interleukin-receptor	magma	broad		SET	15	-0.878814	-0.32024	-0.01164	0.81024	0.994908	0.81024	0.994908	0.841524	0.999477	3146	ENSG00000100385; ENSG00000134470; ENSG00000147168; ENSG00000134460; ENSG00000110324; ENSG00000243646; ENSG00000115602; ENSG00000196083; ENSG00000115604; ENSG00000115607; ENSG00000142677; ENSG00000115598; ENSG00000134352; ENSG00000160712; ENSG00000077238; ENSG00000131724; ENSG00000185291; ENSG00000292332; ENSG00000137070; ENSG00000115594; ENSG00000123496; ENSG00000177663; ENSG00000164509; ENSG00000091181	24
t2d	Unconditioned	il36-receptor	magma	nested	interleukin-receptor	SET	2	0.117169	0.10601	0.0014078	0.45336	0.994908	0.45336	0.994908	0.432161	0.999477	3146	ENSG00000115598; ENSG00000196083	2
t2d	Unconditioned	il6ralpha-gp130	magma	nested	interleukin-receptor	SET	2	0.0396972	0.034793	0.00046204	0.48417	0.994908	0.48417	0.994908	0.46804	0.999477	3146	ENSG00000134352; ENSG00000160712	2
t2d	Unconditioned	il18-receptor	magma	nested	interleukin-receptor	SET	2	-0.0456785	-0.038369	-0.00050953	0.51822	0.994908	0.51822	0.994908	0.507807	0.999477	3146	ENSG00000115604; ENSG00000115607	2
t2d	Unconditioned	il-33-receptor-st2	magma	nested	interleukin-receptor	SET	2	-0.384279	-0.33171	-0.004405	0.64961	0.994908	0.64961	0.994908	0.661872	0.999477	3146	ENSG00000115602; ENSG00000196083	2
t2d	Unconditioned	ion-transporting-atpase-p-type	magma	broad		SET	6	0.629761	0.34213	0.007868	0.26443	0.994908	0.26443	0.994908	0.225125	0.910853	3146	ENSG00000018625; ENSG00000069849; ENSG00000105409; ENSG00000129244; ENSG00000132681; ENSG00000137731; ENSG00000143153; ENSG00000163399; ENSG00000074370; ENSG00000174437; ENSG00000196296; ENSG00000105675; ENSG00000186009	13
t2d	Unconditioned	sodium-potassium-transporting-atpase	magma	nested	ion-transporting-atpase-p-type	SET	6	0.629761	0.34213	0.007868	0.26443	0.994908	0.26443	0.994908	0.225125	0.910853	3146	ENSG00000018625; ENSG00000069849; ENSG00000105409; ENSG00000129244; ENSG00000132681; ENSG00000137731; ENSG00000143153; ENSG00000163399	8
t2d	Unconditioned	iron-homeostasis	magma	broad		SET	2	0.0156266	0.010582	0.00014053	0.49377	0.994908	0.49377	0.994908	0.479212	0.999477	3146	ENSG00000072274; ENSG00000106327; ENSG00000105697	3
t2d	Unconditioned	jak-tyk-kinase	magma	broad		SET	2	0.224924	0.21272	0.0028248	0.41102	0.994908	0.41102	0.994908	0.383773	0.992887	3146	ENSG00000096968; ENSG00000105397; ENSG00000105639; ENSG00000162434	4
t2d	Unconditioned	kainate-glutamate-receptor	magma	broad		SET	3	-1.0274	-0.78934	-0.012837	0.84787	0.994908	0.84787	0.994908	0.879915	0.999477	3146	ENSG00000105737; ENSG00000149403; ENSG00000163873; ENSG00000164418; ENSG00000171189	5
t2d	Unconditioned	kallikrein-kinin-system	magma	broad		SET	2	-0.921798	-0.70265	-0.009331	0.82167	0.994908	0.82167	0.994908	0.85346	0.999477	3146	ENSG00000100739; ENSG00000168398; ENSG00000164344; ENSG00000149131	4
t2d	Unconditioned	laminin	magma	broad		SET	9	0.381541	0.16346	0.0046033	0.3514	0.994908	0.3514	0.994908	0.31719	0.966002	3146	ENSG00000050555; ENSG00000053747; ENSG00000058085; ENSG00000091128; ENSG00000091136; ENSG00000101680; ENSG00000112769; ENSG00000130702; ENSG00000135862; ENSG00000172037; ENSG00000196569; ENSG00000196878	12
t2d	Unconditioned	lectin-galectin-c-type	magma	broad		SET	2	-0.0372872	-0.023847	-0.00031668	0.51487	0.994908	0.51487	0.994908	0.503886	0.999477	3146	ENSG00000054219; ENSG00000248672; ENSG00000141505; ENSG00000198178; ENSG00000100097; ENSG00000131981	6
t2d	Unconditioned	lipid-mediator-receptor-prostanoid-leukotriene-paf	magma	broad		SET	5	-1.04417	-0.46666	-0.0097973	0.85178	0.994908	0.85178	0.994908	0.883822	0.999477	3146	ENSG00000213903; ENSG00000213906; ENSG00000285203; ENSG00000285456; ENSG00000050628; ENSG00000125384; ENSG00000160951; ENSG00000171522; ENSG00000173198; ENSG00000183134; ENSG00000169403; ENSG00000168229; ENSG00000122420; ENSG00000160013; ENSG00000006638	15
t2d	Unconditioned	prostaglandin-e2-receptor	magma	nested	lipid-mediator-receptor-prostanoid-leukotriene-paf	SET	2	0.29739	0.20707	0.0027499	0.38309	0.994908	0.38309	0.994908	0.352278	0.983467	3146	ENSG00000050628; ENSG00000125384; ENSG00000160951; ENSG00000171522	4
t2d	Unconditioned	lysophospholipid-s1p-lpa-receptor	magma	broad		SET	3	-1.19966	-0.81465	-0.013249	0.88485	0.994908	0.88485	0.994908	0.915724	0.999477	3146	ENSG00000125910; ENSG00000170989; ENSG00000180739; ENSG00000213694; ENSG00000267534; ENSG00000198121	6
t2d	Unconditioned	mapk-activated-protein-kinases	magma	broad		SET	2	-0.119377	-0.062816	-0.00083419	0.54751	0.994908	0.54751	0.994908	0.541992	0.999477	3146	ENSG00000079277; ENSG00000099875; ENSG00000162889; ENSG00000089022	4
t2d	Unconditioned	mapk-map3k-signalling	magma	broad		SET	6	0.743003	0.30131	0.0069293	0.22875	0.994908	0.22875	0.994908	0.189601	0.880729	3146	ENSG00000095015; ENSG00000130758; ENSG00000173327; ENSG00000139625; ENSG00000073803; ENSG00000197442; ENSG00000107968; ENSG00000006432	8
t2d	Unconditioned	mapk-stress-activated-signalling	magma	broad		SET	4	-0.248594	-0.15336	-0.0028799	0.59816	0.994908	0.59816	0.994908	0.601535	0.999477	3146	ENSG00000050748; ENSG00000107643; ENSG00000109339; ENSG00000112062; ENSG00000185386	5
t2d	Unconditioned	matrix-metalloproteinases	magma	broad		SET	5	-0.8566	-0.47352	-0.0099412	0.80415	0.994908	0.80415	0.994908	0.835135	0.999477	3146	ENSG00000262406; ENSG00000137745; ENSG00000157227; ENSG00000149968; ENSG00000137673; ENSG00000118113; ENSG00000100985; ENSG00000196611; ENSG00000087245	9
t2d	Unconditioned	melatonin-receptor	magma	broad		SET	2	2.66925	2.5312	0.033614	0.0038069	0.234833	0.0038069	0.234833	0.00582158	0.320638	3146	ENSG00000134640; ENSG00000168412	2
t2d	Unconditioned	metabotropic-glutamate-receptor	magma	broad		SET	4	-0.076046	-0.045474	-0.00085395	0.53031	0.994908	0.53031	0.994908	0.521855	0.999477	3146	ENSG00000164082; ENSG00000198822; ENSG00000124493; ENSG00000168959	4
t2d	Unconditioned	microtubule-mitotic-spindle	magma	broad		SET	9	0.430165	0.14577	0.0041051	0.33354	0.994908	0.33354	0.994908	0.297644	0.949882	3146	ENSG00000101162; ENSG00000104833; ENSG00000123416; ENSG00000127824; ENSG00000137267; ENSG00000137285; ENSG00000152086; ENSG00000167552; ENSG00000167553; ENSG00000176014; ENSG00000183311; ENSG00000188229; ENSG00000196230; ENSG00000224156; ENSG00000227739; ENSG00000229684; ENSG00000232421; ENSG00000232575; ENSG00000235067; ENSG00000258947; ENSG00000261456; ENSG00000292120; ENSG00000138160	23
t2d	Unconditioned	tubulin-beta	magma	nested	microtubule-mitotic-spindle	SET	3	0.44423	0.24127	0.003924	0.32844	0.994908	0.32844	0.994908	0.29214	0.945154	3146	ENSG00000101162; ENSG00000104833; ENSG00000137267; ENSG00000137285; ENSG00000176014; ENSG00000183311; ENSG00000188229; ENSG00000196230; ENSG00000224156; ENSG00000227739; ENSG00000229684; ENSG00000232421; ENSG00000232575; ENSG00000235067; ENSG00000258947; ENSG00000261456	16
t2d	Unconditioned	tubulin	magma	nested	microtubule-mitotic-spindle	SET	8	-0.122772	-0.043633	-0.0011586	0.54885	0.994908	0.54885	0.994908	0.54356	0.999477	3146	ENSG00000101162; ENSG00000104833; ENSG00000123416; ENSG00000127824; ENSG00000137267; ENSG00000137285; ENSG00000152086; ENSG00000167552; ENSG00000167553; ENSG00000176014; ENSG00000183311; ENSG00000188229; ENSG00000196230; ENSG00000224156; ENSG00000227739; ENSG00000229684; ENSG00000232421; ENSG00000232575; ENSG00000235067; ENSG00000258947; ENSG00000261456; ENSG00000292120	22
t2d	Unconditioned	mitochondrial-complex-i-nadh-dehydrogenase	magma	broad		SET	27	-1.37391	-0.26831	-0.013077	0.91525	0.994908	0.91525	0.994908	0.943091	0.999477	3146	ENSG00000004779; ENSG00000023228; ENSG00000065518; ENSG00000090266; ENSG00000099795; ENSG00000109390; ENSG00000110717; ENSG00000115286; ENSG00000119013; ENSG00000119421; ENSG00000123545; ENSG00000125356; ENSG00000128609; ENSG00000130414; ENSG00000131495; ENSG00000136521; ENSG00000137806; ENSG00000139180; ENSG00000140990; ENSG00000145494; ENSG00000147123; ENSG00000147684; ENSG00000151366; ENSG00000158864; ENSG00000160194; ENSG00000164182; ENSG00000164258; ENSG00000165264; ENSG00000166136; ENSG00000167792; ENSG00000168653; ENSG00000170906; ENSG00000174886; ENSG00000178057; ENSG00000178127; ENSG00000183648; ENSG00000184752; ENSG00000184983; ENSG00000185633; ENSG00000186010; ENSG00000189043; ENSG00000198695; ENSG00000198763; ENSG00000198786; ENSG00000198840; ENSG00000198886; ENSG00000198888; ENSG00000212907; ENSG00000213619; ENSG00000267855; ENSG00000272765; ENSG00000273397; ENSG00000273642; ENSG00000274359; ENSG00000275605; ENSG00000275724; ENSG00000276061; ENSG00000276220; ENSG00000276766; ENSG00000277365; ENSG00000277722; ENSG00000278365; ENSG00000281013; ENSG00000283447; ENSG00000291930; ENSG00000292058	66
t2d	Unconditioned	monoamine-gaba-metabolism	magma	broad		SET	5	2.44157	1.3445	0.028226	0.0073215	0.333941	0.0073215	0.333941	0.00873168	0.3676	3146	ENSG00000069535; ENSG00000189221; ENSG00000129167; ENSG00000139287; ENSG00000093010; ENSG00000132437; ENSG00000123454; ENSG00000183044; ENSG00000112294; ENSG00000180176	10
t2d	Unconditioned	mucin	magma	broad		SET	2	0.786042	0.53689	0.0071298	0.21593	0.994908	0.21593	0.994908	0.177225	0.880729	3146	ENSG00000181143; ENSG00000291738; ENSG00000215182; ENSG00000291363; ENSG00000185499	5
t2d	Unconditioned	muscarinic-acetylcholine-receptor	magma	broad		SET	4	-0.210265	-0.12753	-0.0023948	0.58327	0.994908	0.58327	0.994908	0.58404	0.999477	3146	ENSG00000133019; ENSG00000168539; ENSG00000180720; ENSG00000181072; ENSG00000184984	5
t2d	Unconditioned	myosin	magma	broad		SET	2	0.647085	0.44733	0.0059405	0.25879	0.994908	0.25879	0.994908	0.21942	0.906887	3146	ENSG00000078814; ENSG00000092054; ENSG00000106631; ENSG00000111245; ENSG00000160808; ENSG00000197616; ENSG00000198336	7
t2d	Unconditioned	natriuretic-peptide-receptor	magma	broad		SET	3	-0.514191	-0.27102	-0.0044078	0.69644	0.994908	0.69644	0.994908	0.715882	0.999477	3146	ENSG00000113389; ENSG00000159899; ENSG00000169418	3
t2d	Unconditioned	neurokinin-tachykinin-receptor	magma	broad		SET	3	-0.258556	-0.19982	-0.0032498	0.60201	0.994908	0.60201	0.994908	0.60605	0.999477	3146	ENSG00000115353; ENSG00000075073; ENSG00000169836	3
t2d	Unconditioned	neuropeptide-y-receptor	magma	broad		SET	3	-0.76085	-0.52771	-0.0085825	0.77662	0.994908	0.77662	0.994908	0.805544	0.999477	3146	ENSG00000204174; ENSG00000264717; ENSG00000288157; ENSG00000185149; ENSG00000164129	5
t2d	Unconditioned	neurotrophin-trk-signaling	magma	broad		SET	3	1.45059	0.94207	0.015321	0.073461	0.874216	0.073461	0.874216	0.055126	0.693706	3146	ENSG00000140538; ENSG00000148053; ENSG00000198400; ENSG00000134259	4
t2d	Unconditioned	nf-kb-pathway-irak-ikk-nf-kb	magma	broad		SET	7	-0.693704	-0.24947	-0.0061965	0.75606	0.994908	0.75606	0.994908	0.783022	0.999477	3146	ENSG00000077150; ENSG00000109320; ENSG00000173039; ENSG00000056972; ENSG00000104365; ENSG00000184216; ENSG00000198001; ENSG00000172175; ENSG00000137275	9
t2d	Unconditioned	nicotinic-acetylcholine-receptor-muscle-type	magma	broad		SET	3	-0.849287	-0.68523	-0.011144	0.80213	0.994908	0.80213	0.994908	0.832997	0.999477	3146	ENSG00000108556; ENSG00000135902; ENSG00000138435; ENSG00000170175; ENSG00000196811; ENSG00000283946	6
t2d	Unconditioned	nicotinic-acetylcholine-receptor-neuronal	magma	broad		SET	4	-0.677169	-0.41008	-0.0077008	0.75084	0.994908	0.75084	0.994908	0.777188	0.999477	3146	ENSG00000166664; ENSG00000175344; ENSG00000274542; ENSG00000275917; ENSG00000282088; ENSG00000101204; ENSG00000160716; ENSG00000169684; ENSG00000080644; ENSG00000117971; ENSG00000147434; ENSG00000129749; ENSG00000174343	13
t2d	Unconditioned	neuronal-acetylcholine-receptor-alpha9-alpha10	magma	nested	nicotinic-acetylcholine-receptor-neuronal	SET	2	-0.060555	-0.053269	-0.00070739	0.52414	0.994908	0.52414	0.994908	0.514688	0.999477	3146	ENSG00000129749; ENSG00000174343	2
t2d	Unconditioned	neuronal-acetylcholine-receptor-alpha6-beta2	magma	nested	nicotinic-acetylcholine-receptor-neuronal	SET	2	-0.874672	-0.72903	-0.0096813	0.80911	0.994908	0.80911	0.994908	0.84036	0.999477	3146	ENSG00000147434; ENSG00000160716	2
t2d	Unconditioned	nmda-glutamate-receptor	magma	broad		SET	3	0.833514	0.60043	0.0097651	0.20229	0.994908	0.20229	0.994908	0.164209	0.872639	3146	ENSG00000105464; ENSG00000116032; ENSG00000161509; ENSG00000176884; ENSG00000183454; ENSG00000198785; ENSG00000273079	7
t2d	Unconditioned	glutamate-nmda-receptor-grin1-grin2b	magma	nested	nmda-glutamate-receptor	SET	2	1.12589	0.96186	0.012773	0.13012	0.980247	0.13012	0.980247	0.0998154	0.79264	3146	ENSG00000176884; ENSG00000273079	2
t2d	Unconditioned	glutamate-nmda-receptor	magma	nested	nmda-glutamate-receptor	SET	3	0.833514	0.60043	0.0097651	0.20229	0.994908	0.20229	0.994908	0.164209	0.872639	3146	ENSG00000105464; ENSG00000116032; ENSG00000161509; ENSG00000176884; ENSG00000183454; ENSG00000198785; ENSG00000273079	7
t2d	Unconditioned	notch-signalling	magma	broad		SET	3	2.60022	1.7292	0.028122	0.0046657	0.268748	0.0046657	0.268748	0.00658216	0.333992	3146	ENSG00000090932; ENSG00000128917; ENSG00000172889; ENSG00000148400; ENSG00000134250; ENSG00000074181	6
t2d	Unconditioned	nuclear-receptor-lipid-metabolic-sensor	magma	broad		SET	3	1.79789	0.98963	0.016095	0.036112	0.684536	0.036112	0.684536	0.028684	0.546907	3146	ENSG00000112033; ENSG00000132170; ENSG00000186951; ENSG00000025434; ENSG00000131408; ENSG00000012504	6
t2d	Unconditioned	peroxisome-proliferator-activated-receptor	magma	nested	nuclear-receptor-lipid-metabolic-sensor	SET	2	2.83383	2.5806	0.03427	0.0023038	0.192386	0.0023038	0.192386	0.0043624	0.30085	3146	ENSG00000112033; ENSG00000132170; ENSG00000186951	3
t2d	Unconditioned	nuclear-receptor-steroid	magma	broad		SET	5	0.12894	0.076678	0.0016098	0.4487	0.994908	0.4487	0.994908	0.426812	0.999477	3146	ENSG00000091831; ENSG00000140009; ENSG00000169083; ENSG00000196482; ENSG00000113580; ENSG00000151623; ENSG00000082175	7
t2d	Unconditioned	nuclear-receptor-vitamin-d-orphan	magma	broad		SET	2	-0.406887	-0.34491	-0.0045803	0.65795	0.994908	0.65795	0.994908	0.671613	0.999477	3146	ENSG00000101076; ENSG00000143365; ENSG00000111424	3
t2d	Unconditioned	opioid-receptor	magma	broad		SET	3	0.84065	0.57598	0.0093676	0.20028	0.994908	0.20028	0.994908	0.162303	0.872639	3146	ENSG00000082556; ENSG00000112038; ENSG00000116329; ENSG00000125510; ENSG00000277044	5
t2d	Unconditioned	opioid-receptors-mu-kappa-delta	magma	nested	opioid-receptor	SET	3	0.84065	0.57598	0.0093676	0.20028	0.994908	0.20028	0.994908	0.162303	0.872639	3146	ENSG00000082556; ENSG00000112038; ENSG00000116329	3
t2d	Unconditioned	orexin-receptor	magma	broad		SET	2	1.01625	0.94004	0.012484	0.15477	0.986352	0.15477	0.986352	0.12096	0.834518	3146	ENSG00000121764; ENSG00000137252	2
t2d	Unconditioned	parathyroid-hormone-signalling	magma	broad		SET	2	1.07495	0.89423	0.011875	0.14121	0.982847	0.14121	0.982847	0.109214	0.800444	3146	ENSG00000160801; ENSG00000087494	2
t2d	Unconditioned	parp-tankyrase	magma	broad		SET	4	-0.412372	-0.22518	-0.0042286	0.65997	0.994908	0.65997	0.994908	0.673971	0.999477	3146	ENSG00000041880; ENSG00000129484; ENSG00000143799; ENSG00000291803; ENSG00000107854; ENSG00000173273; ENSG00000285372	7
t2d	Unconditioned	tankyrase-1-2	magma	nested	parp-tankyrase	SET	2	0.0382196	0.033965	0.00045104	0.48476	0.994908	0.48476	0.994908	0.468728	0.999477	3146	ENSG00000107854; ENSG00000173273; ENSG00000285372	3
t2d	Unconditioned	parp-1-2-and-3	magma	nested	parp-tankyrase	SET	2	-0.551516	-0.38107	-0.0050606	0.70936	0.994908	0.70936	0.994908	0.730625	0.999477	3146	ENSG00000041880; ENSG00000129484; ENSG00000143799; ENSG00000291803	4
t2d	Unconditioned	phosphatase-tyrosine-inositol	magma	broad		SET	3	-0.0103565	-0.0057669	-9.379e-05	0.50413	0.994908	0.50413	0.994908	0.491332	0.999477	3146	ENSG00000081237; ENSG00000262418; ENSG00000168918; ENSG00000281614; ENSG00000133731; ENSG00000179295; ENSG00000127329	7
t2d	Unconditioned	phosphodiesterase	magma	broad		SET	18	1.51051	0.38361	0.015272	0.065471	0.869465	0.065471	0.869465	0.0492598	0.682693	3146	ENSG00000065989; ENSG00000073417; ENSG00000095464; ENSG00000105650; ENSG00000112541; ENSG00000113231; ENSG00000113448; ENSG00000115252; ENSG00000123360; ENSG00000132915; ENSG00000133256; ENSG00000138735; ENSG00000139053; ENSG00000152270; ENSG00000154678; ENSG00000156973; ENSG00000160191; ENSG00000171408; ENSG00000172572; ENSG00000184588; ENSG00000185527; ENSG00000186642; ENSG00000205268; ENSG00000284762; ENSG00000285188	25
t2d	Unconditioned	phosphodiesterase-3	magma	nested	phosphodiesterase	SET	2	1.9377	1.3286	0.017643	0.026346	0.624041	0.026346	0.624041	0.0220421	0.501108	3146	ENSG00000152270; ENSG00000172572	2
t2d	Unconditioned	3-5-cyclic-phosphodiesterase	magma	nested	phosphodiesterase	SET	18	1.51051	0.38361	0.015272	0.065471	0.869465	0.065471	0.869465	0.0492598	0.682693	3146	ENSG00000065989; ENSG00000073417; ENSG00000095464; ENSG00000105650; ENSG00000112541; ENSG00000113231; ENSG00000113448; ENSG00000115252; ENSG00000123360; ENSG00000132915; ENSG00000133256; ENSG00000138735; ENSG00000139053; ENSG00000152270; ENSG00000154678; ENSG00000156973; ENSG00000160191; ENSG00000171408; ENSG00000172572; ENSG00000184588; ENSG00000185527; ENSG00000186642; ENSG00000205268; ENSG00000284762; ENSG00000285188	25
t2d	Unconditioned	phosphodiesterase-4	magma	nested	phosphodiesterase	SET	2	0.809553	0.75354	0.010007	0.20911	0.994908	0.20911	0.994908	0.170712	0.878175	3146	ENSG00000065989; ENSG00000105650; ENSG00000113448; ENSG00000184588; ENSG00000285188	5
t2d	Unconditioned	phosphodiesterase-7	magma	nested	phosphodiesterase	SET	2	0.335479	0.26841	0.0035645	0.36863	0.994908	0.36863	0.994908	0.336194	0.983467	3146	ENSG00000171408; ENSG00000205268	2
t2d	Unconditioned	phospholipase-a2	magma	broad		SET	4	-0.745303	-0.40701	-0.007643	0.77194	0.994908	0.77194	0.994908	0.800495	0.999477	3146	ENSG00000069764; ENSG00000276870; ENSG00000116711; ENSG00000146070; ENSG00000188257; ENSG00000127472	6
t2d	Unconditioned	pi3k-akt-mtor-cascade	magma	broad		SET	8	1.21176	0.59265	0.015736	0.11281	0.946401	0.11281	0.946401	0.0856139	0.754513	3146	ENSG00000051382; ENSG00000105647; ENSG00000105851; ENSG00000117461; ENSG00000121879; ENSG00000141506; ENSG00000145675; ENSG00000171608; ENSG00000105221; ENSG00000117020; ENSG00000142208; ENSG00000275199; ENSG00000141564; ENSG00000167965; ENSG00000198793; ENSG00000140992	16
t2d	Unconditioned	pi3-kinase-class-i	magma	nested	pi3k-akt-mtor-cascade	SET	6	0.672278	0.38455	0.0088436	0.25071	0.994908	0.25071	0.994908	0.211298	0.901904	3146	ENSG00000051382; ENSG00000105647; ENSG00000105851; ENSG00000117461; ENSG00000121879; ENSG00000141506; ENSG00000145675; ENSG00000171608	8
t2d	Unconditioned	pituitary-gonadal-hormone-receptor	magma	broad		SET	4	1.70123	1.2551	0.023569	0.044464	0.724786	0.044464	0.724786	0.0344082	0.585126	3146	ENSG00000170820; ENSG00000109163; ENSG00000138039; ENSG00000165409; ENSG00000174417	5
t2d	Unconditioned	potassium-channel-inward-rectifier-ca-activated	magma	broad		SET	3	-0.942036	-0.6574	-0.010692	0.8269	0.994908	0.8269	0.994908	0.858835	0.999477	3146	ENSG00000120457; ENSG00000162989; ENSG00000156113; ENSG00000104783; ENSG00000123700	5
t2d	Unconditioned	potassium-channel-two-pore-domain-k2p	magma	broad		SET	4	-0.342279	-0.22269	-0.0041819	0.63393	0.994908	0.63393	0.994908	0.643575	0.999477	3146	ENSG00000100433; ENSG00000186795; ENSG00000082482; ENSG00000171303; ENSG00000169427	5
t2d	Unconditioned	potassium-channel-voltage-gated	magma	broad		SET	27	1.46994	0.37338	0.018198	0.0708	0.871258	0.0708	0.871258	0.0531611	0.691088	3146	ENSG00000026559; ENSG00000053918; ENSG00000055118; ENSG00000075043; ENSG00000089558; ENSG00000102057; ENSG00000104848; ENSG00000111262; ENSG00000116396; ENSG00000117013; ENSG00000124134; ENSG00000129159; ENSG00000130037; ENSG00000131398; ENSG00000135519; ENSG00000140015; ENSG00000143105; ENSG00000143473; ENSG00000151079; ENSG00000156486; ENSG00000158445; ENSG00000162975; ENSG00000164794; ENSG00000166006; ENSG00000168263; ENSG00000168418; ENSG00000170745; ENSG00000171126; ENSG00000171385; ENSG00000173826; ENSG00000177272; ENSG00000177301; ENSG00000178342; ENSG00000182255; ENSG00000182674; ENSG00000183960; ENSG00000184156; ENSG00000184408; ENSG00000184611; ENSG00000185760; ENSG00000281151; ENSG00000282076; ENSG00000292214	43
t2d	Unconditioned	kcnq-kv7-potassium-channel	magma	nested	potassium-channel-voltage-gated	SET	4	2.79062	1.8417	0.034584	0.0026351	0.207251	0.0026351	0.207251	0.00469933	0.30085	3146	ENSG00000053918; ENSG00000075043; ENSG00000117013; ENSG00000184156; ENSG00000185760; ENSG00000281151; ENSG00000282076	7
t2d	Unconditioned	voltage-gated-potassium-channel-kcnq3-kcnq4	magma	nested	potassium-channel-voltage-gated	SET	2	-1.04575	-0.97132	-0.012899	0.85215	0.994908	0.85215	0.994908	0.884183	0.999477	3146	ENSG00000117013; ENSG00000184156	2
t2d	Unconditioned	proteasome	magma	broad		SET	16	0.308667	0.081525	0.0030603	0.37879	0.994908	0.37879	0.994908	0.347465	0.983467	3146	ENSG00000008018; ENSG00000013275; ENSG00000041357; ENSG00000087191; ENSG00000099341; ENSG00000100519; ENSG00000100567; ENSG00000100764; ENSG00000100804; ENSG00000100902; ENSG00000101182; ENSG00000103035; ENSG00000106588; ENSG00000108344; ENSG00000108671; ENSG00000115233; ENSG00000126067; ENSG00000127922; ENSG00000129084; ENSG00000130706; ENSG00000136930; ENSG00000142507; ENSG00000143106; ENSG00000154611; ENSG00000159352; ENSG00000159377; ENSG00000161057; ENSG00000163636; ENSG00000165916; ENSG00000173692; ENSG00000175166; ENSG00000185627; ENSG00000197170; ENSG00000204264; ENSG00000205220; ENSG00000206298; ENSG00000222028; ENSG00000226201; ENSG00000230034; ENSG00000230669; ENSG00000231631; ENSG00000235715; ENSG00000236443; ENSG00000239836; ENSG00000240065; ENSG00000240118; ENSG00000240508; ENSG00000242711; ENSG00000243067; ENSG00000243594; ENSG00000243958; ENSG00000275903; ENSG00000277791; ENSG00000281184; ENSG00000281221	55
t2d	Unconditioned	26s-proteasome	magma	nested	proteasome	SET	16	0.308667	0.081525	0.0030603	0.37879	0.994908	0.37879	0.994908	0.347465	0.983467	3146	ENSG00000008018; ENSG00000013275; ENSG00000041357; ENSG00000087191; ENSG00000099341; ENSG00000100519; ENSG00000100567; ENSG00000100764; ENSG00000100804; ENSG00000100902; ENSG00000101182; ENSG00000103035; ENSG00000106588; ENSG00000108344; ENSG00000108671; ENSG00000115233; ENSG00000126067; ENSG00000127922; ENSG00000129084; ENSG00000130706; ENSG00000136930; ENSG00000142507; ENSG00000143106; ENSG00000154611; ENSG00000159352; ENSG00000159377; ENSG00000161057; ENSG00000163636; ENSG00000165916; ENSG00000173692; ENSG00000175166; ENSG00000185627; ENSG00000197170; ENSG00000204264; ENSG00000205220; ENSG00000206298; ENSG00000222028; ENSG00000226201; ENSG00000230034; ENSG00000230669; ENSG00000231631; ENSG00000235715; ENSG00000236443; ENSG00000239836; ENSG00000240065; ENSG00000240118; ENSG00000240508; ENSG00000242711; ENSG00000243067; ENSG00000243594; ENSG00000243958; ENSG00000275903; ENSG00000277791; ENSG00000281184; ENSG00000281221	55
t2d	Unconditioned	20s-proteasome	magma	nested	proteasome	SET	7	0.160017	0.068425	0.0016996	0.43644	0.994908	0.43644	0.994908	0.412726	0.999477	3146	ENSG00000008018; ENSG00000041357; ENSG00000100567; ENSG00000100804; ENSG00000100902; ENSG00000101182; ENSG00000106588; ENSG00000126067; ENSG00000129084; ENSG00000136930; ENSG00000142507; ENSG00000143106; ENSG00000154611; ENSG00000159377; ENSG00000204264; ENSG00000205220; ENSG00000206298; ENSG00000222028; ENSG00000226201; ENSG00000230034; ENSG00000230669; ENSG00000231631; ENSG00000235715; ENSG00000236443; ENSG00000239836; ENSG00000240065; ENSG00000240118; ENSG00000240508; ENSG00000242711; ENSG00000243067; ENSG00000243594; ENSG00000243958; ENSG00000275903; ENSG00000277791; ENSG00000281184	35
t2d	Unconditioned	protein-kinase-a-pka	magma	broad		SET	2	-0.368216	-0.33856	-0.004496	0.64364	0.994908	0.64364	0.994908	0.654914	0.999477	3146	ENSG00000072062; ENSG00000142875; ENSG00000165059; ENSG00000288516	4
t2d	Unconditioned	protein-kinase-c-d-signalling	magma	broad		SET	7	-0.988413	-0.48282	-0.011993	0.83851	0.994908	0.83851	0.994908	0.870578	0.999477	3146	ENSG00000027075; ENSG00000065675; ENSG00000067606; ENSG00000115825; ENSG00000126583; ENSG00000154229; ENSG00000163558; ENSG00000163932; ENSG00000166501; ENSG00000171132; ENSG00000184304; ENSG00000036828; ENSG00000277443	13
t2d	Unconditioned	protein-phosphatase-ppp	magma	broad		SET	3	1.40854	0.96971	0.015771	0.079499	0.877557	0.079499	0.877557	0.0595973	0.695021	3146	ENSG00000113575; ENSG00000104695; ENSG00000138814; ENSG00000011485	4
t2d	Unconditioned	purine-metabolism	magma	broad		SET	5	-0.14007	-0.054182	-0.0011375	0.5557	0.994908	0.5557	0.994908	0.551566	0.999477	3146	ENSG00000159131; ENSG00000262473; ENSG00000106348; ENSG00000178035; ENSG00000198805; ENSG00000291814; ENSG00000128059; ENSG00000163655; ENSG00000158125	9
t2d	Unconditioned	inosine-5-monophosphate-dehydrogenase-impdh	magma	nested	purine-metabolism	SET	2	0.283955	0.17635	0.0023419	0.38822	0.994908	0.38822	0.994908	0.358011	0.98534	3146	ENSG00000106348; ENSG00000178035	2
t2d	Unconditioned	purine-receptor	magma	broad		SET	5	-0.234107	-0.1195	-0.0025087	0.59254	0.994908	0.59254	0.994908	0.594947	0.999477	3146	ENSG00000109991; ENSG00000089041; ENSG00000169860; ENSG00000169313; ENSG00000175591; ENSG00000186912; ENSG00000171631	7
t2d	Unconditioned	pyrimidine-metabolism	magma	broad		SET	3	0.930864	0.6378	0.010373	0.17598	0.994908	0.17598	0.994908	0.139863	0.856142	3146	ENSG00000158825; ENSG00000102967; ENSG00000188641; ENSG00000025708; ENSG00000176890; ENSG00000114491	6
t2d	Unconditioned	pyruvate-dehydrogenase-kinase	magma	broad		SET	2	-0.957169	-0.90665	-0.01204	0.83075	0.994908	0.83075	0.994908	0.862754	0.999477	3146	ENSG00000004799; ENSG00000005882; ENSG00000067992; ENSG00000152256	4
t2d	Unconditioned	raf-mek-erk-cascade	magma	broad		SET	2	0.991627	0.76034	0.010097	0.1607	0.993246	0.1607	0.993246	0.126214	0.836596	3146	ENSG00000078061; ENSG00000132155; ENSG00000157764; ENSG00000126934; ENSG00000169032; ENSG00000100030; ENSG00000102882	7
t2d	Unconditioned	b-raf-raf-proto-oncogene-serine-threonine-protein-kinase	magma	nested	raf-mek-erk-cascade	SET	2	0.991627	0.76034	0.010097	0.1607	0.993246	0.1607	0.993246	0.126214	0.836596	3146	ENSG00000132155; ENSG00000157764	2
t2d	Unconditioned	raf-serine-threonine-protein-kinase	magma	nested	raf-mek-erk-cascade	SET	2	0.991627	0.76034	0.010097	0.1607	0.993246	0.1607	0.993246	0.126214	0.836596	3146	ENSG00000078061; ENSG00000132155; ENSG00000157764	3
t2d	Unconditioned	ras-gtpase	magma	broad		SET	3	0.610002	0.47377	0.0077052	0.27094	0.994908	0.27094	0.994908	0.231751	0.910853	3146	ENSG00000133703; ENSG00000174775; ENSG00000213281; ENSG00000276536	4
t2d	Unconditioned	redox-oxidative-stress	magma	broad		SET	5	-0.675163	-0.3258	-0.00684	0.75021	0.994908	0.75021	0.994908	0.776489	0.999477	3146	ENSG00000079999; ENSG00000116044; ENSG00000084207; ENSG00000104687; ENSG00000005381; ENSG00000007952; ENSG00000086991; ENSG00000181019; ENSG00000136810; ENSG00000198431	10
t2d	Unconditioned	renin-angiotensin-neprilysin-system	magma	broad		SET	6	-0.686608	-0.35613	-0.00819	0.75383	0.994908	0.75383	0.994908	0.780559	0.999477	3146	ENSG00000180772; ENSG00000159640; ENSG00000135744; ENSG00000117298; ENSG00000196549; ENSG00000130368; ENSG00000143839; ENSG00000144891	8
t2d	Unconditioned	retinoid-signalling-metabolism	magma	broad		SET	6	-1.40087	-0.73851	-0.016984	0.91936	0.994908	0.91936	0.994908	0.94663	0.999477	3146	ENSG00000077092; ENSG00000131759; ENSG00000143171; ENSG00000172819; ENSG00000186350; ENSG00000204231; ENSG00000206289; ENSG00000227322; ENSG00000228333; ENSG00000231321; ENSG00000235712; ENSG00000095596; ENSG00000116745	13
t2d	Unconditioned	retinoic-acid-receptor	magma	nested	retinoid-signalling-metabolism	SET	2	-0.428767	-0.38857	-0.0051601	0.66595	0.994908	0.66595	0.994908	0.680872	0.999477	3146	ENSG00000077092; ENSG00000131759; ENSG00000172819	3
t2d	Unconditioned	retinoid-receptor	magma	nested	retinoid-signalling-metabolism	SET	4	-1.35317	-0.88581	-0.016634	0.91199	0.994908	0.91199	0.994908	0.940229	0.999477	3146	ENSG00000077092; ENSG00000131759; ENSG00000143171; ENSG00000172819; ENSG00000186350; ENSG00000204231; ENSG00000206289; ENSG00000227322; ENSG00000228333; ENSG00000231321; ENSG00000235712	11
t2d	Unconditioned	retinoid-x-receptor	magma	nested	retinoid-signalling-metabolism	SET	2	-1.50716	-1.425	-0.018923	0.9341	0.994908	0.9341	0.994908	0.958742	0.999477	3146	ENSG00000143171; ENSG00000186350; ENSG00000204231; ENSG00000206289; ENSG00000227322; ENSG00000228333; ENSG00000231321; ENSG00000235712	8
t2d	Unconditioned	ribosomal-s6-kinase-rsk-s6k	magma	broad		SET	3	-0.0487261	-0.027788	-0.00045193	0.51943	0.994908	0.51943	0.994908	0.509211	0.999477	3146	ENSG00000071242; ENSG00000072133; ENSG00000117676; ENSG00000177189; ENSG00000281877; ENSG00000108443; ENSG00000175634	7
t2d	Unconditioned	p90rsk	magma	nested	ribosomal-s6-kinase-rsk-s6k	SET	2	-0.419635	-0.35361	-0.0046959	0.66262	0.994908	0.66262	0.994908	0.677033	0.999477	3146	ENSG00000071242; ENSG00000072133; ENSG00000117676; ENSG00000177189; ENSG00000281877	5
t2d	Unconditioned	ros-kinase	magma	broad		SET	2	-1.19242	-0.9234	-0.012262	0.88344	0.994908	0.88344	0.994908	0.91441	0.999477	3146	ENSG00000019582; ENSG00000047936; ENSG00000124145	3
t2d	Unconditioned	cd74-ros1	magma	nested	ros-kinase	SET	2	-1.19242	-0.9234	-0.012262	0.88344	0.994908	0.88344	0.994908	0.91441	0.999477	3146	ENSG00000019582; ENSG00000047936	2
t2d	Unconditioned	selectin	magma	broad		SET	3	-1.03523	-0.83376	-0.01356	0.84971	0.994908	0.84971	0.994908	0.881738	0.999477	3146	ENSG00000007908; ENSG00000174175; ENSG00000188404; ENSG00000110876	4
t2d	Unconditioned	serotonin-receptor	magma	broad		SET	15	1.19662	0.41068	0.014927	0.11574	0.9507	0.11574	0.9507	0.0880173	0.754513	3146	ENSG00000102468; ENSG00000135312; ENSG00000135914; ENSG00000147246; ENSG00000148680; ENSG00000149305; ENSG00000157219; ENSG00000158748; ENSG00000164270; ENSG00000166736; ENSG00000168830; ENSG00000178084; ENSG00000178394; ENSG00000179097; ENSG00000179546; ENSG00000186038; ENSG00000186090	17
t2d	Unconditioned	serotonin-5-ht-receptor	magma	nested	serotonin-receptor	SET	15	1.19662	0.41068	0.014927	0.11574	0.9507	0.11574	0.9507	0.0880173	0.754513	3146	ENSG00000102468; ENSG00000135312; ENSG00000135914; ENSG00000147246; ENSG00000148680; ENSG00000149305; ENSG00000157219; ENSG00000158748; ENSG00000164270; ENSG00000166736; ENSG00000168830; ENSG00000178084; ENSG00000178394; ENSG00000179097; ENSG00000179546; ENSG00000186038; ENSG00000186090	17
t2d	Unconditioned	serotonin-3-5-ht3-receptor	magma	nested	serotonin-receptor	SET	5	0.689296	0.43041	0.0090361	0.24533	0.994908	0.24533	0.994908	0.205894	0.899641	3146	ENSG00000149305; ENSG00000166736; ENSG00000178084; ENSG00000186038; ENSG00000186090	5
t2d	Unconditioned	solute-carrier-non-nt-transport	magma	broad		SET	7	-1.30842	-0.62443	-0.01551	0.90462	0.994908	0.90462	0.994908	0.933749	0.999477	3146	ENSG00000203463; ENSG00000204385; ENSG00000206378; ENSG00000228263; ENSG00000229077; ENSG00000231479; ENSG00000232180; ENSG00000235336; ENSG00000066230; ENSG00000281861; ENSG00000100652; ENSG00000112759; ENSG00000125255; ENSG00000074803; ENSG00000157765; ENSG00000168065; ENSG00000197891; ENSG00000197901; ENSG00000149452; ENSG00000070915; ENSG00000141424	21
t2d	Unconditioned	solute-carrier-nt-transport	magma	broad		SET	4	-1.96156	-1.2307	-0.02311	0.97508	0.997594	0.97508	0.997594	0.988164	0.999477	3146	ENSG00000103546; ENSG00000108576; ENSG00000142319; ENSG00000276996; ENSG00000157103; ENSG00000196517; ENSG00000165646	7
t2d	Unconditioned	src-brk-family-kinase	magma	broad		SET	6	-0.169147	-0.079687	-0.0018326	0.56716	0.994908	0.56716	0.994908	0.565059	0.999477	3146	ENSG00000000938; ENSG00000010810; ENSG00000101336; ENSG00000111816; ENSG00000125508; ENSG00000136573; ENSG00000176105; ENSG00000182866; ENSG00000197122; ENSG00000254087; ENSG00000285369; ENSG00000291971; ENSG00000101213	13
t2d	Unconditioned	src	magma	nested	src-brk-family-kinase	SET	6	-0.169147	-0.079687	-0.0018326	0.56716	0.994908	0.56716	0.994908	0.565059	0.999477	3146	ENSG00000000938; ENSG00000010810; ENSG00000101336; ENSG00000111816; ENSG00000125508; ENSG00000136573; ENSG00000176105; ENSG00000182866; ENSG00000197122; ENSG00000254087; ENSG00000285369; ENSG00000291971	12
t2d	Unconditioned	steroid-biosynthesis-cyp-hsd-srd	magma	broad		SET	6	-0.502304	-0.23329	-0.0053649	0.69227	0.994908	0.69227	0.994908	0.711128	0.999477	3146	ENSG00000128039; ENSG00000145545; ENSG00000277893; ENSG00000140459; ENSG00000288362; ENSG00000203859; ENSG00000160882; ENSG00000179142; ENSG00000148795; ENSG00000137869; ENSG00000101846	11
t2d	Unconditioned	steroid-5-alpha-reductase	magma	nested	steroid-biosynthesis-cyp-hsd-srd	SET	2	-0.297636	-0.20903	-0.0027758	0.61701	0.994908	0.61701	0.994908	0.623738	0.999477	3146	ENSG00000128039; ENSG00000145545; ENSG00000277893	3
t2d	Unconditioned	synaptic-vesicle-protein	magma	broad		SET	2	-0.842512	-0.41059	-0.0054526	0.80024	0.994908	0.80024	0.994908	0.831019	0.999477	3146	ENSG00000122012; ENSG00000159164; ENSG00000185518; ENSG00000132639; ENSG00000220205	5
t2d	Unconditioned	t-cell-signalling	magma	broad		SET	11	-1.592	-0.58568	-0.018233	0.94429	0.994908	0.94429	0.994908	0.966758	0.999477	3146	ENSG00000160654; ENSG00000167286; ENSG00000198851; ENSG00000160223; ENSG00000163600; ENSG00000013725; ENSG00000116824; ENSG00000010610; ENSG00000110448; ENSG00000178562; ENSG00000121594; ENSG00000114013	12
t2d	Unconditioned	tgf-beta-bmp-activin-ligand	magma	broad		SET	4	-0.728323	-0.48778	-0.0091599	0.76678	0.994908	0.76678	0.994908	0.794812	0.999477	3146	ENSG00000092969; ENSG00000105329; ENSG00000119699; ENSG00000163217; ENSG00000263761; ENSG00000138379; ENSG00000122641	7
t2d	Unconditioned	tgf-beta-bmp-activin-receptor	magma	broad		SET	10	0.834966	0.35876	0.010649	0.20187	0.994908	0.20187	0.994908	0.163812	0.872639	3146	ENSG00000115170; ENSG00000121989; ENSG00000114739; ENSG00000107779; ENSG00000138696; ENSG00000204217; ENSG00000106991; ENSG00000182175; ENSG00000139567; ENSG00000106799; ENSG00000241186	11
t2d	Unconditioned	thyroid-hormone-signalling-metabolism	magma	broad		SET	3	-0.189671	-0.10684	-0.0017376	0.57522	0.994908	0.57522	0.994908	0.574552	0.999477	3146	ENSG00000126351; ENSG00000151090; ENSG00000115705; ENSG00000211452	4
t2d	Unconditioned	tnf-ligand-superfamily	magma	broad		SET	2	-1.04668	-0.96633	-0.012833	0.85237	0.994908	0.85237	0.994908	0.884401	0.999477	3146	ENSG00000173503; ENSG00000204487; ENSG00000206437; ENSG00000223448; ENSG00000223919; ENSG00000226275; ENSG00000226979; ENSG00000227507; ENSG00000230279; ENSG00000231314; ENSG00000231408; ENSG00000236237; ENSG00000236925; ENSG00000238114; ENSG00000238130; ENSG00000204490; ENSG00000206439; ENSG00000223952; ENSG00000228321; ENSG00000228849; ENSG00000228978; ENSG00000230108; ENSG00000232810; ENSG00000239697; ENSG00000248871; ENSG00000102245; ENSG00000125726; ENSG00000120659; ENSG00000161955; ENSG00000102524; ENSG00000125735; ENSG00000117586; ENSG00000117560	33
t2d	Unconditioned	tnf-receptor-superfamily	magma	broad		SET	9	-0.54525	-0.23262	-0.0065511	0.70721	0.994908	0.70721	0.994908	0.728165	0.999477	3146	ENSG00000139193; ENSG00000104689; ENSG00000067182; ENSG00000120889; ENSG00000006327; ENSG00000159958; ENSG00000048462; ENSG00000186891; ENSG00000111321; ENSG00000186827; ENSG00000101017; ENSG00000120949; ENSG00000049249	13
t2d	Unconditioned	toll-like-receptor	magma	broad		SET	6	-0.413336	-0.22092	-0.0050805	0.66032	0.994908	0.66032	0.994908	0.674394	0.999477	3146	ENSG00000136869; ENSG00000154589; ENSG00000137462; ENSG00000164342; ENSG00000187554; ENSG00000196664; ENSG00000101916; ENSG00000239732	8
t2d	Unconditioned	transient-receptor-potential-trp-channel	magma	broad		SET	2	0.0299462	0.028109	0.00037329	0.48806	0.994908	0.48806	0.994908	0.472582	0.999477	3146	ENSG00000104321; ENSG00000144481; ENSG00000167723; ENSG00000111199; ENSG00000196689	5
t2d	Unconditioned	translation-control-non-ribosomal	magma	broad		SET	2	0.656049	0.74291	0.0098656	0.2559	0.994908	0.2559	0.994908	0.216521	0.906887	3146	ENSG00000114503; ENSG00000136937; ENSG00000101210; ENSG00000167658	4
t2d	Unconditioned	troponin	magma	broad		SET	4	-0.0646201	-0.027302	-0.00051269	0.52576	0.994908	0.52576	0.994908	0.516559	0.999477	3146	ENSG00000101470; ENSG00000130595; ENSG00000130598; ENSG00000288219; ENSG00000288250; ENSG00000114854; ENSG00000118194; ENSG00000129991	8
t2d	Unconditioned	fast-skeletal-troponin-complex	magma	nested	troponin	SET	2	0.0381013	0.029655	0.00039381	0.4848	0.994908	0.4848	0.994908	0.468782	0.999477	3146	ENSG00000101470; ENSG00000130595; ENSG00000130598; ENSG00000288219; ENSG00000288250	5
t2d	Unconditioned	troponin-cardiac-muscle	magma	nested	troponin	SET	2	-0.101376	-0.050903	-0.00067598	0.54037	0.994908	0.54037	0.994908	0.533638	0.999477	3146	ENSG00000114854; ENSG00000118194; ENSG00000129991	3
t2d	Unconditioned	type-i-cytokine-receptor-epor-mpl-ghr-lepr-osmr	magma	broad		SET	4	1.6212	0.78578	0.014756	0.0525	0.798724	0.0525	0.798724	0.039983	0.627502	3146	ENSG00000100368; ENSG00000187266; ENSG00000112964; ENSG00000116678; ENSG00000145623; ENSG00000117400	6
t2d	Unconditioned	tyrosinase	magma	broad		SET	2	-1.59283	-1.4803	-0.019658	0.94438	0.994908	0.94438	0.994908	0.966831	0.999477	3146	ENSG00000107165; ENSG00000077498	2
t2d	Unconditioned	ubiquitin-conjugation-nae-crl4-crbn	magma	broad		SET	3	-0.192758	-0.11354	-0.0018466	0.57643	0.994908	0.57643	0.994908	0.575981	0.999477	3146	ENSG00000100387; ENSG00000113851; ENSG00000139842; ENSG00000167986; ENSG00000144744; ENSG00000159593	6
t2d	Unconditioned	crl4-crbn-e3-ubiquitin-ligase	magma	nested	ubiquitin-conjugation-nae-crl4-crbn	SET	2	0.748713	0.72119	0.0095772	0.22702	0.994908	0.22702	0.994908	0.187938	0.880729	3146	ENSG00000100387; ENSG00000113851; ENSG00000139842; ENSG00000167986	4
t2d	Unconditioned	vasopressin-oxytocin-receptor	magma	broad		SET	2	-0.765497	-0.7207	-0.0095707	0.778	0.994908	0.778	0.994908	0.807056	0.999477	3146	ENSG00000126895; ENSG00000166148; ENSG00000198049; ENSG00000180914	4
t2d	Unconditioned	vegf-pdgf-growth-factor-ligand	magma	broad		SET	3	0.145729	0.082003	0.0013337	0.44207	0.994908	0.44207	0.994908	0.419182	0.999477	3146	ENSG00000119630; ENSG00000100311; ENSG00000112715; ENSG00000173511; ENSG00000150630	5
t2d	Unconditioned	vegfr-pdgfr-kit-flt-receptor-kinase	magma	broad		SET	5	-0.717529	-0.42731	-0.0089711	0.76347	0.994908	0.76347	0.994908	0.791153	0.999477	3146	ENSG00000037280; ENSG00000102755; ENSG00000128052; ENSG00000113721; ENSG00000134853; ENSG00000157404; ENSG00000122025	7
t2d	Unconditioned	platelet-derived-growth-factor-receptor	magma	nested	vegfr-pdgfr-kit-flt-receptor-kinase	SET	2	-0.585282	-0.54577	-0.0072477	0.72082	0.994908	0.72082	0.994908	0.743598	0.999477	3146	ENSG00000113721; ENSG00000134853	2
t2d	Unconditioned	vascular-endothelial-growth-factor-receptor	magma	nested	vegfr-pdgfr-kit-flt-receptor-kinase	SET	2	-0.791306	-0.74594	-0.0099059	0.78561	0.994908	0.78561	0.994908	0.815315	0.999477	3146	ENSG00000037280; ENSG00000102755; ENSG00000128052	3
t2d	Unconditioned	voltage-gated-calcium-channel	magma	broad		SET	12	0.0951322	0.035627	0.0011584	0.46211	0.994908	0.46211	0.994908	0.442312	0.999477	3146	ENSG00000006116; ENSG00000006283; ENSG00000007402; ENSG00000067191; ENSG00000075429; ENSG00000075461; ENSG00000081248; ENSG00000100346; ENSG00000102001; ENSG00000105605; ENSG00000108878; ENSG00000130433; ENSG00000141837; ENSG00000142408; ENSG00000148408; ENSG00000151062; ENSG00000151067; ENSG00000153956; ENSG00000157388; ENSG00000157445; ENSG00000165995; ENSG00000166862; ENSG00000167535; ENSG00000182389; ENSG00000196557; ENSG00000198216; ENSG00000284953; ENSG00000285479	28
t2d	Unconditioned	voltage-gated-l-type-calcium-channel	magma	nested	voltage-gated-calcium-channel	SET	3	0.302244	0.22807	0.0037092	0.38124	0.994908	0.38124	0.994908	0.350195	0.983467	3146	ENSG00000081248; ENSG00000102001; ENSG00000151067; ENSG00000157388; ENSG00000285479	5
t2d	Unconditioned	voltage-gated-sodium-channel	magma	broad		SET	9	0.727021	0.33893	0.009545	0.23361	0.994908	0.23361	0.994908	0.194362	0.880729	3146	ENSG00000007314; ENSG00000136531; ENSG00000136546; ENSG00000144285; ENSG00000153253; ENSG00000168356; ENSG00000169432; ENSG00000183873; ENSG00000185313; ENSG00000196876	10
t2d	Unconditioned	wnt-signalling	magma	broad		SET	10	1.45515	0.58897	0.017483	0.07283	0.874216	0.07283	0.874216	0.0546571	0.691088	3146	ENSG00000005339; ENSG00000168036; ENSG00000146374; ENSG00000205213; ENSG00000146242; ENSG00000283085; ENSG00000107984; ENSG00000157240; ENSG00000180340; ENSG00000163251; ENSG00000155760; ENSG00000177283; ENSG00000185483; ENSG00000102312; ENSG00000167941	15
t2d	Unconditioned	rspo3-lgr4	magma	nested	wnt-signalling	SET	2	2.12603	2.0121	0.026721	0.01676	0.495262	0.01676	0.495262	0.0155177	0.450802	3146	ENSG00000146374; ENSG00000205213	2
adhd	Conditioned	11-beta-hydroxysteroid-dehydrogenase	pops	broad		SET	2	-0.515101	-0.3631	-0.0039139	0.67775	1	0.69675	1	0.67775	1	3146	ENSG00000117594; ENSG00000176387	2
adhd	Conditioned	80s-ribosome	pops	broad		SET	69	5.22649	0.63413	0.040071	9.54063e-05	0.0130499	8.7478e-08	1.01928e-05	9.54063e-05	0.0130499	3146	ENSG00000008988; ENSG00000063177; ENSG00000071082; ENSG00000083845; ENSG00000089009; ENSG00000089157; ENSG00000096150; ENSG00000100316; ENSG00000105193; ENSG00000105372; ENSG00000105640; ENSG00000108107; ENSG00000108298; ENSG00000109475; ENSG00000110700; ENSG00000112306; ENSG00000114391; ENSG00000115268; ENSG00000116251; ENSG00000118181; ENSG00000122026; ENSG00000122406; ENSG00000124614; ENSG00000125691; ENSG00000129824; ENSG00000130255; ENSG00000131469; ENSG00000134419; ENSG00000136942; ENSG00000137154; ENSG00000137818; ENSG00000138326; ENSG00000140988; ENSG00000142534; ENSG00000142541; ENSG00000142676; ENSG00000142937; ENSG00000143947; ENSG00000144713; ENSG00000145425; ENSG00000145592; ENSG00000147403; ENSG00000147604; ENSG00000148303; ENSG00000149273; ENSG00000156482; ENSG00000161016; ENSG00000161970; ENSG00000162244; ENSG00000163682; ENSG00000164587; ENSG00000166441; ENSG00000167526; ENSG00000168028; ENSG00000170889; ENSG00000171858; ENSG00000171863; ENSG00000172809; ENSG00000174444; ENSG00000174748; ENSG00000177954; ENSG00000182774; ENSG00000182899; ENSG00000186468; ENSG00000188846; ENSG00000197728; ENSG00000197756; ENSG00000197958; ENSG00000198034; ENSG00000198242; ENSG00000198755; ENSG00000198918; ENSG00000213741; ENSG00000223367; ENSG00000226225; ENSG00000227794; ENSG00000229117; ENSG00000231500; ENSG00000233927; ENSG00000235650; ENSG00000241343; ENSG00000265681; ENSG00000274005; ENSG00000274626; ENSG00000274646; ENSG00000274950; ENSG00000275323; ENSG00000277079; ENSG00000277359; ENSG00000278081; ENSG00000278229; ENSG00000278270; ENSG00000280831; ENSG00000280858; ENSG00000291931; ENSG00000292158	96
adhd	Conditioned	abl-kinase	pops	broad		SET	2	-0.454452	-0.3744	-0.0040357	0.658272	1	0.67524	1	0.658272	1	3146	ENSG00000097007; ENSG00000186716	2
adhd	Conditioned	acyl-coa-metabolism	pops	broad		SET	7	-0.505451	-0.15206	-0.003066	0.674687	1	0.69338	1	0.674687	1	3146	ENSG00000076555; ENSG00000275176; ENSG00000278540; ENSG00000185000; ENSG00000285482; ENSG00000131473; ENSG00000057252; ENSG00000167780; ENSG00000205560; ENSG00000157184	10
adhd	Conditioned	adam-adamts-metalloproteinase	pops	broad		SET	3	0.405389	0.17165	0.002266	0.356849	0.900407	0.3426	0.879853	0.356849	0.900407	3146	ENSG00000160323; ENSG00000281244; ENSG00000151694; ENSG00000154736	4
adhd	Conditioned	adenosine-receptor	pops	broad		SET	3	-0.340208	-0.19135	-0.0025261	0.619989	1	0.63315	1	0.619989	1	3146	ENSG00000128271; ENSG00000163485; ENSG00000170425; ENSG00000282608	4
adhd	Conditioned	adenosine-a2-receptor	pops	nested	adenosine-receptor	SET	2	-0.0813931	-0.057466	-0.00061943	0.528379	1	0.53243	1	0.528379	1	3146	ENSG00000128271; ENSG00000170425	2
adhd	Conditioned	adrenergic-receptor	pops	broad		SET	8	0.968755	0.38757	0.0083539	0.196389	0.682697	0.16634	0.594665	0.196389	0.682697	3146	ENSG00000043591; ENSG00000120907; ENSG00000150594; ENSG00000169252; ENSG00000170214; ENSG00000171873; ENSG00000184160; ENSG00000188778; ENSG00000274286	9
adhd	Conditioned	adrenergic-receptor-beta	pops	nested	adrenergic-receptor	SET	3	0.883881	0.58984	0.0077867	0.216836	0.724652	0.18839	0.642868	0.216836	0.724652	3146	ENSG00000043591; ENSG00000169252; ENSG00000188778	3
adhd	Conditioned	adrenergic-receptor-alpha-2	pops	nested	adrenergic-receptor	SET	2	0.584676	0.43304	0.0046678	0.299778	0.848153	0.27939	0.814607	0.299778	0.848153	3146	ENSG00000150594; ENSG00000184160; ENSG00000274286	3
adhd	Conditioned	adrenergic-receptor-alpha	pops	nested	adrenergic-receptor	SET	5	0.546886	0.27265	0.0046465	0.311389	0.853337	0.29223	0.826856	0.311389	0.853337	3146	ENSG00000120907; ENSG00000150594; ENSG00000170214; ENSG00000171873; ENSG00000184160; ENSG00000274286	6
adhd	Conditioned	adrenergic-receptor-alpha-1	pops	nested	adrenergic-receptor	SET	3	0.207044	0.13939	0.0018401	0.424892	0.971963	0.41799	0.971194	0.424892	0.971963	3146	ENSG00000120907; ENSG00000170214; ENSG00000171873	3
adhd	Conditioned	alcohol-aldehyde-metabolism	pops	broad		SET	7	-1.30559	-0.78137	-0.015755	0.870672	1	0.90414	1	0.870672	1	3146	ENSG00000172955; ENSG00000187758; ENSG00000196344; ENSG00000196616; ENSG00000197894; ENSG00000198099; ENSG00000248144; ENSG00000111275	8
adhd	Conditioned	alcohol-dehydrogenase	pops	nested	alcohol-aldehyde-metabolism	SET	6	-1.04539	-0.66544	-0.012422	0.820332	1	0.85207	1	0.820332	1	3146	ENSG00000172955; ENSG00000187758; ENSG00000196344; ENSG00000196616; ENSG00000197894; ENSG00000198099; ENSG00000248144	7
adhd	Conditioned	alcohol-dehydrogenase-class-i	pops	nested	alcohol-aldehyde-metabolism	SET	2	-1.17861	-1.0696	-0.011529	0.847593	1	0.88071	1	0.847593	1	3146	ENSG00000187758; ENSG00000196616; ENSG00000248144	3
adhd	Conditioned	alk-ltk-kinase	pops	broad		SET	3	-0.357082	-0.23366	-0.0030847	0.625743	1	0.63948	1	0.625743	1	3146	ENSG00000143924; ENSG00000171094; ENSG00000181163	3
adhd	Conditioned	eml4-alk	pops	nested	alk-ltk-kinase	SET	2	-0.562309	-0.45556	-0.0049106	0.692551	1	0.71304	1	0.692551	1	3146	ENSG00000143924; ENSG00000171094	2
adhd	Conditioned	npm-alk-nucleophosmin-alk-tyrosine-kinase-receptor	pops	nested	alk-ltk-kinase	SET	2	-1.57524	-1.2629	-0.013613	0.910632	1	0.94239	1	0.910632	1	3146	ENSG00000171094; ENSG00000181163	2
adhd	Conditioned	amino-acid-metabolism	pops	broad		SET	6	-1.18625	-0.50852	-0.009493	0.849073	1	0.88223	1	0.849073	1	3146	ENSG00000158104; ENSG00000021826; ENSG00000115419; ENSG00000131203; ENSG00000115758; ENSG00000171759	6
adhd	Conditioned	aminopeptidase	pops	broad		SET	18	-0.35139	-0.086614	-0.0027996	0.623811	1	0.63735	1	0.623811	1	3146	ENSG00000002549; ENSG00000108039; ENSG00000111142; ENSG00000113441; ENSG00000122121; ENSG00000123992; ENSG00000138792; ENSG00000141279; ENSG00000142327; ENSG00000148120; ENSG00000164024; ENSG00000164307; ENSG00000164308; ENSG00000166825; ENSG00000172878; ENSG00000172901; ENSG00000176393; ENSG00000196236; ENSG00000215440; ENSG00000292097	20
adhd	Conditioned	amp-activated-protein-kinase-ampk	pops	broad		SET	7	0.583316	0.2183	0.0044016	0.300196	0.848153	0.27985	0.815193	0.300196	0.848153	3146	ENSG00000106617; ENSG00000111725; ENSG00000115592; ENSG00000131791; ENSG00000132356; ENSG00000162409; ENSG00000181929	7
adhd	Conditioned	ampa-glutamate-receptor	pops	broad		SET	3	-0.338579	-0.22764	-0.0030051	0.619449	1	0.63253	1	0.619449	1	3146	ENSG00000120251; ENSG00000125675; ENSG00000152578; ENSG00000155511	4
adhd	Conditioned	amyloid-protein-aggregation	pops	broad		SET	12	-0.264874	-0.069458	-0.0018334	0.593879	1	0.60444	1	0.593879	1	3146	ENSG00000080815; ENSG00000117362; ENSG00000138613; ENSG00000143801; ENSG00000162736; ENSG00000205155; ENSG00000186868; ENSG00000276155; ENSG00000277956; ENSG00000145335; ENSG00000142192; ENSG00000186318; ENSG00000132703; ENSG00000118271	14
adhd	Conditioned	gamma-secretase	pops	nested	amyloid-protein-aggregation	SET	6	0.714152	0.2283	0.0042619	0.261841	0.801255	0.23758	0.742731	0.261841	0.801255	3146	ENSG00000080815; ENSG00000117362; ENSG00000138613; ENSG00000143801; ENSG00000162736; ENSG00000205155	6
adhd	Conditioned	angiopoietin-tie-signaling	pops	broad		SET	4	1.5146	0.67586	0.010302	0.0972243	0.486276	0.064947	0.343219	0.0972243	0.486276	3146	ENSG00000154188; ENSG00000091879; ENSG00000120156; ENSG00000066056	4
adhd	Conditioned	atp-binding-cassette-transporter	pops	broad		SET	3	-1.78708	-1.0389	-0.013716	0.934515	1	0.96303	1	0.934515	1	3146	ENSG00000103222; ENSG00000278183; ENSG00000165029; ENSG00000085563	4
adhd	Conditioned	atp-sensitive-potassium-channel-k-atp	pops	broad		SET	4	2.52628	1.3314	0.020295	0.0205801	0.240704	0.005768	0.0682434	0.0205801	0.240704	3146	ENSG00000006071; ENSG00000069431; ENSG00000121361; ENSG00000187486	4
adhd	Conditioned	sulfonylurea-receptors-k-atp-channels	pops	nested	atp-sensitive-potassium-channel-k-atp	SET	4	2.52628	1.3314	0.020295	0.0205801	0.240704	0.005768	0.0682434	0.0205801	0.240704	3146	ENSG00000006071; ENSG00000069431; ENSG00000121361; ENSG00000187486	4
adhd	Conditioned	sulfonylurea-receptor-2-kir6-2	pops	nested	atp-sensitive-potassium-channel-k-atp	SET	2	2.34197	1.595	0.017192	0.0278751	0.26655	0.0095989	0.097975	0.0278751	0.26655	3146	ENSG00000069431; ENSG00000187486	2
adhd	Conditioned	sulfonylurea-receptor-1-kir6-2	pops	nested	atp-sensitive-potassium-channel-k-atp	SET	2	2.08184	1.425	0.01536	0.0421656	0.325928	0.018688	0.149599	0.0421656	0.325928	3146	ENSG00000006071; ENSG00000187486	2
adhd	Conditioned	axon-guidance-neurite-outgrowth	pops	broad		SET	4	-3.02657	-1.6378	-0.024965	0.992244	1	0.99876	1	0.992244	1	3146	ENSG00000105695; ENSG00000099250; ENSG00000115310; ENSG00000187764	4
adhd	Conditioned	b-cell-signalling	pops	broad		SET	4	0.468563	0.17036	0.0025968	0.336208	0.876314	0.3197	0.852164	0.336208	0.876314	3146	ENSG00000007312; ENSG00000012124; ENSG00000177455; ENSG00000156738	4
adhd	Conditioned	bcl-2-apoptosis-family	pops	broad		SET	6	-1.24469	-0.39586	-0.0073898	0.859944	1	0.89336	1	0.859944	1	3146	ENSG00000171791; ENSG00000129473; ENSG00000171552; ENSG00000137875; ENSG00000140379; ENSG00000143384	6
adhd	Conditioned	bcr-immune-receptor-kinase-tec-syk	pops	broad		SET	4	-3.19566	-1.8507	-0.028211	0.994388	1	0.9993	1	0.994388	1	3146	ENSG00000010671; ENSG00000074966; ENSG00000102010; ENSG00000113263; ENSG00000135605; ENSG00000165025	6
adhd	Conditioned	betaine-homocysteine-s-methyltransferase	pops	broad		SET	2	-0.161614	-0.14628	-0.0015768	0.557237	1	0.56419	1	0.557237	1	3146	ENSG00000132840; ENSG00000145692	2
adhd	Conditioned	calcitonin-cgrp-amylin-calc-ramp	pops	broad		SET	8	-0.857874	-0.31351	-0.0067576	0.776091	1	0.80451	1	0.776091	1	3146	ENSG00000004948; ENSG00000132329; ENSG00000131477; ENSG00000122679; ENSG00000110680; ENSG00000175868; ENSG00000064989; ENSG00000148926	8
adhd	Conditioned	calcitonin-gene-related-peptide-receptor-calcrl-ramp1	pops	nested	calcitonin-cgrp-amylin-calc-ramp	SET	2	2.05038	1.3584	0.014643	0.0442481	0.334295	0.02017	0.155557	0.0442481	0.334295	3146	ENSG00000064989; ENSG00000132329	2
adhd	Conditioned	calcitonin-gene-related-peptide	pops	nested	calcitonin-cgrp-amylin-calc-ramp	SET	2	0.846502	0.73164	0.0078865	0.226244	0.741422	0.19864	0.663399	0.226244	0.741422	3146	ENSG00000110680; ENSG00000175868	2
adhd	Conditioned	amylin-receptor-amy3-calcr-ramp3	pops	nested	calcitonin-cgrp-amylin-calc-ramp	SET	2	-0.737044	-0.59775	-0.0064433	0.743924	1	0.76945	1	0.743924	1	3146	ENSG00000004948; ENSG00000122679	2
adhd	Conditioned	amylin-receptor-amy1-calcr-ramp1	pops	nested	calcitonin-cgrp-amylin-calc-ramp	SET	2	-2.38992	-1.9366	-0.020875	0.975259	1	0.99157	1	0.975259	1	3146	ENSG00000004948; ENSG00000132329	2
adhd	Conditioned	amylin-receptor-amy2-calcr-ramp2	pops	nested	calcitonin-cgrp-amylin-calc-ramp	SET	2	-2.98565	-1.935	-0.020858	0.991612	1	0.99858	1	0.991612	1	3146	ENSG00000004948; ENSG00000131477	2
adhd	Conditioned	calmodulin	pops	broad		SET	3	0.27388	0.18118	0.0023918	0.401493	0.946158	0.39209	0.943054	0.401493	0.946158	3146	ENSG00000143933; ENSG00000160014; ENSG00000198668	3
adhd	Conditioned	carbohydrate-digesting-enzyme-glucosidase-amylase	pops	broad		SET	4	-0.856924	-0.47477	-0.007237	0.775854	1	0.80425	1	0.775854	1	3146	ENSG00000090402; ENSG00000171298; ENSG00000257335; ENSG00000257743; ENSG00000278563; ENSG00000282607; ENSG00000291507; ENSG00000243480	8
adhd	Conditioned	alpha-glucosidase	pops	nested	carbohydrate-digesting-enzyme-glucosidase-amylase	SET	3	-0.986351	-0.63593	-0.0083952	0.807078	1	0.83801	1	0.807078	1	3146	ENSG00000090402; ENSG00000171298; ENSG00000257335; ENSG00000257743; ENSG00000278563; ENSG00000282607; ENSG00000291507	7
adhd	Conditioned	carbonic-anhydrase	pops	broad		SET	11	-0.828844	-0.23845	-0.0060263	0.768634	1	0.7964	1	0.768634	1	3146	ENSG00000074410; ENSG00000104267; ENSG00000107159; ENSG00000118298; ENSG00000131686; ENSG00000133742; ENSG00000164879; ENSG00000167434; ENSG00000168748; ENSG00000169239; ENSG00000174990; ENSG00000185015	12
adhd	Conditioned	casein-kinase	pops	broad		SET	2	0.878407	0.71996	0.0077606	0.218212	0.724916	0.18987	0.645066	0.218212	0.724916	3146	ENSG00000213923; ENSG00000283900; ENSG00000101266	3
adhd	Conditioned	caspase	pops	broad		SET	12	0.0651563	0.018593	0.00049078	0.47554	1	0.47403	1	0.47554	1	3146	ENSG00000003400; ENSG00000064012; ENSG00000105141; ENSG00000106144; ENSG00000132906; ENSG00000137752; ENSG00000137757; ENSG00000138794; ENSG00000164305; ENSG00000165806; ENSG00000196954; ENSG00000204403; ENSG00000291983	13
adhd	Conditioned	cathepsin-neutrophil-serine-protease	pops	broad		SET	3	-0.640282	-0.30204	-0.0039874	0.716192	1	0.739	1	0.716192	1	3146	ENSG00000197561; ENSG00000277571; ENSG00000143387; ENSG00000163131; ENSG00000109861	5
adhd	Conditioned	cell-adhesion-junctional-protein	pops	broad		SET	13	0.171619	0.04927	0.0013536	0.437432	0.98043	0.43187	0.986683	0.437432	0.98043	3146	ENSG00000172270; ENSG00000170017; ENSG00000026508; ENSG00000062038; ENSG00000105388; ENSG00000143167; ENSG00000076706; ENSG00000066405; ENSG00000119888; ENSG00000076662; ENSG00000090339; ENSG00000099866; ENSG00000143217; ENSG00000149294; ENSG00000184292	15
adhd	Conditioned	chemokine-ligand	pops	broad		SET	6	-1.63467	-0.76133	-0.014213	0.917959	1	0.94893	1	0.917959	1	3146	ENSG00000108691; ENSG00000169245; ENSG00000172156; ENSG00000006210; ENSG00000169429; ENSG00000107562	6
adhd	Conditioned	chemokine-receptor	pops	broad		SET	8	-0.196763	-0.056597	-0.0012199	0.569775	1	0.57799	1	0.569775	1	3146	ENSG00000163464; ENSG00000180871; ENSG00000163823; ENSG00000121807; ENSG00000183813; ENSG00000160791; ENSG00000173585; ENSG00000121966	8
adhd	Conditioned	chloride-channel-cftr	pops	broad		SET	3	0.147008	0.082511	0.0010893	0.446188	0.995237	0.44156	0.995092	0.446188	0.995237	3146	ENSG00000131620; ENSG00000114859; ENSG00000001626	3
adhd	Conditioned	cholecystokinin-receptor	pops	broad		SET	2	1.20246	0.93317	0.010059	0.147325	0.591181	0.1146	0.47376	0.147325	0.591181	3146	ENSG00000110148; ENSG00000163394	2
adhd	Conditioned	cholesterol-mevalonate-biosynthesis	pops	broad		SET	4	-2.00173	-0.68411	-0.010428	0.952996	1	0.97733	1	0.952996	1	3146	ENSG00000079459; ENSG00000284967; ENSG00000116133; ENSG00000160752; ENSG00000113161	5
adhd	Conditioned	cholinesterase	pops	broad		SET	2	0.470287	0.41643	0.0044888	0.335653	0.875593	0.31908	0.852164	0.335653	0.875593	3146	ENSG00000087085; ENSG00000114200	2
adhd	Conditioned	chromatin-epigenetic-regulator-non-hdac	pops	broad		SET	11	2.25191	0.62182	0.015715	0.0322307	0.289821	0.012171	0.111959	0.0322307	0.289821	3146	ENSG00000137948; ENSG00000141867; ENSG00000169925; ENSG00000204256; ENSG00000215077; ENSG00000230678; ENSG00000234507; ENSG00000234704; ENSG00000235307; ENSG00000236227; ENSG00000118058; ENSG00000133895; ENSG00000140718; ENSG00000130816; ENSG00000119772; ENSG00000106462; ENSG00000004487; ENSG00000100462	18
adhd	Conditioned	bromodomain-and-extra-terminal-motif-bet	pops	nested	chromatin-epigenetic-regulator-non-hdac	SET	3	1.56133	0.73999	0.009769	0.0911069	0.476909	0.059232	0.320178	0.0911069	0.476909	3146	ENSG00000137948; ENSG00000141867; ENSG00000169925; ENSG00000204256; ENSG00000215077; ENSG00000230678; ENSG00000234507; ENSG00000234704; ENSG00000235307; ENSG00000236227	10
adhd	Conditioned	menin-histone-lysine-n-methyltransferase-mll	pops	nested	chromatin-epigenetic-regulator-non-hdac	SET	2	-0.475076	-0.26581	-0.0028652	0.664977	1	0.68263	1	0.664977	1	3146	ENSG00000118058; ENSG00000133895	2
adhd	Conditioned	coagulation-pathway	pops	broad		SET	14	-3.37118	-0.87172	-0.024852	0.996008	1	0.99962	1	0.996008	1	3146	ENSG00000101981; ENSG00000126218; ENSG00000117601; ENSG00000117525; ENSG00000198734; ENSG00000057593; ENSG00000185010; ENSG00000088926; ENSG00000131187; ENSG00000124491; ENSG00000127533; ENSG00000181104; ENSG00000180210; ENSG00000003436; ENSG00000115718; ENSG00000184500	16
adhd	Conditioned	collagen	pops	broad		SET	23	2.55684	0.5454	0.019924	0.019556	0.233929	0.0052857	0.0650267	0.019556	0.233929	3146	ENSG00000060718; ENSG00000080573; ENSG00000081052; ENSG00000108821; ENSG00000130635; ENSG00000134871; ENSG00000139219; ENSG00000142156; ENSG00000142173; ENSG00000163359; ENSG00000164692; ENSG00000168542; ENSG00000169031; ENSG00000171502; ENSG00000172752; ENSG00000182871; ENSG00000187498; ENSG00000188153; ENSG00000196739; ENSG00000197565; ENSG00000204248; ENSG00000204262; ENSG00000204291; ENSG00000206290; ENSG00000206384; ENSG00000215018; ENSG00000223699; ENSG00000227801; ENSG00000230930; ENSG00000232541; ENSG00000235708; ENSG00000291748; ENSG00000292234; ENSG00000114270	34
adhd	Conditioned	colony-stimulating-factor-signalling	pops	broad		SET	5	-0.905857	-0.41808	-0.0071248	0.788119	1	0.81748	1	0.788119	1	3146	ENSG00000100368; ENSG00000198223; ENSG00000292357; ENSG00000119535; ENSG00000164400; ENSG00000182578; ENSG00000184371	7
adhd	Conditioned	complement	pops	broad		SET	6	0.690197	0.26438	0.0049354	0.268632	0.810689	0.24504	0.757729	0.268632	0.810689	3146	ENSG00000204359; ENSG00000239754; ENSG00000241253; ENSG00000241534; ENSG00000242335; ENSG00000243570; ENSG00000243649; ENSG00000197766; ENSG00000274619; ENSG00000197405; ENSG00000182326; ENSG00000125730; ENSG00000106804; ENSG00000203710; ENSG00000009724	15
adhd	Conditioned	copper-amine-oxidase-aoc-lox	pops	broad		SET	3	1.34426	0.84858	0.011202	0.122465	0.535513	0.089443	0.401481	0.122465	0.535513	3146	ENSG00000131471; ENSG00000002726; ENSG00000134013	3
adhd	Conditioned	cyclin-dependent-kinase	pops	broad		SET	19	1.80015	0.41794	0.013879	0.0646227	0.400736	0.035931	0.231637	0.0646227	0.400736	3146	ENSG00000058091; ENSG00000059758; ENSG00000065883; ENSG00000102225; ENSG00000105810; ENSG00000117266; ENSG00000123374; ENSG00000132964; ENSG00000134058; ENSG00000135446; ENSG00000136807; ENSG00000138395; ENSG00000155111; ENSG00000156345; ENSG00000164885; ENSG00000167258; ENSG00000170312; ENSG00000185324; ENSG00000248333; ENSG00000250506; ENSG00000277273; ENSG00000110092	22
adhd	Conditioned	cdk6-cyclin-d1	pops	nested	cyclin-dependent-kinase	SET	2	1.73598	1.2314	0.013274	0.0709522	0.425173	0.041288	0.254235	0.0709522	0.425173	3146	ENSG00000105810; ENSG00000110092	2
adhd	Conditioned	cyclin-dependent-kinase-4-cyclin-d1	pops	nested	cyclin-dependent-kinase	SET	2	0.814332	0.60136	0.0064822	0.234597	0.753105	0.20773	0.682092	0.234597	0.753105	3146	ENSG00000110092; ENSG00000135446	2
adhd	Conditioned	cytochrome-p450-3a-drug-metabolism	pops	broad		SET	4	-1.05704	-0.71608	-0.010915	0.822844	1	0.85474	1	0.822844	1	3146	ENSG00000021461; ENSG00000106258; ENSG00000160868; ENSG00000160870; ENSG00000282301	5
adhd	Conditioned	cytoskeletal-structural-protein	pops	broad		SET	2	0.484461	0.39922	0.0043033	0.331087	0.870175	0.31403	0.849474	0.331087	0.870175	3146	ENSG00000198947; ENSG00000196924; ENSG00000152818; ENSG00000026025	4
adhd	Conditioned	digestive-lipase-gastric-pancreatic	pops	broad		SET	2	0.706327	0.54325	0.0058558	0.264049	0.804941	0.24	0.746825	0.264049	0.804941	3146	ENSG00000182333; ENSG00000175535	2
adhd	Conditioned	dna-damage-checkpoint-kinase-atr-chek-wee1-dna-pk	pops	broad		SET	7	-0.0641842	-0.025933	-0.00052289	0.522183	1	0.52559	1	0.522183	1	3146	ENSG00000097046; ENSG00000253729; ENSG00000112742; ENSG00000175054; ENSG00000149554; ENSG00000183765; ENSG00000166483	7
adhd	Conditioned	dna-rna-polymerase-telomerase	pops	broad		SET	13	-1.89548	-0.49599	-0.013626	0.944477	1	0.97098	1	0.944477	1	3146	ENSG00000014138; ENSG00000062822; ENSG00000077514; ENSG00000100479; ENSG00000101868; ENSG00000106628; ENSG00000146143; ENSG00000148229; ENSG00000175482; ENSG00000177084; ENSG00000198056; ENSG00000181222; ENSG00000284832; ENSG00000068654; ENSG00000148606	15
adhd	Conditioned	dna-polymerase-alpha-delta-epsilon	pops	nested	dna-rna-polymerase-telomerase	SET	10	-1.79747	-0.51627	-0.012441	0.935522	1	0.96386	1	0.935522	1	3146	ENSG00000014138; ENSG00000062822; ENSG00000077514; ENSG00000100479; ENSG00000101868; ENSG00000106628; ENSG00000146143; ENSG00000148229; ENSG00000175482; ENSG00000177084; ENSG00000198056	11
adhd	Conditioned	dopamine-receptor	pops	broad		SET	5	2.70873	1.2828	0.021861	0.0151294	0.204821	0.0033811	0.0472753	0.0151294	0.204821	3146	ENSG00000069696; ENSG00000149295; ENSG00000151577; ENSG00000169676; ENSG00000184845; ENSG00000276825	6
adhd	Conditioned	dopamine-receptors-d2-d3	pops	nested	dopamine-receptor	SET	2	3.83724	2.5769	0.027777	0.00188609	0.0714895	6.2454e-05	0.00223273	0.00188609	0.0714895	3146	ENSG00000149295; ENSG00000151577	2
adhd	Conditioned	d2-like-dopamine-receptor	pops	nested	dopamine-receptor	SET	3	3.05204	1.7707	0.023376	0.00825989	0.148489	0.0011385	0.0209457	0.00825989	0.148489	3146	ENSG00000069696; ENSG00000149295; ENSG00000151577; ENSG00000276825	4
adhd	Conditioned	dopamine-d1-and-d2-receptor	pops	nested	dopamine-receptor	SET	2	3.03425	2.0781	0.0224	0.00853494	0.150005	0.0012077	0.021962	0.00853494	0.150005	3146	ENSG00000149295; ENSG00000184845	2
adhd	Conditioned	dyrk-clk-kinase	pops	broad		SET	2	-0.111901	-0.10222	-0.0011019	0.539435	1	0.54455	1	0.539435	1	3146	ENSG00000176444; ENSG00000261893; ENSG00000157540	3
adhd	Conditioned	e2f-transcription-factor	pops	broad		SET	8	1.00366	0.37069	0.0079901	0.188347	0.670889	0.15778	0.576086	0.188347	0.670889	3146	ENSG00000007968; ENSG00000101412; ENSG00000112242; ENSG00000129173; ENSG00000133740; ENSG00000165891; ENSG00000169016; ENSG00000205250; ENSG00000282899	9
adhd	Conditioned	ectonucleotidase-enpp-nt5e	pops	broad		SET	3	-0.418343	-0.24202	-0.003195	0.646361	1	0.66215	1	0.646361	1	3146	ENSG00000135318; ENSG00000136960; ENSG00000154269	3
adhd	Conditioned	egf-erbb-signalling	pops	broad		SET	7	-0.833915	-0.2749	-0.0055428	0.76995	1	0.79783	1	0.76995	1	3146	ENSG00000065361; ENSG00000141736; ENSG00000146648; ENSG00000178568; ENSG00000124882; ENSG00000113070; ENSG00000163235	7
adhd	Conditioned	epidermal-growth-factor-receptor	pops	nested	egf-erbb-signalling	SET	4	0.392504	0.1529	0.0023307	0.361153	0.90605	0.34734	0.887678	0.361153	0.90605	3146	ENSG00000065361; ENSG00000141736; ENSG00000146648; ENSG00000178568	4
adhd	Conditioned	erbb-2-erbb-3-heterodimer	pops	nested	egf-erbb-signalling	SET	2	-0.735345	-0.32489	-0.0035021	0.743461	1	0.76893	1	0.743461	1	3146	ENSG00000065361; ENSG00000141736	2
adhd	Conditioned	egl-9-family-factors	pops	broad		SET	4	-1.38491	-0.73288	-0.011171	0.883691	1	0.91695	1	0.883691	1	3146	ENSG00000129521; ENSG00000135766; ENSG00000178467; ENSG00000269858	4
adhd	Conditioned	eicosanoid-synthesis-metabolism	pops	broad		SET	9	-3.06079	-1.089	-0.024897	0.992723	1	0.99889	1	0.992723	1	3146	ENSG00000012779; ENSG00000275565; ENSG00000073756; ENSG00000095303; ENSG00000132965; ENSG00000108839; ENSG00000120915; ENSG00000111144; ENSG00000107317; ENSG00000059377	10
adhd	Conditioned	cyclooxygenase	pops	nested	eicosanoid-synthesis-metabolism	SET	2	-3.34057	-2.5529	-0.027519	0.995759	1	0.99958	1	0.995759	1	3146	ENSG00000073756; ENSG00000095303	2
adhd	Conditioned	endocannabinoid-system	pops	broad		SET	4	1.20419	0.51001	0.0077742	0.146998	0.591181	0.11427	0.473473	0.146998	0.591181	3146	ENSG00000117480; ENSG00000118432; ENSG00000188822; ENSG00000074416	4
adhd	Conditioned	endothelin-receptor	pops	broad		SET	2	1.33537	1.068	0.011512	0.123912	0.53918	0.090889	0.40501	0.123912	0.53918	3146	ENSG00000136160; ENSG00000151617	2
adhd	Conditioned	ephrin-eph-receptor	pops	broad		SET	15	1.18735	0.32164	0.0094912	0.150189	0.597339	0.11755	0.482784	0.150189	0.597339	3146	ENSG00000044524; ENSG00000070886; ENSG00000080224; ENSG00000106123; ENSG00000116106; ENSG00000133216; ENSG00000135333; ENSG00000142627; ENSG00000145242; ENSG00000146904; ENSG00000154928; ENSG00000182580; ENSG00000183317; ENSG00000196411; ENSG00000275482; ENSG00000284816; ENSG00000125266	17
adhd	Conditioned	epithelial-sodium-channel-enac	pops	broad		SET	3	0.280314	0.17611	0.0023249	0.399261	0.945062	0.38962	0.941728	0.399261	0.945062	3146	ENSG00000111319; ENSG00000166828; ENSG00000168447	3
adhd	Conditioned	farnesyltransferase	pops	broad		SET	2	-0.618301	-0.29109	-0.0031377	0.709681	1	0.7318	1	0.709681	1	3146	ENSG00000125954; ENSG00000168522; ENSG00000257365	3
adhd	Conditioned	fc-receptor	pops	broad		SET	5	1.42534	0.89242	0.015209	0.109873	0.507579	0.07704	0.371401	0.109873	0.507579	3146	ENSG00000143297; ENSG00000150337; ENSG00000104870; ENSG00000104921; ENSG00000072694; ENSG00000203747	6
adhd	Conditioned	fgf-fgfr-signaling	pops	broad		SET	8	-1.81987	-0.60456	-0.013031	0.937675	1	0.9656	1	0.937675	1	3146	ENSG00000066468; ENSG00000068078; ENSG00000077782; ENSG00000160867; ENSG00000113578; ENSG00000134962; ENSG00000138685; ENSG00000118972	8
adhd	Conditioned	fgf1-klb	pops	nested	fgf-fgfr-signaling	SET	2	-1.11353	-0.75437	-0.0081315	0.834721	1	0.86725	1	0.834721	1	3146	ENSG00000113578; ENSG00000134962	2
adhd	Conditioned	fibroblast-growth-factor-receptor	pops	nested	fgf-fgfr-signaling	SET	4	-1.41483	-0.65808	-0.010031	0.888301	1	0.92143	1	0.888301	1	3146	ENSG00000066468; ENSG00000068078; ENSG00000077782; ENSG00000160867	4
adhd	Conditioned	fgfr4-klb	pops	nested	fgf-fgfr-signaling	SET	2	-2.27484	-1.5319	-0.016513	0.969901	1	0.98854	1	0.969901	1	3146	ENSG00000134962; ENSG00000160867	2
adhd	Conditioned	fibrinogen	pops	broad		SET	3	-0.95354	-0.75344	-0.0099464	0.799515	1	0.82984	1	0.799515	1	3146	ENSG00000171557; ENSG00000171560; ENSG00000171564	3
adhd	Conditioned	fibrinolytic-system	pops	broad		SET	4	-0.151832	-0.070157	-0.0010694	0.553736	1	0.56034	1	0.553736	1	3146	ENSG00000122194; ENSG00000106366; ENSG00000104368; ENSG00000122861	4
adhd	Conditioned	focal-adhesion-kinase	pops	broad		SET	2	0.1988	0.15737	0.0016964	0.427816	0.97459	0.42121	0.974358	0.427816	0.97459	3146	ENSG00000169398; ENSG00000120899	2
adhd	Conditioned	free-fatty-acid-receptors	pops	broad		SET	2	-0.893538	-0.71248	-0.00768	0.785075	1	0.81421	1	0.785075	1	3146	ENSG00000126266; ENSG00000126262	2
adhd	Conditioned	gaba-a-receptor	pops	broad		SET	13	2.41578	0.80025	0.021985	0.0247226	0.258725	0.0078562	0.0844867	0.0247226	0.258725	3146	ENSG00000011677; ENSG00000022355; ENSG00000094755; ENSG00000102287; ENSG00000109158; ENSG00000113327; ENSG00000145863; ENSG00000145864; ENSG00000151834; ENSG00000163285; ENSG00000163288; ENSG00000166206; ENSG00000182256; ENSG00000186297; ENSG00000187730; ENSG00000268089	16
adhd	Conditioned	gaba-a-receptor-anion-channel	pops	nested	gaba-a-receptor	SET	13	2.41578	0.80025	0.021985	0.0247226	0.258725	0.0078562	0.0844867	0.0247226	0.258725	3146	ENSG00000011677; ENSG00000022355; ENSG00000094755; ENSG00000102287; ENSG00000109158; ENSG00000113327; ENSG00000145863; ENSG00000145864; ENSG00000151834; ENSG00000163285; ENSG00000163288; ENSG00000166206; ENSG00000182256; ENSG00000186297; ENSG00000187730; ENSG00000268089	16
adhd	Conditioned	gaba-a-receptor-agonist-gaba-site	pops	nested	gaba-a-receptor	SET	8	2.04286	0.8637	0.018617	0.0447693	0.335399	0.020541	0.157615	0.0447693	0.335399	3146	ENSG00000011677; ENSG00000022355; ENSG00000109158; ENSG00000145863; ENSG00000145864; ENSG00000151834; ENSG00000163288; ENSG00000166206; ENSG00000186297	9
adhd	Conditioned	gaba-a-receptor-alpha-1-beta-1-gamma-2	pops	nested	gaba-a-receptor	SET	3	1.43776	0.97568	0.01288	0.108049	0.507214	0.07526	0.368224	0.108049	0.507214	3146	ENSG00000022355; ENSG00000113327; ENSG00000163288	3
adhd	Conditioned	gamma-aminobutyric-acid-receptor-subunit-alpha-4-beta3-delta	pops	nested	gaba-a-receptor	SET	3	0.184834	0.12448	0.0016433	0.432733	0.97667	0.42668	0.981423	0.432733	0.97667	3146	ENSG00000109158; ENSG00000166206; ENSG00000187730	3
adhd	Conditioned	gdnf-ret-signaling	pops	broad		SET	4	0.662017	0.35071	0.005346	0.276725	0.821461	0.25398	0.774245	0.276725	0.821461	3146	ENSG00000108091; ENSG00000165731; ENSG00000170759; ENSG00000151892	4
adhd	Conditioned	kinesin-1-heavy-chain-tyrosine-protein-kinase-receptor-ret	pops	nested	gdnf-ret-signaling	SET	2	1.08882	0.75149	0.0081005	0.169839	0.641264	0.13813	0.537306	0.169839	0.641264	3146	ENSG00000165731; ENSG00000170759	2
adhd	Conditioned	coiled-coil-domain-containing-protein-6-tyrosine-protein-kinase-receptor-ret	pops	nested	gdnf-ret-signaling	SET	2	-0.866082	-0.6638	-0.0071553	0.778161	1	0.80677	1	0.778161	1	3146	ENSG00000108091; ENSG00000165731	2
adhd	Conditioned	glucagon-glp-secretin-receptor	pops	broad		SET	5	-1.00523	-0.43402	-0.0073965	0.811391	1	0.8426	1	0.811391	1	3146	ENSG00000215644; ENSG00000288269; ENSG00000010310; ENSG00000112164; ENSG00000065325; ENSG00000106128; ENSG00000080293	7
adhd	Conditioned	glycine-receptor	pops	broad		SET	2	0.477688	0.26045	0.0028074	0.333253	0.872258	0.31644	0.849822	0.333253	0.872258	3146	ENSG00000109738; ENSG00000145888	2
adhd	Conditioned	glycosphingolipid-metabolism	pops	broad		SET	2	-1.3725	-0.89785	-0.0096781	0.881727	1	0.91504	1	0.881727	1	3146	ENSG00000177628; ENSG00000262446; ENSG00000102393; ENSG00000148154	4
adhd	Conditioned	gsk3-kinase	pops	broad		SET	2	1.30211	1.2296	0.013254	0.129447	0.552037	0.096455	0.418548	0.129447	0.552037	3146	ENSG00000082701; ENSG00000105723	2
adhd	Conditioned	guanylate-cyclase	pops	broad		SET	4	2.41917	1.4666	0.022356	0.0245863	0.258725	0.0077843	0.0844867	0.0245863	0.258725	3146	ENSG00000061918; ENSG00000152402; ENSG00000164116; ENSG00000070019	4
adhd	Conditioned	heat-shock-proteins	pops	broad		SET	3	-2.67581	-1.0863	-0.014341	0.985059	1	0.99627	1	0.985059	1	3146	ENSG00000204388; ENSG00000204389; ENSG00000212866; ENSG00000215328; ENSG00000224501; ENSG00000231555; ENSG00000232804; ENSG00000234475; ENSG00000235941; ENSG00000237724; ENSG00000080824; ENSG00000096384; ENSG00000109971	13
adhd	Conditioned	heat-shock-protein-hsp90	pops	nested	heat-shock-proteins	SET	2	-2.6667	-1.153	-0.012428	0.984799	1	0.99617	1	0.984799	1	3146	ENSG00000080824; ENSG00000096384	2
adhd	Conditioned	hemoglobin	pops	broad		SET	3	-5.18785	-2.0008	-0.026413	0.999887	1	1	1	0.999887	1	3146	ENSG00000188536; ENSG00000206172; ENSG00000244734	3
adhd	Conditioned	hgf-met-ron-signalling	pops	broad		SET	3	-1.78788	-1.2552	-0.016571	0.934594	1	0.9631	1	0.934594	1	3146	ENSG00000019991; ENSG00000105976; ENSG00000164078	3
adhd	Conditioned	histamine-receptor	pops	broad		SET	4	-0.444092	-0.23655	-0.0036059	0.654911	1	0.67151	1	0.654911	1	3146	ENSG00000196639; ENSG00000113749; ENSG00000101180; ENSG00000134489	4
adhd	Conditioned	histone-deacetylase-sirtuin	pops	broad		SET	10	1.35045	0.40993	0.0098784	0.121473	0.532991	0.088441	0.400339	0.121473	0.532991	3146	ENSG00000048052; ENSG00000061273; ENSG00000068024; ENSG00000094631; ENSG00000100429; ENSG00000108840; ENSG00000116478; ENSG00000147099; ENSG00000163517; ENSG00000171720; ENSG00000196591; ENSG00000096717	12
adhd	Conditioned	immune-checkpoint-inhibitory	pops	broad		SET	9	-0.765682	-0.29027	-0.0066361	0.751822	1	0.77806	1	0.751822	1	3146	ENSG00000188389; ENSG00000276977; ENSG00000103855; ENSG00000163599; ENSG00000135077; ENSG00000196776; ENSG00000089692; ENSG00000091972; ENSG00000120217; ENSG00000197646; ENSG00000181847	11
adhd	Conditioned	inhibitor-of-apoptosis-iap-proteins	pops	broad		SET	3	-2.07221	-1.2075	-0.015941	0.958008	1	0.98087	1	0.958008	1	3146	ENSG00000023445; ENSG00000110330; ENSG00000089685	3
adhd	Conditioned	innate-immune-sensor-non-tlr	pops	broad		SET	6	-0.930685	-0.34507	-0.0064417	0.794088	1	0.82398	1	0.794088	1	3146	ENSG00000204305; ENSG00000206320; ENSG00000229058; ENSG00000230514; ENSG00000231268; ENSG00000234729; ENSG00000237405; ENSG00000184584; ENSG00000288243; ENSG00000189403; ENSG00000170458; ENSG00000162711; ENSG00000167207; ENSG00000124731	14
adhd	Conditioned	insulin-igf-signalling	pops	broad		SET	4	-2.81199	-1.3986	-0.021319	0.988373	1	0.99754	1	0.988373	1	3146	ENSG00000171105; ENSG00000017427; ENSG00000140443; ENSG00000167244	4
adhd	Conditioned	integrin	pops	broad		SET	14	-0.650628	-0.15699	-0.0044757	0.71926	1	0.74235	1	0.71926	1	3146	ENSG00000115232; ENSG00000150093; ENSG00000139626; ENSG00000161638; ENSG00000005961; ENSG00000259207; ENSG00000005844; ENSG00000160255; ENSG00000169896; ENSG00000138448; ENSG00000082781; ENSG00000115221; ENSG00000105855; ENSG00000164171	14
adhd	Conditioned	integrin-alpha-iib-beta-3	pops	nested	integrin	SET	2	1.32607	0.71288	0.0076843	0.125445	0.541357	0.092419	0.407784	0.125445	0.541357	3146	ENSG00000005961; ENSG00000259207	2
adhd	Conditioned	integrin-alpha-v-beta-8	pops	nested	integrin	SET	2	0.954693	0.64458	0.006948	0.199692	0.68885	0.16988	0.60185	0.199692	0.68885	3146	ENSG00000105855; ENSG00000138448	2
adhd	Conditioned	integrin-alpha-m-beta-2	pops	nested	integrin	SET	2	0.477647	0.33612	0.0036232	0.333266	0.872258	0.31645	0.849822	0.333266	0.872258	3146	ENSG00000160255; ENSG00000169896	2
adhd	Conditioned	integrin-alpha-l-beta-2-lfa-1	pops	nested	integrin	SET	2	0.343332	0.25764	0.0027772	0.377639	0.926563	0.36568	0.913688	0.377639	0.926563	3146	ENSG00000005844; ENSG00000160255	2
adhd	Conditioned	integrin-alpha-v-beta-3	pops	nested	integrin	SET	2	0.25463	0.16183	0.0017444	0.408156	0.951156	0.3995	0.948549	0.408156	0.951156	3146	ENSG00000138448; ENSG00000259207	2
adhd	Conditioned	integrin-alpha-5-beta-1	pops	nested	integrin	SET	2	-0.277631	-0.16657	-0.0017955	0.598361	1	0.60935	1	0.598361	1	3146	ENSG00000150093; ENSG00000161638	2
adhd	Conditioned	integrin-alpha-v-beta-5	pops	nested	integrin	SET	2	-0.960694	-0.64745	-0.006979	0.801181	1	0.83164	1	0.801181	1	3146	ENSG00000082781; ENSG00000138448	2
adhd	Conditioned	integrin-alpha-v-beta-6	pops	nested	integrin	SET	2	-1.29353	-0.8249	-0.0088918	0.868564	1	0.90208	1	0.868564	1	3146	ENSG00000115221; ENSG00000138448	2
adhd	Conditioned	integrin-alpha-v-beta-1	pops	nested	integrin	SET	2	-1.30206	-0.6978	-0.0075217	0.870056	1	0.90354	1	0.870056	1	3146	ENSG00000138448; ENSG00000150093	2
adhd	Conditioned	integrin-alpha-4-beta-1	pops	nested	integrin	SET	2	-2.00353	-1.2023	-0.01296	0.953128	1	0.97743	1	0.953128	1	3146	ENSG00000115232; ENSG00000150093	2
adhd	Conditioned	integrin-alpha-4-beta-7	pops	nested	integrin	SET	2	-2.13367	-1.1467	-0.01236	0.961992	1	0.98355	1	0.961992	1	3146	ENSG00000115232; ENSG00000139626	2
adhd	Conditioned	integrin-signalling	pops	broad		SET	5	1.60215	0.75679	0.012897	0.0859839	0.464786	0.054571	0.308681	0.0859839	0.464786	3146	ENSG00000118523; ENSG00000115414; ENSG00000140545; ENSG00000118785; ENSG00000041982	5
adhd	Conditioned	interferon	pops	broad		SET	21	-0.193078	-0.060082	-0.0020974	0.56846	1	0.57655	1	0.56846	1	3146	ENSG00000120235; ENSG00000120242; ENSG00000137080; ENSG00000147873; ENSG00000147885; ENSG00000186803; ENSG00000188379; ENSG00000197919; ENSG00000214042; ENSG00000228083; ENSG00000233816; ENSG00000234829; ENSG00000236637; ENSG00000027697; ENSG00000159128; ENSG00000262795; ENSG00000142166; ENSG00000159110; ENSG00000185436; ENSG00000243646; ENSG00000171855; ENSG00000111537	22
adhd	Conditioned	interferon-alpha-1-13	pops	nested	interferon	SET	2	0.326805	0.27217	0.0029338	0.383252	0.93105	0.37191	0.921283	0.383252	0.93105	3146	ENSG00000197919; ENSG00000233816	2
adhd	Conditioned	interferon-alpha-beta-receptor	pops	nested	interferon	SET	2	0.00104616	0.00085525	9.219e-06	0.498653	1	0.49958	1	0.498653	1	3146	ENSG00000142166; ENSG00000159110	2
adhd	Conditioned	interferon-gamma-receptor	pops	nested	interferon	SET	2	-0.134199	-0.066952	-0.00072169	0.547421	1	0.55338	1	0.547421	1	3146	ENSG00000027697; ENSG00000159128; ENSG00000262795	3
adhd	Conditioned	interferon-lambda-receptor	pops	nested	interferon	SET	2	-0.499906	-0.39942	-0.0043054	0.672919	1	0.69142	1	0.672919	1	3146	ENSG00000185436; ENSG00000243646	2
adhd	Conditioned	interferon-alpha	pops	nested	interferon	SET	13	-0.599238	-0.39615	-0.010883	0.703896	1	0.72549	1	0.703896	1	3146	ENSG00000120235; ENSG00000120242; ENSG00000137080; ENSG00000147873; ENSG00000147885; ENSG00000186803; ENSG00000188379; ENSG00000197919; ENSG00000214042; ENSG00000228083; ENSG00000233816; ENSG00000234829; ENSG00000236637	13
adhd	Conditioned	interleukin-cytokine	pops	broad		SET	20	-3.15029	-0.70072	-0.023873	0.993874	1	0.99918	1	0.993874	1	3146	ENSG00000113302; ENSG00000168811; ENSG00000110944; ENSG00000112115; ENSG00000115008; ENSG00000125538; ENSG00000136634; ENSG00000169194; ENSG00000164136; ENSG00000112116; ENSG00000150782; ENSG00000162891; ENSG00000138684; ENSG00000127318; ENSG00000137033; ENSG00000113520; ENSG00000113525; ENSG00000136244; ENSG00000145839; ENSG00000145777	20
adhd	Conditioned	interleukin-12	pops	nested	interleukin-cytokine	SET	2	-0.657065	-0.48452	-0.0052227	0.721154	1	0.74442	1	0.721154	1	3146	ENSG00000113302; ENSG00000168811	2
adhd	Conditioned	interleukin-23	pops	nested	interleukin-cytokine	SET	2	-0.857033	-0.73638	-0.0079376	0.775879	1	0.80428	1	0.775879	1	3146	ENSG00000110944; ENSG00000113302	2
adhd	Conditioned	interleukin-receptor	pops	broad		SET	19	-2.03125	-0.53241	-0.01768	0.955151	1	0.97888	1	0.955151	1	3146	ENSG00000100385; ENSG00000134470; ENSG00000147168; ENSG00000134460; ENSG00000110324; ENSG00000243646; ENSG00000115602; ENSG00000196083; ENSG00000115604; ENSG00000115607; ENSG00000142677; ENSG00000115598; ENSG00000134352; ENSG00000160712; ENSG00000077238; ENSG00000131724; ENSG00000185291; ENSG00000292332; ENSG00000137070; ENSG00000115594; ENSG00000123496; ENSG00000177663; ENSG00000164509; ENSG00000091181	24
adhd	Conditioned	il36-receptor	pops	nested	interleukin-receptor	SET	2	1.37328	1.1236	0.012112	0.117848	0.525886	0.084839	0.389072	0.117848	0.525886	3146	ENSG00000115598; ENSG00000196083	2
adhd	Conditioned	il22-receptor	pops	nested	interleukin-receptor	SET	2	0.202956	0.16164	0.0017424	0.426332	0.973325	0.41958	0.972733	0.426332	0.973325	3146	ENSG00000142677; ENSG00000243646	2
adhd	Conditioned	il-33-receptor-st2	pops	nested	interleukin-receptor	SET	2	-0.0977992	-0.071991	-0.000776	0.534345	1	0.53895	1	0.534345	1	3146	ENSG00000115602; ENSG00000196083	2
adhd	Conditioned	il-10-receptor	pops	nested	interleukin-receptor	SET	2	-0.59913	-0.48907	-0.0052718	0.703861	1	0.72545	1	0.703861	1	3146	ENSG00000110324; ENSG00000243646	2
adhd	Conditioned	il6ralpha-gp130	pops	nested	interleukin-receptor	SET	2	-0.675312	-0.51136	-0.0055121	0.726454	1	0.75026	1	0.726454	1	3146	ENSG00000134352; ENSG00000160712	2
adhd	Conditioned	il18-receptor	pops	nested	interleukin-receptor	SET	2	-1.42847	-1.01	-0.010887	0.890374	1	0.92341	1	0.890374	1	3146	ENSG00000115604; ENSG00000115607	2
adhd	Conditioned	interleukin-15-receptor	pops	nested	interleukin-receptor	SET	2	-2.40266	-1.9753	-0.021292	0.975801	1	0.99186	1	0.975801	1	3146	ENSG00000100385; ENSG00000134470; ENSG00000147168	3
adhd	Conditioned	interleukin-2-receptor	pops	nested	interleukin-receptor	SET	2	-3.0157	-2.4283	-0.026176	0.992083	1	0.99872	1	0.992083	1	3146	ENSG00000100385; ENSG00000134460; ENSG00000147168	3
adhd	Conditioned	ion-transporting-atpase-p-type	pops	broad		SET	13	1.08154	0.28252	0.0077616	0.171383	0.641264	0.13974	0.540076	0.171383	0.641264	3146	ENSG00000018625; ENSG00000069849; ENSG00000105409; ENSG00000129244; ENSG00000132681; ENSG00000137731; ENSG00000143153; ENSG00000163399; ENSG00000074370; ENSG00000174437; ENSG00000196296; ENSG00000105675; ENSG00000186009	13
adhd	Conditioned	potassium-transporting-atpase	pops	nested	ion-transporting-atpase-p-type	SET	2	2.19891	1.438	0.0155	0.0350863	0.299949	0.01395	0.123625	0.0350863	0.299949	3146	ENSG00000105675; ENSG00000186009	2
adhd	Conditioned	sarcoplasmic-endoplasmic-reticulum-calcium-atpase	pops	nested	ion-transporting-atpase-p-type	SET	3	1.93313	0.81731	0.01079	0.0529586	0.364352	0.02662	0.191202	0.0529586	0.364352	3146	ENSG00000074370; ENSG00000174437; ENSG00000196296	3
adhd	Conditioned	sodium-potassium-transporting-atpase	pops	nested	ion-transporting-atpase-p-type	SET	8	-1.45484	-0.55802	-0.012028	0.894243	1	0.92713	1	0.894243	1	3146	ENSG00000018625; ENSG00000069849; ENSG00000105409; ENSG00000129244; ENSG00000132681; ENSG00000137731; ENSG00000143153; ENSG00000163399	8
adhd	Conditioned	iron-homeostasis	pops	broad		SET	3	-0.0199808	-0.010219	-0.00013491	0.506246	1	0.50797	1	0.506246	1	3146	ENSG00000072274; ENSG00000106327; ENSG00000105697	3
adhd	Conditioned	isocitrate-dehydrogenases	pops	broad		SET	2	-1.21885	-0.79284	-0.0085461	0.855206	1	0.88854	1	0.855206	1	3146	ENSG00000138413; ENSG00000182054	2
adhd	Conditioned	jak-tyk-kinase	pops	broad		SET	4	-1.64979	-0.91583	-0.01396	0.919758	1	0.9505	1	0.919758	1	3146	ENSG00000096968; ENSG00000105397; ENSG00000105639; ENSG00000162434	4
adhd	Conditioned	kainate-glutamate-receptor	pops	broad		SET	5	2.71596	1.1262	0.019193	0.0149446	0.203532	0.0033075	0.0465762	0.0149446	0.203532	3146	ENSG00000105737; ENSG00000149403; ENSG00000163873; ENSG00000164418; ENSG00000171189	5
adhd	Conditioned	kallikrein-kinin-system	pops	broad		SET	4	-1.66216	-0.88771	-0.013532	0.921175	1	0.95175	1	0.921175	1	3146	ENSG00000100739; ENSG00000168398; ENSG00000164344; ENSG00000149131	4
adhd	Conditioned	laminin	pops	broad		SET	12	-2.49719	-0.76856	-0.020287	0.979457	1	0.99374	1	0.979457	1	3146	ENSG00000050555; ENSG00000053747; ENSG00000058085; ENSG00000091128; ENSG00000091136; ENSG00000101680; ENSG00000112769; ENSG00000130702; ENSG00000135862; ENSG00000172037; ENSG00000196569; ENSG00000196878	12
adhd	Conditioned	lectin-galectin-c-type	pops	broad		SET	5	-0.395279	-0.13798	-0.0023515	0.638658	1	0.65368	1	0.638658	1	3146	ENSG00000054219; ENSG00000248672; ENSG00000141505; ENSG00000198178; ENSG00000100097; ENSG00000131981	6
adhd	Conditioned	leukocyte-receptor-kir-lilr-klr	pops	broad		SET	3	-2.34481	-1.0014	-0.01322	0.973284	1	0.99048	1	0.973284	1	3146	ENSG00000240403; ENSG00000273735; ENSG00000273911; ENSG00000274722; ENSG00000275083; ENSG00000275262; ENSG00000275416; ENSG00000275511; ENSG00000275566; ENSG00000275626; ENSG00000275629; ENSG00000275838; ENSG00000276004; ENSG00000276357; ENSG00000276424; ENSG00000276739; ENSG00000276882; ENSG00000277181; ENSG00000277709; ENSG00000277982; ENSG00000278361; ENSG00000278403; ENSG00000278442; ENSG00000278474; ENSG00000278656; ENSG00000278707; ENSG00000278710; ENSG00000278726; ENSG00000278758; ENSG00000278809; ENSG00000278850; ENSG00000284192; ENSG00000284213; ENSG00000284295; ENSG00000284466; ENSG00000284528; ENSG00000288389; ENSG00000125498; ENSG00000273510; ENSG00000273794; ENSG00000274692; ENSG00000274782; ENSG00000274926; ENSG00000275080; ENSG00000275196; ENSG00000275276; ENSG00000275522; ENSG00000275750; ENSG00000276310; ENSG00000276387; ENSG00000276625; ENSG00000276820; ENSG00000277356; ENSG00000277616; ENSG00000277833; ENSG00000278207; ENSG00000278248; ENSG00000278495; ENSG00000278503; ENSG00000278738; ENSG00000278755; ENSG00000278805; ENSG00000278821; ENSG00000283723; ENSG00000284100; ENSG00000284145; ENSG00000284347; ENSG00000284401; ENSG00000284514; ENSG00000284530; ENSG00000284551; ENSG00000243772; ENSG00000273887; ENSG00000273947; ENSG00000274108; ENSG00000274402; ENSG00000274410; ENSG00000274830; ENSG00000274952; ENSG00000275008; ENSG00000275623; ENSG00000275658; ENSG00000276218; ENSG00000276459; ENSG00000276590; ENSG00000277317; ENSG00000277484; ENSG00000277554; ENSG00000277924; ENSG00000278327; ENSG00000278369; ENSG00000283702; ENSG00000283708; ENSG00000283790; ENSG00000283996; ENSG00000284044; ENSG00000284132; ENSG00000284236; ENSG00000284241; ENSG00000284333; ENSG00000284504; ENSG00000284510; ENSG00000273578; ENSG00000273661; ENSG00000274412; ENSG00000275407; ENSG00000275546; ENSG00000275914; ENSG00000275960; ENSG00000276011; ENSG00000276731; ENSG00000277251; ENSG00000277725; ENSG00000278692; ENSG00000278731; ENSG00000239961; ENSG00000274185; ENSG00000276798; ENSG00000277092; ENSG00000134545	120
adhd	Conditioned	lipid-mediator-receptor-prostanoid-leukotriene-paf	pops	broad		SET	12	-0.273743	-0.074094	-0.0019558	0.596989	1	0.60786	1	0.596989	1	3146	ENSG00000213903; ENSG00000213906; ENSG00000285203; ENSG00000285456; ENSG00000050628; ENSG00000125384; ENSG00000160951; ENSG00000171522; ENSG00000173198; ENSG00000183134; ENSG00000169403; ENSG00000168229; ENSG00000122420; ENSG00000160013; ENSG00000006638	15
adhd	Conditioned	prostaglandin-e2-receptor	pops	nested	lipid-mediator-receptor-prostanoid-leukotriene-paf	SET	4	-0.955793	-0.46636	-0.0071088	0.800037	1	0.8304	1	0.800037	1	3146	ENSG00000050628; ENSG00000125384; ENSG00000160951; ENSG00000171522	4
adhd	Conditioned	lysophospholipid-s1p-lpa-receptor	pops	broad		SET	6	-1.9583	-0.81385	-0.015193	0.949635	1	0.9749	1	0.949635	1	3146	ENSG00000125910; ENSG00000170989; ENSG00000180739; ENSG00000213694; ENSG00000267534; ENSG00000198121	6
adhd	Conditioned	mapk-activated-protein-kinases	pops	broad		SET	4	-0.674301	-0.30177	-0.0045999	0.726157	1	0.74993	1	0.726157	1	3146	ENSG00000079277; ENSG00000099875; ENSG00000162889; ENSG00000089022	4
adhd	Conditioned	mapk-map3k-signalling	pops	broad		SET	8	0.56176	0.15181	0.0032721	0.306771	0.849773	0.28715	0.824246	0.306771	0.849773	3146	ENSG00000095015; ENSG00000130758; ENSG00000173327; ENSG00000139625; ENSG00000073803; ENSG00000197442; ENSG00000107968; ENSG00000006432	8
adhd	Conditioned	mapk-stress-activated-signalling	pops	broad		SET	5	1.41459	0.74276	0.012658	0.111472	0.509653	0.078604	0.374312	0.111472	0.509653	3146	ENSG00000050748; ENSG00000107643; ENSG00000109339; ENSG00000112062; ENSG00000185386	5
adhd	Conditioned	matrix-metalloproteinases	pops	broad		SET	8	1.35493	0.48902	0.010541	0.12075	0.531301	0.087729	0.398837	0.12075	0.531301	3146	ENSG00000262406; ENSG00000137745; ENSG00000157227; ENSG00000149968; ENSG00000137673; ENSG00000118113; ENSG00000100985; ENSG00000196611; ENSG00000087245	9
adhd	Conditioned	melanocortin-receptor	pops	broad		SET	4	0.298728	0.15544	0.0023693	0.392899	0.939889	0.38258	0.934592	0.392899	0.939889	3146	ENSG00000258839; ENSG00000185231; ENSG00000124089; ENSG00000166603	4
adhd	Conditioned	melatonin-receptor	pops	broad		SET	2	0.540369	0.44621	0.0048098	0.313426	0.854687	0.29447	0.827196	0.313426	0.854687	3146	ENSG00000134640; ENSG00000168412	2
adhd	Conditioned	metabotropic-glutamate-receptor	pops	broad		SET	4	-0.870931	-0.4741	-0.0072268	0.779388	1	0.8081	1	0.779388	1	3146	ENSG00000164082; ENSG00000198822; ENSG00000124493; ENSG00000168959	4
adhd	Conditioned	microsomal-triglyceride-transfer-protein	pops	broad		SET	2	-0.291893	-0.30821	-0.0033222	0.603324	1	0.61481	1	0.603324	1	3146	ENSG00000138823; ENSG00000185624	2
adhd	Conditioned	microtubule-mitotic-spindle	pops	broad		SET	11	1.63725	0.44967	0.011365	0.081803	0.453698	0.050798	0.294467	0.081803	0.453698	3146	ENSG00000101162; ENSG00000104833; ENSG00000123416; ENSG00000127824; ENSG00000137267; ENSG00000137285; ENSG00000152086; ENSG00000167552; ENSG00000167553; ENSG00000176014; ENSG00000183311; ENSG00000188229; ENSG00000196230; ENSG00000224156; ENSG00000227739; ENSG00000229684; ENSG00000232421; ENSG00000232575; ENSG00000235067; ENSG00000258947; ENSG00000261456; ENSG00000292120; ENSG00000138160	23
adhd	Conditioned	tubulin-beta	pops	nested	microtubule-mitotic-spindle	SET	5	3.09283	1.1887	0.020257	0.00766738	0.146997	0.00099344	0.0192924	0.00766738	0.146997	3146	ENSG00000101162; ENSG00000104833; ENSG00000137267; ENSG00000137285; ENSG00000176014; ENSG00000183311; ENSG00000188229; ENSG00000196230; ENSG00000224156; ENSG00000227739; ENSG00000229684; ENSG00000232421; ENSG00000232575; ENSG00000235067; ENSG00000258947; ENSG00000261456	16
adhd	Conditioned	tubulin	pops	nested	microtubule-mitotic-spindle	SET	10	1.5129	0.43166	0.010402	0.0974587	0.486675	0.065168	0.343219	0.0974587	0.486675	3146	ENSG00000101162; ENSG00000104833; ENSG00000123416; ENSG00000127824; ENSG00000137267; ENSG00000137285; ENSG00000152086; ENSG00000167552; ENSG00000167553; ENSG00000176014; ENSG00000183311; ENSG00000188229; ENSG00000196230; ENSG00000224156; ENSG00000227739; ENSG00000229684; ENSG00000232421; ENSG00000232575; ENSG00000235067; ENSG00000258947; ENSG00000261456; ENSG00000292120	22
adhd	Conditioned	mitochondrial-complex-i-nadh-dehydrogenase	pops	broad		SET	41	-1.70193	-0.24118	-0.011757	0.925629	1	0.95561	1	0.925629	1	3146	ENSG00000004779; ENSG00000023228; ENSG00000065518; ENSG00000090266; ENSG00000099795; ENSG00000109390; ENSG00000110717; ENSG00000115286; ENSG00000119013; ENSG00000119421; ENSG00000123545; ENSG00000125356; ENSG00000128609; ENSG00000130414; ENSG00000131495; ENSG00000136521; ENSG00000137806; ENSG00000139180; ENSG00000140990; ENSG00000145494; ENSG00000147123; ENSG00000147684; ENSG00000151366; ENSG00000158864; ENSG00000160194; ENSG00000164182; ENSG00000164258; ENSG00000165264; ENSG00000166136; ENSG00000167792; ENSG00000168653; ENSG00000170906; ENSG00000174886; ENSG00000178057; ENSG00000178127; ENSG00000183648; ENSG00000184752; ENSG00000184983; ENSG00000185633; ENSG00000186010; ENSG00000189043; ENSG00000198695; ENSG00000198763; ENSG00000198786; ENSG00000198840; ENSG00000198886; ENSG00000198888; ENSG00000212907; ENSG00000213619; ENSG00000267855; ENSG00000272765; ENSG00000273397; ENSG00000273642; ENSG00000274359; ENSG00000275605; ENSG00000275724; ENSG00000276061; ENSG00000276220; ENSG00000276766; ENSG00000277365; ENSG00000277722; ENSG00000278365; ENSG00000281013; ENSG00000283447; ENSG00000291930; ENSG00000292058	66
adhd	Conditioned	mitotic-kinase-aurora-plk	pops	broad		SET	5	-0.54792	-0.23783	-0.0040531	0.688076	1	0.70813	1	0.688076	1	3146	ENSG00000087586; ENSG00000105146; ENSG00000178999; ENSG00000166851; ENSG00000142731	5
adhd	Conditioned	monoamine-gaba-metabolism	pops	broad		SET	8	0.380484	0.15187	0.0032736	0.365162	0.91137	0.35179	0.893921	0.365162	0.91137	3146	ENSG00000069535; ENSG00000189221; ENSG00000129167; ENSG00000139287; ENSG00000093010; ENSG00000132437; ENSG00000123454; ENSG00000183044; ENSG00000112294; ENSG00000180176	10
adhd	Conditioned	tryptophan-5-hydroxylase	pops	nested	monoamine-gaba-metabolism	SET	2	-0.629623	-0.48945	-0.0052759	0.713013	1	0.73552	1	0.713013	1	3146	ENSG00000129167; ENSG00000139287	2
adhd	Conditioned	motilin-ghrelin-receptor	pops	broad		SET	2	0.523908	0.41931	0.0045198	0.318595	0.860344	0.30018	0.831921	0.318595	0.860344	3146	ENSG00000121853; ENSG00000102539	2
adhd	Conditioned	mucin	pops	broad		SET	3	-1.69352	-0.88134	-0.011635	0.924711	1	0.95481	1	0.924711	1	3146	ENSG00000181143; ENSG00000291738; ENSG00000215182; ENSG00000291363; ENSG00000185499	5
adhd	Conditioned	muscarinic-acetylcholine-receptor	pops	broad		SET	5	2.34401	1.0534	0.017951	0.0277835	0.266485	0.0095464	0.0978273	0.0277835	0.266485	3146	ENSG00000133019; ENSG00000168539; ENSG00000180720; ENSG00000181072; ENSG00000184984	5
adhd	Conditioned	myosin	pops	broad		SET	7	0.287832	0.095137	0.0019183	0.396652	0.942497	0.38674	0.939524	0.396652	0.942497	3146	ENSG00000078814; ENSG00000092054; ENSG00000106631; ENSG00000111245; ENSG00000160808; ENSG00000197616; ENSG00000198336	7
adhd	Conditioned	natriuretic-peptide-receptor	pops	broad		SET	3	-0.221382	-0.14644	-0.0019332	0.578529	1	0.5876	1	0.578529	1	3146	ENSG00000113389; ENSG00000159899; ENSG00000169418	3
adhd	Conditioned	neurokinin-tachykinin-receptor	pops	broad		SET	3	-0.173296	-0.11446	-0.001511	0.561417	1	0.56879	1	0.561417	1	3146	ENSG00000115353; ENSG00000075073; ENSG00000169836	3
adhd	Conditioned	neuropeptide-y-receptor	pops	broad		SET	2	0.201093	0.15047	0.0016219	0.426988	0.974115	0.42031	0.973708	0.426988	0.974115	3146	ENSG00000204174; ENSG00000264717; ENSG00000288157; ENSG00000185149; ENSG00000164129	5
adhd	Conditioned	neurotrophin-trk-signaling	pops	broad		SET	4	1.63701	0.84229	0.012839	0.0818297	0.453698	0.050825	0.294467	0.0818297	0.453698	3146	ENSG00000140538; ENSG00000148053; ENSG00000198400; ENSG00000134259	4
adhd	Conditioned	nf-kb-pathway-irak-ikk-nf-kb	pops	broad		SET	8	1.07155	0.294	0.0063372	0.173483	0.642847	0.14196	0.544642	0.173483	0.642847	3146	ENSG00000077150; ENSG00000109320; ENSG00000173039; ENSG00000056972; ENSG00000104365; ENSG00000184216; ENSG00000198001; ENSG00000172175; ENSG00000137275	9
adhd	Conditioned	nicotinic-acetylcholine-receptor-muscle-type	pops	broad		SET	5	0.566826	0.25671	0.0043749	0.305229	0.848153	0.28542	0.82379	0.305229	0.848153	3146	ENSG00000108556; ENSG00000135902; ENSG00000138435; ENSG00000170175; ENSG00000196811; ENSG00000283946	6
adhd	Conditioned	nicotinic-acetylcholine-receptor-neuronal	pops	broad		SET	9	1.33197	0.46719	0.010681	0.124468	0.540106	0.091446	0.406915	0.124468	0.540106	3146	ENSG00000166664; ENSG00000175344; ENSG00000274542; ENSG00000275917; ENSG00000282088; ENSG00000101204; ENSG00000160716; ENSG00000169684; ENSG00000080644; ENSG00000117971; ENSG00000147434; ENSG00000129749; ENSG00000174343	13
adhd	Conditioned	neuronal-acetylcholine-receptor-alpha6-beta2	pops	nested	nicotinic-acetylcholine-receptor-neuronal	SET	2	1.22001	0.87349	0.0094156	0.144054	0.585892	0.11124	0.465466	0.144054	0.585892	3146	ENSG00000147434; ENSG00000160716	2
adhd	Conditioned	neuronal-acetylcholine-receptor-alpha4-beta2	pops	nested	nicotinic-acetylcholine-receptor-neuronal	SET	2	1.16665	0.76278	0.0082222	0.154149	0.610002	0.12168	0.489413	0.154149	0.610002	3146	ENSG00000101204; ENSG00000160716	2
adhd	Conditioned	neuronal-acetylcholine-receptor-alpha3-beta4	pops	nested	nicotinic-acetylcholine-receptor-neuronal	SET	2	1.14597	0.88783	0.0095701	0.158205	0.618276	0.12591	0.500775	0.158205	0.618276	3146	ENSG00000080644; ENSG00000117971	2
adhd	Conditioned	nicotinic-acetylcholine-receptor-alpha4-beta2-alpha5	pops	nested	nicotinic-acetylcholine-receptor-neuronal	SET	3	0.973681	0.58526	0.0077262	0.195239	0.681294	0.16512	0.591756	0.195239	0.681294	3146	ENSG00000101204; ENSG00000160716; ENSG00000169684	3
adhd	Conditioned	neuronal-acetylcholine-receptor-alpha9-alpha10	pops	nested	nicotinic-acetylcholine-receptor-neuronal	SET	2	-0.226658	-0.17304	-0.0018652	0.580413	1	0.58965	1	0.580413	1	3146	ENSG00000129749; ENSG00000174343	2
adhd	Conditioned	nitric-oxide-synthase	pops	broad		SET	3	-0.553826	-0.35287	-0.0046584	0.689916	1	0.71015	1	0.689916	1	3146	ENSG00000007171; ENSG00000089250; ENSG00000164867	3
adhd	Conditioned	nmda-glutamate-receptor	pops	broad		SET	6	-1.97845	-0.9473	-0.017684	0.951208	1	0.97605	1	0.951208	1	3146	ENSG00000105464; ENSG00000116032; ENSG00000161509; ENSG00000176884; ENSG00000183454; ENSG00000198785; ENSG00000273079	7
adhd	Conditioned	glutamate-nmda-receptor	pops	nested	nmda-glutamate-receptor	SET	6	-1.97845	-0.9473	-0.017684	0.951208	1	0.97605	1	0.951208	1	3146	ENSG00000105464; ENSG00000116032; ENSG00000161509; ENSG00000176884; ENSG00000183454; ENSG00000198785; ENSG00000273079	7
adhd	Conditioned	notch-signalling	pops	broad		SET	5	0.325086	0.149	0.0025392	0.383844	0.93177	0.37256	0.921748	0.383844	0.93177	3146	ENSG00000090932; ENSG00000128917; ENSG00000172889; ENSG00000148400; ENSG00000134250; ENSG00000074181	6
adhd	Conditioned	nuclear-receptor-lipid-metabolic-sensor	pops	broad		SET	6	0.57103	0.20054	0.0037437	0.303929	0.848153	0.28399	0.822041	0.303929	0.848153	3146	ENSG00000112033; ENSG00000132170; ENSG00000186951; ENSG00000025434; ENSG00000131408; ENSG00000012504	6
adhd	Conditioned	liver-x-receptor	pops	nested	nuclear-receptor-lipid-metabolic-sensor	SET	2	2.46968	1.2973	0.013983	0.022624	0.247251	0.0067684	0.0763204	0.022624	0.247251	3146	ENSG00000025434; ENSG00000131408	2
adhd	Conditioned	peroxisome-proliferator-activated-receptor	pops	nested	nuclear-receptor-lipid-metabolic-sensor	SET	3	-1.68159	-0.86701	-0.011446	0.923398	1	0.95366	1	0.923398	1	3146	ENSG00000112033; ENSG00000132170; ENSG00000186951	3
adhd	Conditioned	nuclear-receptor-steroid	pops	broad		SET	6	-0.577571	-0.26168	-0.004885	0.697262	1	0.71821	1	0.697262	1	3146	ENSG00000091831; ENSG00000140009; ENSG00000169083; ENSG00000196482; ENSG00000113580; ENSG00000151623; ENSG00000082175	7
adhd	Conditioned	nuclear-receptor-vitamin-d-orphan	pops	broad		SET	3	0.422228	0.25237	0.0033317	0.351292	0.895703	0.33643	0.871118	0.351292	0.895703	3146	ENSG00000101076; ENSG00000143365; ENSG00000111424	3
adhd	Conditioned	opioid-receptor	pops	broad		SET	4	1.13313	0.65038	0.0099139	0.160745	0.622786	0.12859	0.508221	0.160745	0.622786	3146	ENSG00000082556; ENSG00000112038; ENSG00000116329; ENSG00000125510; ENSG00000277044	5
adhd	Conditioned	opioid-receptors-mu-kappa-delta	pops	nested	opioid-receptor	SET	3	0.655893	0.39875	0.0052641	0.278517	0.824158	0.25595	0.777989	0.278517	0.824158	3146	ENSG00000082556; ENSG00000112038; ENSG00000116329	3
adhd	Conditioned	orexin-receptor	pops	broad		SET	2	0.954869	0.84272	0.0090839	0.199649	0.68885	0.16983	0.60185	0.199649	0.68885	3146	ENSG00000121764; ENSG00000137252	2
adhd	Conditioned	p53-mdm2-regulatory-loop	pops	broad		SET	2	0.144703	0.090037	0.00097053	0.447002	0.995237	0.44247	0.995993	0.447002	0.995237	3146	ENSG00000135679; ENSG00000141510	2
adhd	Conditioned	parathyroid-hormone-signalling	pops	broad		SET	2	-0.537544	-0.3762	-0.0040552	0.684817	1	0.70455	1	0.684817	1	3146	ENSG00000160801; ENSG00000087494	2
adhd	Conditioned	parp-tankyrase	pops	broad		SET	5	0.509228	0.2279	0.0038838	0.323193	0.865147	0.3053	0.837516	0.323193	0.865147	3146	ENSG00000041880; ENSG00000129484; ENSG00000143799; ENSG00000291803; ENSG00000107854; ENSG00000173273; ENSG00000285372	7
adhd	Conditioned	tankyrase-1-2	pops	nested	parp-tankyrase	SET	2	0.93663	0.7232	0.0077955	0.203994	0.699089	0.17448	0.610583	0.203994	0.699089	3146	ENSG00000107854; ENSG00000173273; ENSG00000285372	3
adhd	Conditioned	parp-1-2-and-3	pops	nested	parp-tankyrase	SET	3	-0.041227	-0.022613	-0.00029852	0.513906	1	0.51644	1	0.513906	1	3146	ENSG00000041880; ENSG00000129484; ENSG00000143799; ENSG00000291803	4
adhd	Conditioned	phosphatase-tyrosine-inositol	pops	broad		SET	5	-2.29077	-1.0182	-0.017353	0.970704	1	0.98901	1	0.970704	1	3146	ENSG00000081237; ENSG00000262418; ENSG00000168918; ENSG00000281614; ENSG00000133731; ENSG00000179295; ENSG00000127329	7
adhd	Conditioned	phosphodiesterase	pops	broad		SET	23	2.85147	0.56633	0.020689	0.0118223	0.177957	0.0021788	0.0336005	0.0118223	0.177957	3146	ENSG00000065989; ENSG00000073417; ENSG00000095464; ENSG00000105650; ENSG00000112541; ENSG00000113231; ENSG00000113448; ENSG00000115252; ENSG00000123360; ENSG00000132915; ENSG00000133256; ENSG00000138735; ENSG00000139053; ENSG00000152270; ENSG00000154678; ENSG00000156973; ENSG00000160191; ENSG00000171408; ENSG00000172572; ENSG00000184588; ENSG00000185527; ENSG00000186642; ENSG00000205268; ENSG00000284762; ENSG00000285188	25
adhd	Conditioned	3-5-cyclic-phosphodiesterase	pops	nested	phosphodiesterase	SET	23	2.85147	0.56633	0.020689	0.0118223	0.177957	0.0021788	0.0336005	0.0118223	0.177957	3146	ENSG00000065989; ENSG00000073417; ENSG00000095464; ENSG00000105650; ENSG00000112541; ENSG00000113231; ENSG00000113448; ENSG00000115252; ENSG00000123360; ENSG00000132915; ENSG00000133256; ENSG00000138735; ENSG00000139053; ENSG00000152270; ENSG00000154678; ENSG00000156973; ENSG00000160191; ENSG00000171408; ENSG00000172572; ENSG00000184588; ENSG00000185527; ENSG00000186642; ENSG00000205268; ENSG00000284762; ENSG00000285188	25
adhd	Conditioned	phosphodiesterase-4	pops	nested	phosphodiesterase	SET	4	2.25615	0.93321	0.014225	0.0320188	0.289821	0.012037	0.111378	0.0320188	0.289821	3146	ENSG00000065989; ENSG00000105650; ENSG00000113448; ENSG00000184588; ENSG00000285188	5
adhd	Conditioned	phosphodiesterase-7	pops	nested	phosphodiesterase	SET	2	1.32288	0.80177	0.0086424	0.125959	0.542565	0.092948	0.408971	0.125959	0.542565	3146	ENSG00000171408; ENSG00000205268	2
adhd	Conditioned	phosphodiesterase-8	pops	nested	phosphodiesterase	SET	2	-0.0583814	-0.047286	-0.0005097	0.520094	1	0.52328	1	0.520094	1	3146	ENSG00000073417; ENSG00000113231; ENSG00000284762	3
adhd	Conditioned	phosphodiesterase-3	pops	nested	phosphodiesterase	SET	2	-0.0662918	-0.055709	-0.0006005	0.522937	1	0.52643	1	0.522937	1	3146	ENSG00000152270; ENSG00000172572	2
adhd	Conditioned	phospholipase-a2	pops	broad		SET	5	-2.55547	-0.8937	-0.01523	0.98146	1	0.99469	1	0.98146	1	3146	ENSG00000069764; ENSG00000276870; ENSG00000116711; ENSG00000146070; ENSG00000188257; ENSG00000127472	6
adhd	Conditioned	pi3k-akt-mtor-cascade	pops	broad		SET	14	1.43444	0.37753	0.010763	0.108537	0.507579	0.07573	0.369921	0.108537	0.507579	3146	ENSG00000051382; ENSG00000105647; ENSG00000105851; ENSG00000117461; ENSG00000121879; ENSG00000141506; ENSG00000145675; ENSG00000171608; ENSG00000105221; ENSG00000117020; ENSG00000142208; ENSG00000275199; ENSG00000141564; ENSG00000167965; ENSG00000198793; ENSG00000140992	16
adhd	Conditioned	serine-threonine-protein-kinase-akt	pops	nested	pi3k-akt-mtor-cascade	SET	3	1.39385	0.70229	0.0092712	0.114653	0.518245	0.081695	0.384174	0.114653	0.518245	3146	ENSG00000105221; ENSG00000117020; ENSG00000142208; ENSG00000275199	4
adhd	Conditioned	pi3-kinase-class-i	pops	nested	pi3k-akt-mtor-cascade	SET	8	0.941199	0.32477	0.0070002	0.202889	0.697582	0.17331	0.608519	0.202889	0.697582	3146	ENSG00000051382; ENSG00000105647; ENSG00000105851; ENSG00000117461; ENSG00000121879; ENSG00000141506; ENSG00000145675; ENSG00000171608	8
adhd	Conditioned	mtorc1	pops	nested	pi3k-akt-mtor-cascade	SET	2	-0.106349	-0.08776	-0.00094599	0.53745	1	0.54235	1	0.53745	1	3146	ENSG00000141564; ENSG00000167965; ENSG00000198793	3
adhd	Conditioned	pituitary-gonadal-hormone-receptor	pops	broad		SET	5	0.416419	0.24647	0.0042004	0.353209	0.897217	0.33855	0.872784	0.353209	0.897217	3146	ENSG00000170820; ENSG00000109163; ENSG00000138039; ENSG00000165409; ENSG00000174417	5
adhd	Conditioned	platelet-adhesion-gp-vwf	pops	broad		SET	3	-0.356968	-0.16433	-0.0021693	0.625707	1	0.63944	1	0.625707	1	3146	ENSG00000088053; ENSG00000274050; ENSG00000274566; ENSG00000275633; ENSG00000275931; ENSG00000276065; ENSG00000276211; ENSG00000277439; ENSG00000278316; ENSG00000278670; ENSG00000185245; ENSG00000110799	12
adhd	Conditioned	potassium-channel-inward-rectifier-ca-activated	pops	broad		SET	5	1.48929	0.7025	0.011972	0.100697	0.49039	0.068212	0.347364	0.100697	0.49039	3146	ENSG00000120457; ENSG00000162989; ENSG00000156113; ENSG00000104783; ENSG00000123700	5
adhd	Conditioned	potassium-channel-two-pore-domain-k2p	pops	broad		SET	5	1.09985	0.56154	0.0095698	0.167563	0.635892	0.13571	0.531533	0.167563	0.635892	3146	ENSG00000100433; ENSG00000186795; ENSG00000082482; ENSG00000171303; ENSG00000169427	5
adhd	Conditioned	potassium-channel-voltage-gated	pops	broad		SET	39	1.48996	0.26998	0.012837	0.100605	0.49039	0.068129	0.347364	0.100605	0.49039	3146	ENSG00000026559; ENSG00000053918; ENSG00000055118; ENSG00000075043; ENSG00000089558; ENSG00000102057; ENSG00000104848; ENSG00000111262; ENSG00000116396; ENSG00000117013; ENSG00000124134; ENSG00000129159; ENSG00000130037; ENSG00000131398; ENSG00000135519; ENSG00000140015; ENSG00000143105; ENSG00000143473; ENSG00000151079; ENSG00000156486; ENSG00000158445; ENSG00000162975; ENSG00000164794; ENSG00000166006; ENSG00000168263; ENSG00000168418; ENSG00000170745; ENSG00000171126; ENSG00000171385; ENSG00000173826; ENSG00000177272; ENSG00000177301; ENSG00000178342; ENSG00000182255; ENSG00000182674; ENSG00000183960; ENSG00000184156; ENSG00000184408; ENSG00000184611; ENSG00000185760; ENSG00000281151; ENSG00000282076; ENSG00000292214	43
adhd	Conditioned	voltage-gated-potassium-channel-kqt-kcnq2-kv7-2-kcnq3-kv7-3	pops	nested	potassium-channel-voltage-gated	SET	2	0.270614	0.22297	0.0024035	0.402634	0.946158	0.39334	0.943704	0.402634	0.946158	3146	ENSG00000075043; ENSG00000184156; ENSG00000281151	3
adhd	Conditioned	voltage-gated-potassium-channel-kcnq3-kcnq4	pops	nested	potassium-channel-voltage-gated	SET	2	-0.0539377	-0.044223	-0.00047669	0.518497	1	0.52151	1	0.518497	1	3146	ENSG00000117013; ENSG00000184156	2
adhd	Conditioned	kcnq-kv7-potassium-channel	pops	nested	potassium-channel-voltage-gated	SET	5	-0.0634149	-0.033003	-0.00056243	0.521917	1	0.52528	1	0.521917	1	3146	ENSG00000053918; ENSG00000075043; ENSG00000117013; ENSG00000184156; ENSG00000185760; ENSG00000281151; ENSG00000282076	7
adhd	Conditioned	proteasome	pops	broad		SET	35	0.837697	0.13693	0.0061686	0.228496	0.743381	0.2011	0.66666	0.228496	0.743381	3146	ENSG00000008018; ENSG00000013275; ENSG00000041357; ENSG00000087191; ENSG00000099341; ENSG00000100519; ENSG00000100567; ENSG00000100764; ENSG00000100804; ENSG00000100902; ENSG00000101182; ENSG00000103035; ENSG00000106588; ENSG00000108344; ENSG00000108671; ENSG00000115233; ENSG00000126067; ENSG00000127922; ENSG00000129084; ENSG00000130706; ENSG00000136930; ENSG00000142507; ENSG00000143106; ENSG00000154611; ENSG00000159352; ENSG00000159377; ENSG00000161057; ENSG00000163636; ENSG00000165916; ENSG00000173692; ENSG00000175166; ENSG00000185627; ENSG00000197170; ENSG00000204264; ENSG00000205220; ENSG00000206298; ENSG00000222028; ENSG00000226201; ENSG00000230034; ENSG00000230669; ENSG00000231631; ENSG00000235715; ENSG00000236443; ENSG00000239836; ENSG00000240065; ENSG00000240118; ENSG00000240508; ENSG00000242711; ENSG00000243067; ENSG00000243594; ENSG00000243958; ENSG00000275903; ENSG00000277791; ENSG00000281184; ENSG00000281221	55
adhd	Conditioned	26s-proteasome	pops	nested	proteasome	SET	35	0.837697	0.13693	0.0061686	0.228496	0.743381	0.2011	0.66666	0.228496	0.743381	3146	ENSG00000008018; ENSG00000013275; ENSG00000041357; ENSG00000087191; ENSG00000099341; ENSG00000100519; ENSG00000100567; ENSG00000100764; ENSG00000100804; ENSG00000100902; ENSG00000101182; ENSG00000103035; ENSG00000106588; ENSG00000108344; ENSG00000108671; ENSG00000115233; ENSG00000126067; ENSG00000127922; ENSG00000129084; ENSG00000130706; ENSG00000136930; ENSG00000142507; ENSG00000143106; ENSG00000154611; ENSG00000159352; ENSG00000159377; ENSG00000161057; ENSG00000163636; ENSG00000165916; ENSG00000173692; ENSG00000175166; ENSG00000185627; ENSG00000197170; ENSG00000204264; ENSG00000205220; ENSG00000206298; ENSG00000222028; ENSG00000226201; ENSG00000230034; ENSG00000230669; ENSG00000231631; ENSG00000235715; ENSG00000236443; ENSG00000239836; ENSG00000240065; ENSG00000240118; ENSG00000240508; ENSG00000242711; ENSG00000243067; ENSG00000243594; ENSG00000243958; ENSG00000275903; ENSG00000277791; ENSG00000281184; ENSG00000281221	55
adhd	Conditioned	20s-proteasome	pops	nested	proteasome	SET	16	0.302054	0.078398	0.0023892	0.391758	0.939889	0.38131	0.933542	0.391758	0.939889	3146	ENSG00000008018; ENSG00000041357; ENSG00000100567; ENSG00000100804; ENSG00000100902; ENSG00000101182; ENSG00000106588; ENSG00000126067; ENSG00000129084; ENSG00000136930; ENSG00000142507; ENSG00000143106; ENSG00000154611; ENSG00000159377; ENSG00000204264; ENSG00000205220; ENSG00000206298; ENSG00000222028; ENSG00000226201; ENSG00000230034; ENSG00000230669; ENSG00000231631; ENSG00000235715; ENSG00000236443; ENSG00000239836; ENSG00000240065; ENSG00000240118; ENSG00000240508; ENSG00000242711; ENSG00000243067; ENSG00000243594; ENSG00000243958; ENSG00000275903; ENSG00000277791; ENSG00000281184	35
adhd	Conditioned	protein-kinase-a-pka	pops	broad		SET	3	1.55205	1.1129	0.014692	0.0922941	0.479905	0.060335	0.325396	0.0922941	0.479905	3146	ENSG00000072062; ENSG00000142875; ENSG00000165059; ENSG00000288516	4
adhd	Conditioned	protein-kinase-c-d-signalling	pops	broad		SET	12	0.485791	0.16325	0.004309	0.33065	0.870175	0.31357	0.849474	0.33065	0.870175	3146	ENSG00000027075; ENSG00000065675; ENSG00000067606; ENSG00000115825; ENSG00000126583; ENSG00000154229; ENSG00000163558; ENSG00000163932; ENSG00000166501; ENSG00000171132; ENSG00000184304; ENSG00000036828; ENSG00000277443	13
adhd	Conditioned	protein-phosphatase-ppp	pops	broad		SET	4	1.16519	0.61684	0.0094027	0.154429	0.610342	0.12198	0.489413	0.154429	0.610342	3146	ENSG00000113575; ENSG00000104695; ENSG00000138814; ENSG00000011485	4
adhd	Conditioned	purine-metabolism	pops	broad		SET	7	0.7335	0.2375	0.0047888	0.256439	0.789391	0.23163	0.73083	0.256439	0.789391	3146	ENSG00000159131; ENSG00000262473; ENSG00000106348; ENSG00000178035; ENSG00000198805; ENSG00000291814; ENSG00000128059; ENSG00000163655; ENSG00000158125	9
adhd	Conditioned	inosine-5-monophosphate-dehydrogenase-impdh	pops	nested	purine-metabolism	SET	2	0.33222	0.18504	0.0019946	0.381403	0.93105	0.36986	0.920553	0.381403	0.93105	3146	ENSG00000106348; ENSG00000178035	2
adhd	Conditioned	purine-receptor	pops	broad		SET	6	0.0756646	0.031708	0.00059193	0.471788	1	0.46984	1	0.471788	1	3146	ENSG00000109991; ENSG00000089041; ENSG00000169860; ENSG00000169313; ENSG00000175591; ENSG00000186912; ENSG00000171631	7
adhd	Conditioned	pyrimidine-metabolism	pops	broad		SET	6	0.448683	0.17456	0.0032587	0.342622	0.881349	0.32683	0.859215	0.342622	0.881349	3146	ENSG00000158825; ENSG00000102967; ENSG00000188641; ENSG00000025708; ENSG00000176890; ENSG00000114491	6
adhd	Conditioned	pyruvate-dehydrogenase-kinase	pops	broad		SET	3	1.65141	0.81243	0.010725	0.0801677	0.453698	0.049338	0.288265	0.0801677	0.453698	3146	ENSG00000004799; ENSG00000005882; ENSG00000067992; ENSG00000152256	4
adhd	Conditioned	raf-mek-erk-cascade	pops	broad		SET	6	2.87916	1.1544	0.021551	0.0112629	0.173676	0.0019961	0.0315564	0.0112629	0.173676	3146	ENSG00000078061; ENSG00000132155; ENSG00000157764; ENSG00000126934; ENSG00000169032; ENSG00000100030; ENSG00000102882	7
adhd	Conditioned	b-raf-raf-proto-oncogene-serine-threonine-protein-kinase	pops	nested	raf-mek-erk-cascade	SET	2	2.36746	1.562	0.016837	0.0267656	0.26563	0.0089603	0.0927273	0.0267656	0.26563	3146	ENSG00000132155; ENSG00000157764	2
adhd	Conditioned	raf-serine-threonine-protein-kinase	pops	nested	raf-mek-erk-cascade	SET	2	2.36746	1.562	0.016837	0.0267656	0.26563	0.0089603	0.0927273	0.0267656	0.26563	3146	ENSG00000078061; ENSG00000132155; ENSG00000157764	3
adhd	Conditioned	mitogen-activated-protein-kinase-erk1-erk2	pops	nested	raf-mek-erk-cascade	SET	2	1.62535	1.0404	0.011214	0.0832192	0.456111	0.052059	0.299959	0.0832192	0.456111	3146	ENSG00000100030; ENSG00000102882	2
adhd	Conditioned	dual-specificity-mitogen-activated-protein-kinase-kinase-mek1-2	pops	nested	raf-mek-erk-cascade	SET	2	0.858925	0.70163	0.007563	0.223104	0.735525	0.1952	0.658198	0.223104	0.735525	3146	ENSG00000126934; ENSG00000169032	2
adhd	Conditioned	ras-gtpase	pops	broad		SET	3	1.04106	0.43176	0.0056999	0.180057	0.653771	0.14893	0.558443	0.180057	0.653771	3146	ENSG00000133703; ENSG00000174775; ENSG00000213281; ENSG00000276536	4
adhd	Conditioned	redox-oxidative-stress	pops	broad		SET	9	-0.302585	-0.099983	-0.0022858	0.607064	1	0.6189	1	0.607064	1	3146	ENSG00000079999; ENSG00000116044; ENSG00000084207; ENSG00000104687; ENSG00000005381; ENSG00000007952; ENSG00000086991; ENSG00000181019; ENSG00000136810; ENSG00000198431	10
adhd	Conditioned	relaxin-receptor	pops	broad		SET	2	-0.610696	-0.4947	-0.0053324	0.707397	1	0.72929	1	0.707397	1	3146	ENSG00000171509; ENSG00000133105	2
adhd	Conditioned	renin-angiotensin-neprilysin-system	pops	broad		SET	7	-0.143443	-0.058737	-0.0011843	0.550727	1	0.55703	1	0.550727	1	3146	ENSG00000180772; ENSG00000159640; ENSG00000135744; ENSG00000117298; ENSG00000196549; ENSG00000130368; ENSG00000143839; ENSG00000144891	8
adhd	Conditioned	retinoid-signalling-metabolism	pops	broad		SET	7	-0.637594	-0.28276	-0.0057014	0.71538	1	0.73813	1	0.71538	1	3146	ENSG00000077092; ENSG00000131759; ENSG00000143171; ENSG00000172819; ENSG00000186350; ENSG00000204231; ENSG00000206289; ENSG00000227322; ENSG00000228333; ENSG00000231321; ENSG00000235712; ENSG00000095596; ENSG00000116745	13
adhd	Conditioned	retinoic-acid-receptor	pops	nested	retinoid-signalling-metabolism	SET	3	0.512978	0.36878	0.0048685	0.322003	0.863615	0.30399	0.835973	0.322003	0.863615	3146	ENSG00000077092; ENSG00000131759; ENSG00000172819	3
adhd	Conditioned	retinoid-receptor	pops	nested	retinoid-signalling-metabolism	SET	5	0.00898059	0.0048708	8.3008e-05	0.495797	1	0.49642	1	0.495797	1	3146	ENSG00000077092; ENSG00000131759; ENSG00000143171; ENSG00000172819; ENSG00000186350; ENSG00000204231; ENSG00000206289; ENSG00000227322; ENSG00000228333; ENSG00000231321; ENSG00000235712	11
adhd	Conditioned	retinoid-x-receptor	pops	nested	retinoid-signalling-metabolism	SET	2	-0.575352	-0.47493	-0.0051194	0.696574	1	0.71747	1	0.696574	1	3146	ENSG00000143171; ENSG00000186350; ENSG00000204231; ENSG00000206289; ENSG00000227322; ENSG00000228333; ENSG00000231321; ENSG00000235712	8
adhd	Conditioned	rho-effector-kinase-rock-pak	pops	broad		SET	3	2.20307	1.3756	0.01816	0.0348557	0.299351	0.013802	0.123006	0.0348557	0.299351	3146	ENSG00000067900; ENSG00000134318; ENSG00000130669	3
adhd	Conditioned	ribosomal-s6-kinase-rsk-s6k	pops	broad		SET	4	-0.735291	-0.43041	-0.0065608	0.743446	1	0.76891	1	0.743446	1	3146	ENSG00000071242; ENSG00000072133; ENSG00000117676; ENSG00000177189; ENSG00000281877; ENSG00000108443; ENSG00000175634	7
adhd	Conditioned	ribosomal-protein-s6-kinase-p70s6k	pops	nested	ribosomal-s6-kinase-rsk-s6k	SET	2	0.0686918	0.073672	0.00079413	0.47429	1	0.47262	1	0.47429	1	3146	ENSG00000108443; ENSG00000175634	2
adhd	Conditioned	p90rsk	pops	nested	ribosomal-s6-kinase-rsk-s6k	SET	2	-0.921927	-0.6438	-0.0069397	0.791997	1	0.82171	1	0.791997	1	3146	ENSG00000071242; ENSG00000072133; ENSG00000117676; ENSG00000177189; ENSG00000281877	5
adhd	Conditioned	ros-kinase	pops	broad		SET	3	0.109062	0.063209	0.00083445	0.459754	1	0.45658	1	0.459754	1	3146	ENSG00000019582; ENSG00000047936; ENSG00000124145	3
adhd	Conditioned	cd74-ros1	pops	nested	ros-kinase	SET	2	0.68971	0.46154	0.0049751	0.268769	0.810689	0.24519	0.757729	0.268769	0.810689	3146	ENSG00000019582; ENSG00000047936	2
adhd	Conditioned	ros1-sdc4	pops	nested	ros-kinase	SET	2	-0.86208	-0.72488	-0.0078137	0.777156	1	0.80567	1	0.777156	1	3146	ENSG00000047936; ENSG00000124145	2
adhd	Conditioned	ryanodine-receptor	pops	broad		SET	2	-1.07614	-0.87929	-0.009478	0.826933	1	0.85906	1	0.826933	1	3146	ENSG00000196218; ENSG00000198838	2
adhd	Conditioned	selectin	pops	broad		SET	4	-0.503371	-0.27699	-0.0042222	0.674031	1	0.69264	1	0.674031	1	3146	ENSG00000007908; ENSG00000174175; ENSG00000188404; ENSG00000110876	4
adhd	Conditioned	serotonin-receptor	pops	broad		SET	16	-0.594001	-0.16992	-0.0051786	0.702318	1	0.72375	1	0.702318	1	3146	ENSG00000102468; ENSG00000135312; ENSG00000135914; ENSG00000147246; ENSG00000148680; ENSG00000149305; ENSG00000157219; ENSG00000158748; ENSG00000164270; ENSG00000166736; ENSG00000168830; ENSG00000178084; ENSG00000178394; ENSG00000179097; ENSG00000179546; ENSG00000186038; ENSG00000186090	17
adhd	Conditioned	serotonin-2-5-ht2-receptor	pops	nested	serotonin-receptor	SET	2	0.415602	0.41581	0.0044821	0.353476	0.897217	0.33885	0.872784	0.353476	0.897217	3146	ENSG00000102468; ENSG00000135914; ENSG00000147246	3
adhd	Conditioned	serotonin-5-ht-receptor	pops	nested	serotonin-receptor	SET	16	-0.594001	-0.16992	-0.0051786	0.702318	1	0.72375	1	0.702318	1	3146	ENSG00000102468; ENSG00000135312; ENSG00000135914; ENSG00000147246; ENSG00000148680; ENSG00000149305; ENSG00000157219; ENSG00000158748; ENSG00000164270; ENSG00000166736; ENSG00000168830; ENSG00000178084; ENSG00000178394; ENSG00000179097; ENSG00000179546; ENSG00000186038; ENSG00000186090	17
adhd	Conditioned	serotonin-3-5-ht3-receptor	pops	nested	serotonin-receptor	SET	5	-1.86023	-0.94027	-0.016024	0.941391	1	0.96856	1	0.941391	1	3146	ENSG00000149305; ENSG00000166736; ENSG00000178084; ENSG00000186038; ENSG00000186090	5
adhd	Conditioned	siglec	pops	broad		SET	3	1.65088	1.0442	0.013785	0.0802323	0.453698	0.049388	0.288265	0.0802323	0.453698	3146	ENSG00000105383; ENSG00000142512; ENSG00000105366	3
adhd	Conditioned	sodium-glucose-cotransporter-sglt	pops	broad		SET	2	2.89972	1.4612	0.015751	0.0108523	0.173101	0.0018698	0.0301631	0.0108523	0.173101	3146	ENSG00000100170; ENSG00000140675	2
adhd	Conditioned	solute-carrier-non-nt-transport	pops	broad		SET	12	-0.476698	-0.13277	-0.0035045	0.665499	1	0.68321	1	0.665499	1	3146	ENSG00000203463; ENSG00000204385; ENSG00000206378; ENSG00000228263; ENSG00000229077; ENSG00000231479; ENSG00000232180; ENSG00000235336; ENSG00000066230; ENSG00000281861; ENSG00000100652; ENSG00000112759; ENSG00000125255; ENSG00000074803; ENSG00000157765; ENSG00000168065; ENSG00000197891; ENSG00000197901; ENSG00000149452; ENSG00000070915; ENSG00000141424	21
adhd	Conditioned	solute-carrier-nt-transport	pops	broad		SET	6	1.41361	0.53255	0.0099416	0.111618	0.509653	0.078749	0.374312	0.111618	0.509653	3146	ENSG00000103546; ENSG00000108576; ENSG00000142319; ENSG00000276996; ENSG00000157103; ENSG00000196517; ENSG00000165646	7
adhd	Conditioned	monoamine-transporter	pops	nested	solute-carrier-nt-transport	SET	3	2.51032	1.3381	0.017665	0.0211363	0.242682	0.0060362	0.070497	0.0211363	0.242682	3146	ENSG00000103546; ENSG00000108576; ENSG00000142319; ENSG00000276996	4
adhd	Conditioned	monoamine-transporters-norepinephrine-dopamine	pops	nested	solute-carrier-nt-transport	SET	2	0.934289	0.7648	0.0082439	0.204562	0.699152	0.17509	0.612037	0.204562	0.699152	3146	ENSG00000103546; ENSG00000142319; ENSG00000276996	3
adhd	Conditioned	somatostatin-receptor	pops	broad		SET	3	1.96471	1.295	0.017096	0.050494	0.356175	0.024732	0.181312	0.050494	0.356175	3146	ENSG00000132671; ENSG00000139874; ENSG00000162009; ENSG00000180616; ENSG00000278195	5
adhd	Conditioned	src-brk-family-kinase	pops	broad		SET	9	-1.20094	-0.39954	-0.0091341	0.851881	1	0.88511	1	0.851881	1	3146	ENSG00000000938; ENSG00000010810; ENSG00000101336; ENSG00000111816; ENSG00000125508; ENSG00000136573; ENSG00000176105; ENSG00000182866; ENSG00000197122; ENSG00000254087; ENSG00000285369; ENSG00000291971; ENSG00000101213	13
adhd	Conditioned	src	pops	nested	src-brk-family-kinase	SET	9	-1.20094	-0.39954	-0.0091341	0.851881	1	0.88511	1	0.851881	1	3146	ENSG00000000938; ENSG00000010810; ENSG00000101336; ENSG00000111816; ENSG00000125508; ENSG00000136573; ENSG00000176105; ENSG00000182866; ENSG00000197122; ENSG00000254087; ENSG00000285369; ENSG00000291971	12
adhd	Conditioned	steroid-biosynthesis-cyp-hsd-srd	pops	broad		SET	8	-0.94396	-0.33773	-0.0072797	0.797248	1	0.8274	1	0.797248	1	3146	ENSG00000128039; ENSG00000145545; ENSG00000277893; ENSG00000140459; ENSG00000288362; ENSG00000203859; ENSG00000160882; ENSG00000179142; ENSG00000148795; ENSG00000137869; ENSG00000101846	11
adhd	Conditioned	steroid-5-alpha-reductase	pops	nested	steroid-biosynthesis-cyp-hsd-srd	SET	2	0.12158	0.074158	0.00079936	0.45526	1	0.45162	1	0.45526	1	3146	ENSG00000128039; ENSG00000145545; ENSG00000277893	3
adhd	Conditioned	synaptic-vesicle-protein	pops	broad		SET	5	1.53693	0.76825	0.013093	0.0942591	0.483374	0.062164	0.332867	0.0942591	0.483374	3146	ENSG00000122012; ENSG00000159164; ENSG00000185518; ENSG00000132639; ENSG00000220205	5
adhd	Conditioned	t-cell-signalling	pops	broad		SET	12	-1.92964	-0.63626	-0.016795	0.947333	1	0.97317	1	0.947333	1	3146	ENSG00000160654; ENSG00000167286; ENSG00000198851; ENSG00000160223; ENSG00000163600; ENSG00000013725; ENSG00000116824; ENSG00000010610; ENSG00000110448; ENSG00000178562; ENSG00000121594; ENSG00000114013	12
adhd	Conditioned	tam-receptor-gas6-signaling	pops	broad		SET	3	-2.63094	-1.5893	-0.020981	0.983791	1	0.99574	1	0.983791	1	3146	ENSG00000183087; ENSG00000153208; ENSG00000167601	3
adhd	Conditioned	tgf-beta-bmp-activin-ligand	pops	broad		SET	6	-0.44316	-0.19706	-0.0036787	0.654607	1	0.67117	1	0.654607	1	3146	ENSG00000092969; ENSG00000105329; ENSG00000119699; ENSG00000163217; ENSG00000263761; ENSG00000138379; ENSG00000122641	7
adhd	Conditioned	tgf-beta-bmp-activin-receptor	pops	broad		SET	11	1.47214	0.52255	0.013206	0.103092	0.497434	0.070506	0.355468	0.103092	0.497434	3146	ENSG00000115170; ENSG00000121989; ENSG00000114739; ENSG00000107779; ENSG00000138696; ENSG00000204217; ENSG00000106991; ENSG00000182175; ENSG00000139567; ENSG00000106799; ENSG00000241186	11
adhd	Conditioned	thyroid-hormone-signalling-metabolism	pops	broad		SET	4	0.969576	0.47453	0.0072333	0.196201	0.682697	0.16614	0.594626	0.196201	0.682697	3146	ENSG00000126351; ENSG00000151090; ENSG00000115705; ENSG00000211452	4
adhd	Conditioned	tnf-ligand-superfamily	pops	broad		SET	8	-1.19223	-0.43682	-0.0094154	0.850216	1	0.8834	1	0.850216	1	3146	ENSG00000173503; ENSG00000204487; ENSG00000206437; ENSG00000223448; ENSG00000223919; ENSG00000226275; ENSG00000226979; ENSG00000227507; ENSG00000230279; ENSG00000231314; ENSG00000231408; ENSG00000236237; ENSG00000236925; ENSG00000238114; ENSG00000238130; ENSG00000204490; ENSG00000206439; ENSG00000223952; ENSG00000228321; ENSG00000228849; ENSG00000228978; ENSG00000230108; ENSG00000232810; ENSG00000239697; ENSG00000248871; ENSG00000102245; ENSG00000125726; ENSG00000120659; ENSG00000161955; ENSG00000102524; ENSG00000125735; ENSG00000117586; ENSG00000117560	33
adhd	Conditioned	tnf-receptor-superfamily	pops	broad		SET	12	-2.61068	-0.84539	-0.022315	0.983192	1	0.99548	1	0.983192	1	3146	ENSG00000139193; ENSG00000104689; ENSG00000067182; ENSG00000120889; ENSG00000006327; ENSG00000159958; ENSG00000048462; ENSG00000186891; ENSG00000111321; ENSG00000186827; ENSG00000101017; ENSG00000120949; ENSG00000049249	13
adhd	Conditioned	toll-like-receptor	pops	broad		SET	6	-0.348769	-0.14875	-0.0027769	0.622924	1	0.63637	1	0.622924	1	3146	ENSG00000136869; ENSG00000154589; ENSG00000137462; ENSG00000164342; ENSG00000187554; ENSG00000196664; ENSG00000101916; ENSG00000239732	8
adhd	Conditioned	topoisomerase	pops	broad		SET	3	-1.3671	-0.62002	-0.0081851	0.88085	1	0.91419	1	0.88085	1	3146	ENSG00000077097; ENSG00000131747; ENSG00000198900	3
adhd	Conditioned	transient-receptor-potential-trp-channel	pops	broad		SET	5	0.23681	0.12321	0.0020998	0.414376	0.95996	0.4064	0.954834	0.414376	0.95996	3146	ENSG00000104321; ENSG00000144481; ENSG00000167723; ENSG00000111199; ENSG00000196689	5
adhd	Conditioned	translation-control-non-ribosomal	pops	broad		SET	4	0.430927	0.18791	0.0028643	0.348441	0.891942	0.33327	0.866502	0.348441	0.891942	3146	ENSG00000114503; ENSG00000136937; ENSG00000101210; ENSG00000167658	4
adhd	Conditioned	troponin	pops	broad		SET	5	-0.610635	-0.21233	-0.0036185	0.707382	1	0.72927	1	0.707382	1	3146	ENSG00000101470; ENSG00000130595; ENSG00000130598; ENSG00000288219; ENSG00000288250; ENSG00000114854; ENSG00000118194; ENSG00000129991	8
adhd	Conditioned	fast-skeletal-troponin-complex	pops	nested	troponin	SET	2	-0.374806	-0.21723	-0.0023415	0.631762	1	0.64609	1	0.631762	1	3146	ENSG00000101470; ENSG00000130595; ENSG00000130598; ENSG00000288219; ENSG00000288250	5
adhd	Conditioned	troponin-cardiac-muscle	pops	nested	troponin	SET	3	-0.48096	-0.20852	-0.0027528	0.666875	1	0.68473	1	0.666875	1	3146	ENSG00000114854; ENSG00000118194; ENSG00000129991	3
adhd	Conditioned	type-i-cytokine-receptor-epor-mpl-ghr-lepr-osmr	pops	broad		SET	6	1.68761	0.64627	0.012064	0.0760964	0.444154	0.045755	0.272624	0.0760964	0.444154	3146	ENSG00000100368; ENSG00000187266; ENSG00000112964; ENSG00000116678; ENSG00000145623; ENSG00000117400	6
adhd	Conditioned	tyrosinase	pops	broad		SET	2	0.380954	0.30919	0.0033328	0.365003	0.91137	0.35162	0.893921	0.365003	0.91137	3146	ENSG00000107165; ENSG00000077498	2
adhd	Conditioned	ubiquitin-conjugation-nae-crl4-crbn	pops	broad		SET	6	-1.15629	-0.36385	-0.0067923	0.843245	1	0.87621	1	0.843245	1	3146	ENSG00000100387; ENSG00000113851; ENSG00000139842; ENSG00000167986; ENSG00000144744; ENSG00000159593	6
adhd	Conditioned	nedd8-activating-enzyme	pops	nested	ubiquitin-conjugation-nae-crl4-crbn	SET	2	-0.793178	-0.41764	-0.0045019	0.759236	1	0.78616	1	0.759236	1	3146	ENSG00000144744; ENSG00000159593	2
adhd	Conditioned	crl4-crbn-e3-ubiquitin-ligase	pops	nested	ubiquitin-conjugation-nae-crl4-crbn	SET	4	-0.847174	-0.33105	-0.0050463	0.773365	1	0.80154	1	0.773365	1	3146	ENSG00000100387; ENSG00000113851; ENSG00000139842; ENSG00000167986	4
adhd	Conditioned	vasopressin-oxytocin-receptor	pops	broad		SET	3	1.0118	0.67731	0.0089414	0.186531	0.666848	0.15583	0.572043	0.186531	0.666848	3146	ENSG00000126895; ENSG00000166148; ENSG00000198049; ENSG00000180914	4
adhd	Conditioned	vasopressin-receptor	pops	nested	vasopressin-oxytocin-receptor	SET	2	-0.322569	-0.26631	-0.0028706	0.61395	1	0.62649	1	0.61395	1	3146	ENSG00000126895; ENSG00000166148; ENSG00000198049	3
adhd	Conditioned	vasopressin-v1-receptor	pops	nested	vasopressin-oxytocin-receptor	SET	2	-0.322569	-0.26631	-0.0028706	0.61395	1	0.62649	1	0.61395	1	3146	ENSG00000166148; ENSG00000198049	2
adhd	Conditioned	vegf-pdgf-growth-factor-ligand	pops	broad		SET	5	-0.343497	-0.14364	-0.0024478	0.621129	1	0.63438	1	0.621129	1	3146	ENSG00000119630; ENSG00000100311; ENSG00000112715; ENSG00000173511; ENSG00000150630	5
adhd	Conditioned	vegfr-pdgfr-kit-flt-receptor-kinase	pops	broad		SET	7	-1.29416	-0.57039	-0.011501	0.868675	1	0.90219	1	0.868675	1	3146	ENSG00000037280; ENSG00000102755; ENSG00000128052; ENSG00000113721; ENSG00000134853; ENSG00000157404; ENSG00000122025	7
adhd	Conditioned	vascular-endothelial-growth-factor-receptor	pops	nested	vegfr-pdgfr-kit-flt-receptor-kinase	SET	3	1.2471	0.83159	0.010978	0.139135	0.575947	0.10619	0.452317	0.139135	0.575947	3146	ENSG00000037280; ENSG00000102755; ENSG00000128052	3
adhd	Conditioned	vascular-endothelial-growth-factor-receptor-1-and-2-flt-1-and-kdr	pops	nested	vegfr-pdgfr-kit-flt-receptor-kinase	SET	2	0.711749	0.58725	0.0063301	0.262528	0.801857	0.23831	0.743773	0.262528	0.801857	3146	ENSG00000102755; ENSG00000128052	2
adhd	Conditioned	platelet-derived-growth-factor-receptor	pops	nested	vegfr-pdgfr-kit-flt-receptor-kinase	SET	2	-1.388	-1.1335	-0.012218	0.884173	1	0.91742	1	0.884173	1	3146	ENSG00000113721; ENSG00000134853	2
adhd	Conditioned	vitamin-k-cycle-warfarin	pops	broad		SET	2	0.270939	0.12577	0.0013557	0.402519	0.946158	0.39322	0.943704	0.402519	0.946158	3146	ENSG00000115486; ENSG00000167397	2
adhd	Conditioned	voltage-gated-calcium-channel	pops	broad		SET	25	2.33362	0.52357	0.01994	0.0282518	0.268463	0.0098151	0.0986527	0.0282518	0.268463	3146	ENSG00000006116; ENSG00000006283; ENSG00000007402; ENSG00000067191; ENSG00000075429; ENSG00000075461; ENSG00000081248; ENSG00000100346; ENSG00000102001; ENSG00000105605; ENSG00000108878; ENSG00000130433; ENSG00000141837; ENSG00000142408; ENSG00000148408; ENSG00000151062; ENSG00000151067; ENSG00000153956; ENSG00000157388; ENSG00000157445; ENSG00000165995; ENSG00000166862; ENSG00000167535; ENSG00000182389; ENSG00000196557; ENSG00000198216; ENSG00000284953; ENSG00000285479	28
adhd	Conditioned	voltage-gated-l-type-calcium-channel	pops	nested	voltage-gated-calcium-channel	SET	3	0.553287	0.35827	0.0047297	0.309399	0.852339	0.29004	0.825853	0.309399	0.852339	3146	ENSG00000081248; ENSG00000102001; ENSG00000151067; ENSG00000157388; ENSG00000285479	5
adhd	Conditioned	voltage-gated-t-type-calcium-channel	pops	nested	voltage-gated-calcium-channel	SET	3	0.497195	0.32886	0.0043414	0.327001	0.865529	0.30953	0.844918	0.327001	0.865529	3146	ENSG00000006283; ENSG00000100346; ENSG00000196557	3
adhd	Conditioned	voltage-gated-sodium-channel	pops	broad		SET	10	0.951652	0.33777	0.0081393	0.200421	0.690607	0.17065	0.603219	0.200421	0.690607	3146	ENSG00000007314; ENSG00000136531; ENSG00000136546; ENSG00000144285; ENSG00000153253; ENSG00000168356; ENSG00000169432; ENSG00000183873; ENSG00000185313; ENSG00000196876	10
adhd	Conditioned	wnt-signalling	pops	broad		SET	13	-2.03467	-0.62391	-0.017141	0.955396	1	0.97905	1	0.955396	1	3146	ENSG00000005339; ENSG00000168036; ENSG00000146374; ENSG00000205213; ENSG00000146242; ENSG00000283085; ENSG00000107984; ENSG00000157240; ENSG00000180340; ENSG00000163251; ENSG00000155760; ENSG00000177283; ENSG00000185483; ENSG00000102312; ENSG00000167941	15
adhd	Conditioned	cbp-beta-catenin	pops	nested	wnt-signalling	SET	2	2.07857	1.7027	0.018354	0.0423736	0.326449	0.018836	0.149642	0.0423736	0.326449	3146	ENSG00000005339; ENSG00000168036	2
adhd	Conditioned	rspo3-lgr4	pops	nested	wnt-signalling	SET	2	-1.48142	-1.0663	-0.011493	0.898046	1	0.93074	1	0.898046	1	3146	ENSG00000146374; ENSG00000205213	2
alz	Conditioned	11-beta-hydroxysteroid-dehydrogenase	pops	broad		SET	2	-2.0438	-1.3644	-0.014586	0.964488	1	0.97951	1	0.964488	1	3146	ENSG00000117594; ENSG00000176387	2
alz	Conditioned	80s-ribosome	pops	broad		SET	70	-11.7948	-1.3005	-0.082091	1	1	1	1	1	1	3146	ENSG00000008988; ENSG00000063177; ENSG00000071082; ENSG00000083845; ENSG00000089009; ENSG00000089157; ENSG00000096150; ENSG00000100316; ENSG00000105193; ENSG00000105372; ENSG00000105640; ENSG00000108107; ENSG00000108298; ENSG00000109475; ENSG00000110700; ENSG00000112306; ENSG00000114391; ENSG00000115268; ENSG00000116251; ENSG00000118181; ENSG00000122026; ENSG00000122406; ENSG00000124614; ENSG00000125691; ENSG00000129824; ENSG00000130255; ENSG00000131469; ENSG00000134419; ENSG00000136942; ENSG00000137154; ENSG00000137818; ENSG00000138326; ENSG00000140988; ENSG00000142534; ENSG00000142541; ENSG00000142676; ENSG00000142937; ENSG00000143947; ENSG00000144713; ENSG00000145425; ENSG00000145592; ENSG00000147403; ENSG00000147604; ENSG00000148303; ENSG00000149273; ENSG00000156482; ENSG00000161016; ENSG00000161970; ENSG00000162244; ENSG00000163682; ENSG00000164587; ENSG00000166441; ENSG00000167526; ENSG00000168028; ENSG00000170889; ENSG00000171858; ENSG00000171863; ENSG00000172809; ENSG00000174444; ENSG00000174748; ENSG00000177954; ENSG00000182774; ENSG00000182899; ENSG00000186468; ENSG00000188846; ENSG00000197728; ENSG00000197756; ENSG00000197958; ENSG00000198034; ENSG00000198242; ENSG00000198755; ENSG00000198918; ENSG00000213741; ENSG00000223367; ENSG00000226225; ENSG00000227794; ENSG00000229117; ENSG00000231500; ENSG00000233927; ENSG00000235650; ENSG00000241343; ENSG00000265681; ENSG00000274005; ENSG00000274626; ENSG00000274646; ENSG00000274950; ENSG00000275323; ENSG00000277079; ENSG00000277359; ENSG00000278081; ENSG00000278229; ENSG00000278270; ENSG00000280831; ENSG00000280858; ENSG00000291931; ENSG00000292158	96
alz	Conditioned	abl-kinase	pops	broad		SET	2	2.32403	1.7819	0.019048	0.0276894	0.266395	0.01007	0.100254	0.0276894	0.266395	3146	ENSG00000097007; ENSG00000186716	2
alz	Conditioned	acyl-coa-metabolism	pops	broad		SET	7	1.39005	0.3856	0.0077106	0.10793	0.507214	0.082266	0.385706	0.10793	0.507214	3146	ENSG00000076555; ENSG00000275176; ENSG00000278540; ENSG00000185000; ENSG00000285482; ENSG00000131473; ENSG00000057252; ENSG00000167780; ENSG00000205560; ENSG00000157184	10
alz	Conditioned	adam-adamts-metalloproteinase	pops	broad		SET	3	1.03279	0.54736	0.0071662	0.171486	0.641264	0.15086	0.561663	0.171486	0.641264	3146	ENSG00000160323; ENSG00000281244; ENSG00000151694; ENSG00000154736	4
alz	Conditioned	adenosine-receptor	pops	broad		SET	3	1.59652	0.59202	0.0077509	0.0811539	0.453698	0.055199	0.309523	0.0811539	0.453698	3146	ENSG00000128271; ENSG00000163485; ENSG00000170425; ENSG00000282608	4
alz	Conditioned	adenosine-a2-receptor	pops	nested	adenosine-receptor	SET	2	1.05392	0.43687	0.0046702	0.167062	0.634793	0.14597	0.551949	0.167062	0.634793	3146	ENSG00000128271; ENSG00000170425	2
alz	Conditioned	adrenergic-receptor	pops	broad		SET	8	-1.51226	-0.55155	-0.01179	0.913997	1	0.93476	1	0.913997	1	3146	ENSG00000043591; ENSG00000120907; ENSG00000150594; ENSG00000169252; ENSG00000170214; ENSG00000171873; ENSG00000184160; ENSG00000188778; ENSG00000274286	9
alz	Conditioned	adrenergic-receptor-beta	pops	nested	adrenergic-receptor	SET	3	-0.758464	-0.47247	-0.0061857	0.752831	1	0.77591	1	0.752831	1	3146	ENSG00000043591; ENSG00000169252; ENSG00000188778	3
alz	Conditioned	adrenergic-receptor-alpha-2	pops	nested	adrenergic-receptor	SET	2	-0.847624	-0.54431	-0.0058188	0.778501	1	0.80167	1	0.778501	1	3146	ENSG00000150594; ENSG00000184160; ENSG00000274286	3
alz	Conditioned	adrenergic-receptor-alpha-1	pops	nested	adrenergic-receptor	SET	3	-1.00807	-0.63178	-0.0082714	0.820103	1	0.84328	1	0.820103	1	3146	ENSG00000120907; ENSG00000170214; ENSG00000171873	3
alz	Conditioned	adrenergic-receptor-alpha	pops	nested	adrenergic-receptor	SET	5	-1.31455	-0.59005	-0.0099725	0.883553	1	0.90566	1	0.883553	1	3146	ENSG00000120907; ENSG00000150594; ENSG00000170214; ENSG00000171873; ENSG00000184160; ENSG00000274286	6
alz	Conditioned	alcohol-aldehyde-metabolism	pops	broad		SET	7	-1.26739	-0.6868	-0.013734	0.87511	1	0.89748	1	0.87511	1	3146	ENSG00000172955; ENSG00000187758; ENSG00000196344; ENSG00000196616; ENSG00000197894; ENSG00000198099; ENSG00000248144; ENSG00000111275	8
alz	Conditioned	alcohol-dehydrogenase-class-i	pops	nested	alcohol-aldehyde-metabolism	SET	2	-0.314232	-0.26546	-0.0028378	0.603604	1	0.62333	1	0.603604	1	3146	ENSG00000187758; ENSG00000196616; ENSG00000248144	3
alz	Conditioned	alcohol-dehydrogenase	pops	nested	alcohol-aldehyde-metabolism	SET	6	-0.947225	-0.56035	-0.010374	0.805037	1	0.82823	1	0.805037	1	3146	ENSG00000172955; ENSG00000187758; ENSG00000196344; ENSG00000196616; ENSG00000197894; ENSG00000198099; ENSG00000248144	7
alz	Conditioned	alk-ltk-kinase	pops	broad		SET	3	-0.544887	-0.33273	-0.0043562	0.685067	1	0.70708	1	0.685067	1	3146	ENSG00000143924; ENSG00000171094; ENSG00000181163	3
alz	Conditioned	eml4-alk	pops	nested	alk-ltk-kinase	SET	2	-0.482678	-0.36321	-0.0038828	0.663766	1	0.68533	1	0.663766	1	3146	ENSG00000143924; ENSG00000171094	2
alz	Conditioned	npm-alk-nucleophosmin-alk-tyrosine-kinase-receptor	pops	nested	alk-ltk-kinase	SET	2	-1.21274	-0.90999	-0.0097279	0.864799	1	0.88738	1	0.864799	1	3146	ENSG00000171094; ENSG00000181163	2
alz	Conditioned	amino-acid-metabolism	pops	broad		SET	6	-0.629145	-0.25537	-0.0047279	0.712846	1	0.73537	1	0.712846	1	3146	ENSG00000158104; ENSG00000021826; ENSG00000115419; ENSG00000131203; ENSG00000115758; ENSG00000171759	6
alz	Conditioned	aminopeptidase	pops	broad		SET	18	2.78412	0.67359	0.021592	0.0138172	0.198749	0.0026866	0.039681	0.0138172	0.198749	3146	ENSG00000002549; ENSG00000108039; ENSG00000111142; ENSG00000113441; ENSG00000122121; ENSG00000123992; ENSG00000138792; ENSG00000141279; ENSG00000142327; ENSG00000148120; ENSG00000164024; ENSG00000164307; ENSG00000164308; ENSG00000166825; ENSG00000172878; ENSG00000172901; ENSG00000176393; ENSG00000196236; ENSG00000215440; ENSG00000292097	20
alz	Conditioned	amp-activated-protein-kinase-ampk	pops	broad		SET	7	0.62216	0.22236	0.0044465	0.274985	0.820781	0.26692	0.796708	0.274985	0.820781	3146	ENSG00000106617; ENSG00000111725; ENSG00000115592; ENSG00000131791; ENSG00000132356; ENSG00000162409; ENSG00000181929	7
alz	Conditioned	ampa-glutamate-receptor	pops	broad		SET	3	-0.919365	-0.57441	-0.0075204	0.797816	1	0.82104	1	0.797816	1	3146	ENSG00000120251; ENSG00000125675; ENSG00000152578; ENSG00000155511	4
alz	Conditioned	amyloid-protein-aggregation	pops	broad		SET	12	2.93646	0.74216	0.019428	0.0110595	0.173101	0.0016623	0.0276698	0.0110595	0.173101	3146	ENSG00000080815; ENSG00000117362; ENSG00000138613; ENSG00000143801; ENSG00000162736; ENSG00000205155; ENSG00000186868; ENSG00000276155; ENSG00000277956; ENSG00000145335; ENSG00000142192; ENSG00000186318; ENSG00000132703; ENSG00000118271	14
alz	Conditioned	gamma-secretase	pops	nested	amyloid-protein-aggregation	SET	6	1.53358	0.47814	0.0088522	0.0886527	0.472483	0.062575	0.333663	0.0886527	0.472483	3146	ENSG00000080815; ENSG00000117362; ENSG00000138613; ENSG00000143801; ENSG00000162736; ENSG00000205155	6
alz	Conditioned	angiopoietin-tie-signaling	pops	broad		SET	4	1.13624	0.46612	0.0070464	0.150627	0.598322	0.12794	0.506288	0.150627	0.598322	3146	ENSG00000154188; ENSG00000091879; ENSG00000120156; ENSG00000066056	4
alz	Conditioned	atp-binding-cassette-transporter	pops	broad		SET	3	1.00338	0.54003	0.0070702	0.177817	0.651238	0.15785	0.576086	0.177817	0.651238	3146	ENSG00000103222; ENSG00000278183; ENSG00000165029; ENSG00000085563	4
alz	Conditioned	atp-sensitive-potassium-channel-k-atp	pops	broad		SET	4	-1.42112	-0.70499	-0.010658	0.90091	1	0.92235	1	0.90091	1	3146	ENSG00000006071; ENSG00000069431; ENSG00000121361; ENSG00000187486	4
alz	Conditioned	sulfonylurea-receptor-1-kir6-2	pops	nested	atp-sensitive-potassium-channel-k-atp	SET	2	0.272685	0.17619	0.0018835	0.387722	0.935761	0.39255	0.943439	0.387722	0.935761	3146	ENSG00000006071; ENSG00000187486	2
alz	Conditioned	sulfonylurea-receptor-2-kir6-2	pops	nested	atp-sensitive-potassium-channel-k-atp	SET	2	-0.86338	-0.55568	-0.0059403	0.782846	1	0.80603	1	0.782846	1	3146	ENSG00000069431; ENSG00000187486	2
alz	Conditioned	sulfonylurea-receptors-k-atp-channels	pops	nested	atp-sensitive-potassium-channel-k-atp	SET	4	-1.42112	-0.70499	-0.010658	0.90091	1	0.92235	1	0.90091	1	3146	ENSG00000006071; ENSG00000069431; ENSG00000121361; ENSG00000187486	4
alz	Conditioned	axon-guidance-neurite-outgrowth	pops	broad		SET	4	0.835031	0.42063	0.0063587	0.21718	0.724652	0.20186	0.668475	0.21718	0.724652	3146	ENSG00000105695; ENSG00000099250; ENSG00000115310; ENSG00000187764	4
alz	Conditioned	b-cell-signalling	pops	broad		SET	4	9.98853	3.571	0.053984	4.09329e-07	0.000429249	1.0042e-23	1.05307e-20	4.09329e-07	0.000429249	3146	ENSG00000007312; ENSG00000012124; ENSG00000177455; ENSG00000156738	4
alz	Conditioned	bcl-2-apoptosis-family	pops	broad		SET	6	1.2329	0.3993	0.0073926	0.13306	0.560385	0.10882	0.458651	0.13306	0.560385	3146	ENSG00000171791; ENSG00000129473; ENSG00000171552; ENSG00000137875; ENSG00000140379; ENSG00000143384	6
alz	Conditioned	bcr-immune-receptor-kinase-tec-syk	pops	broad		SET	4	4.30626	2.32	0.035072	0.00181097	0.0712165	8.353e-06	0.00039816	0.00181097	0.0712165	3146	ENSG00000010671; ENSG00000074966; ENSG00000102010; ENSG00000113263; ENSG00000135605; ENSG00000165025	6
alz	Conditioned	betaine-homocysteine-s-methyltransferase	pops	broad		SET	2	0.0751043	0.061234	0.0006546	0.458755	1	0.47007	1	0.458755	1	3146	ENSG00000132840; ENSG00000145692	2
alz	Conditioned	calcitonin-cgrp-amylin-calc-ramp	pops	broad		SET	8	-1.59106	-0.54115	-0.011568	0.924161	1	0.94419	1	0.924161	1	3146	ENSG00000004948; ENSG00000132329; ENSG00000131477; ENSG00000122679; ENSG00000110680; ENSG00000175868; ENSG00000064989; ENSG00000148926	8
alz	Conditioned	calcitonin-gene-related-peptide-receptor-calcrl-ramp1	pops	nested	calcitonin-cgrp-amylin-calc-ramp	SET	2	-0.324656	-0.20017	-0.0021399	0.607416	1	0.62728	1	0.607416	1	3146	ENSG00000064989; ENSG00000132329	2
alz	Conditioned	amylin-receptor-amy2-calcr-ramp2	pops	nested	calcitonin-cgrp-amylin-calc-ramp	SET	2	-0.558651	-0.33733	-0.0036061	0.689695	1	0.71179	1	0.689695	1	3146	ENSG00000004948; ENSG00000131477	2
alz	Conditioned	calcitonin-gene-related-peptide	pops	nested	calcitonin-cgrp-amylin-calc-ramp	SET	2	-0.822051	-0.65335	-0.0069844	0.771309	1	0.79447	1	0.771309	1	3146	ENSG00000110680; ENSG00000175868	2
alz	Conditioned	amylin-receptor-amy1-calcr-ramp1	pops	nested	calcitonin-cgrp-amylin-calc-ramp	SET	2	-1.60597	-1.2026	-0.012856	0.925978	1	0.94585	1	0.925978	1	3146	ENSG00000004948; ENSG00000132329	2
alz	Conditioned	amylin-receptor-amy3-calcr-ramp3	pops	nested	calcitonin-cgrp-amylin-calc-ramp	SET	2	-3.05669	-2.2909	-0.02449	0.994179	1	0.99888	1	0.994179	1	3146	ENSG00000004948; ENSG00000122679	2
alz	Conditioned	calmodulin	pops	broad		SET	3	-1.79669	-1.1071	-0.014495	0.945883	1	0.9638	1	0.945883	1	3146	ENSG00000143933; ENSG00000160014; ENSG00000198668	3
alz	Conditioned	carbohydrate-digesting-enzyme-glucosidase-amylase	pops	broad		SET	4	-0.720648	-0.37749	-0.0057066	0.741482	1	0.76443	1	0.741482	1	3146	ENSG00000090402; ENSG00000171298; ENSG00000257335; ENSG00000257743; ENSG00000278563; ENSG00000282607; ENSG00000291507; ENSG00000243480	8
alz	Conditioned	alpha-glucosidase	pops	nested	carbohydrate-digesting-enzyme-glucosidase-amylase	SET	3	-0.656267	-0.39525	-0.0051747	0.72149	1	0.74417	1	0.72149	1	3146	ENSG00000090402; ENSG00000171298; ENSG00000257335; ENSG00000257743; ENSG00000278563; ENSG00000282607; ENSG00000291507	7
alz	Conditioned	carbonic-anhydrase	pops	broad		SET	11	-3.89478	-1.0505	-0.026331	0.998597	1	0.99995	1	0.998597	1	3146	ENSG00000074410; ENSG00000104267; ENSG00000107159; ENSG00000118298; ENSG00000131686; ENSG00000133742; ENSG00000164879; ENSG00000167434; ENSG00000168748; ENSG00000169239; ENSG00000174990; ENSG00000185015	12
alz	Conditioned	casein-kinase	pops	broad		SET	2	1.16499	0.88426	0.0094529	0.145237	0.586542	0.12202	0.489413	0.145237	0.586542	3146	ENSG00000213923; ENSG00000283900; ENSG00000101266	3
alz	Conditioned	caspase	pops	broad		SET	12	2.03953	0.55306	0.014478	0.0426098	0.326952	0.020706	0.158285	0.0426098	0.326952	3146	ENSG00000003400; ENSG00000064012; ENSG00000105141; ENSG00000106144; ENSG00000132906; ENSG00000137752; ENSG00000137757; ENSG00000138794; ENSG00000164305; ENSG00000165806; ENSG00000196954; ENSG00000204403; ENSG00000291983	13
alz	Conditioned	cathepsin-neutrophil-serine-protease	pops	broad		SET	4	-1.34003	-0.55007	-0.0083156	0.887902	1	0.90987	1	0.887902	1	3146	ENSG00000197561; ENSG00000277571; ENSG00000143387; ENSG00000163131; ENSG00000109861	5
alz	Conditioned	cell-adhesion-junctional-protein	pops	broad		SET	15	-0.717842	-0.18165	-0.005316	0.740638	1	0.76357	1	0.740638	1	3146	ENSG00000172270; ENSG00000170017; ENSG00000026508; ENSG00000062038; ENSG00000105388; ENSG00000143167; ENSG00000076706; ENSG00000066405; ENSG00000119888; ENSG00000076662; ENSG00000090339; ENSG00000099866; ENSG00000143217; ENSG00000149294; ENSG00000184292	15
alz	Conditioned	chemokine-ligand	pops	broad		SET	6	-0.457335	-0.20029	-0.0037081	0.654922	1	0.67628	1	0.654922	1	3146	ENSG00000108691; ENSG00000169245; ENSG00000172156; ENSG00000006210; ENSG00000169429; ENSG00000107562	6
alz	Conditioned	chemokine-receptor	pops	broad		SET	8	0.952127	0.31006	0.0066281	0.189178	0.670974	0.17052	0.603219	0.189178	0.670974	3146	ENSG00000163464; ENSG00000180871; ENSG00000163823; ENSG00000121807; ENSG00000183813; ENSG00000160791; ENSG00000173585; ENSG00000121966	8
alz	Conditioned	chloride-channel-cftr	pops	broad		SET	3	-2.5449	-1.3476	-0.017643	0.985439	1	0.99453	1	0.985439	1	3146	ENSG00000131620; ENSG00000114859; ENSG00000001626	3
alz	Conditioned	cholecystokinin-receptor	pops	broad		SET	2	-1.47212	-1.045	-0.011171	0.908422	1	0.92949	1	0.908422	1	3146	ENSG00000110148; ENSG00000163394	2
alz	Conditioned	cholesterol-mevalonate-biosynthesis	pops	broad		SET	4	-1.01067	-0.34964	-0.0052855	0.820724	1	0.8439	1	0.820724	1	3146	ENSG00000079459; ENSG00000284967; ENSG00000116133; ENSG00000160752; ENSG00000113161	5
alz	Conditioned	cholinesterase	pops	broad		SET	2	-1.34396	-1.0139	-0.010838	0.888568	1	0.9105	1	0.888568	1	3146	ENSG00000087085; ENSG00000114200	2
alz	Conditioned	chromatin-epigenetic-regulator-non-hdac	pops	broad		SET	11	2.5079	0.69193	0.017343	0.0209462	0.24138	0.0060769	0.070497	0.0209462	0.24138	3146	ENSG00000137948; ENSG00000141867; ENSG00000169925; ENSG00000204256; ENSG00000215077; ENSG00000230678; ENSG00000234507; ENSG00000234704; ENSG00000235307; ENSG00000236227; ENSG00000118058; ENSG00000133895; ENSG00000140718; ENSG00000130816; ENSG00000119772; ENSG00000106462; ENSG00000004487; ENSG00000100462	18
alz	Conditioned	bromodomain-and-extra-terminal-motif-bet	pops	nested	chromatin-epigenetic-regulator-non-hdac	SET	3	1.74381	0.86978	0.011387	0.0657692	0.404121	0.040604	0.251457	0.0657692	0.404121	3146	ENSG00000137948; ENSG00000141867; ENSG00000169925; ENSG00000204256; ENSG00000215077; ENSG00000230678; ENSG00000234507; ENSG00000234704; ENSG00000235307; ENSG00000236227	10
alz	Conditioned	menin-histone-lysine-n-methyltransferase-mll	pops	nested	chromatin-epigenetic-regulator-non-hdac	SET	2	-0.151818	-0.084833	-0.00090687	0.543386	1	0.56033	1	0.543386	1	3146	ENSG00000118058; ENSG00000133895	2
alz	Conditioned	coagulation-pathway	pops	broad		SET	14	0.726788	0.16227	0.004588	0.2455	0.773639	0.23369	0.734454	0.2455	0.773639	3146	ENSG00000101981; ENSG00000126218; ENSG00000117601; ENSG00000117525; ENSG00000198734; ENSG00000057593; ENSG00000185010; ENSG00000088926; ENSG00000131187; ENSG00000124491; ENSG00000127533; ENSG00000181104; ENSG00000180210; ENSG00000003436; ENSG00000115718; ENSG00000184500	16
alz	Conditioned	collagen	pops	broad		SET	23	-5.78247	-1.2031	-0.043587	0.999919	1	1	1	0.999919	1	3146	ENSG00000060718; ENSG00000080573; ENSG00000081052; ENSG00000108821; ENSG00000130635; ENSG00000134871; ENSG00000139219; ENSG00000142156; ENSG00000142173; ENSG00000163359; ENSG00000164692; ENSG00000168542; ENSG00000169031; ENSG00000171502; ENSG00000172752; ENSG00000182871; ENSG00000187498; ENSG00000188153; ENSG00000196739; ENSG00000197565; ENSG00000204248; ENSG00000204262; ENSG00000204291; ENSG00000206290; ENSG00000206384; ENSG00000215018; ENSG00000223699; ENSG00000227801; ENSG00000230930; ENSG00000232541; ENSG00000235708; ENSG00000291748; ENSG00000292234; ENSG00000114270	34
alz	Conditioned	colony-stimulating-factor-signalling	pops	broad		SET	5	4.35283	1.8957	0.032039	0.0017158	0.0692041	6.7619e-06	0.000337666	0.0017158	0.0692041	3146	ENSG00000100368; ENSG00000198223; ENSG00000292357; ENSG00000119535; ENSG00000164400; ENSG00000182578; ENSG00000184371	7
alz	Conditioned	complement	pops	broad		SET	7	2.21642	0.80815	0.01616	0.0326193	0.289821	0.013338	0.120579	0.0326193	0.289821	3146	ENSG00000204359; ENSG00000239754; ENSG00000241253; ENSG00000241534; ENSG00000242335; ENSG00000243570; ENSG00000243649; ENSG00000197766; ENSG00000274619; ENSG00000197405; ENSG00000182326; ENSG00000125730; ENSG00000106804; ENSG00000203710; ENSG00000009724	15
alz	Conditioned	copper-amine-oxidase-aoc-lox	pops	broad		SET	3	0.125511	0.07191	0.00094146	0.440262	0.985811	0.45006	1	0.440262	0.985811	3146	ENSG00000131471; ENSG00000002726; ENSG00000134013	3
alz	Conditioned	cyclin-dependent-kinase	pops	broad		SET	20	2.92454	0.54879	0.018543	0.0112488	0.173676	0.0017268	0.0284425	0.0112488	0.173676	3146	ENSG00000058091; ENSG00000059758; ENSG00000065883; ENSG00000102225; ENSG00000105810; ENSG00000117266; ENSG00000123374; ENSG00000132964; ENSG00000134058; ENSG00000135446; ENSG00000136807; ENSG00000138395; ENSG00000155111; ENSG00000156345; ENSG00000164885; ENSG00000167258; ENSG00000170312; ENSG00000185324; ENSG00000248333; ENSG00000250506; ENSG00000277273; ENSG00000110092	22
alz	Conditioned	cyclin-dependent-kinase-4-cyclin-d1	pops	nested	cyclin-dependent-kinase	SET	2	1.4127	0.61098	0.0065315	0.104671	0.49947	0.078884	0.374312	0.104671	0.49947	3146	ENSG00000110092; ENSG00000135446	2
alz	Conditioned	cdk6-cyclin-d1	pops	nested	cyclin-dependent-kinase	SET	2	-0.855581	-0.55161	-0.0058968	0.780683	1	0.80388	1	0.780683	1	3146	ENSG00000105810; ENSG00000110092	2
alz	Conditioned	cytochrome-p450-3a-drug-metabolism	pops	broad		SET	4	-2.13844	-1.368	-0.02068	0.969876	1	0.98375	1	0.969876	1	3146	ENSG00000021461; ENSG00000106258; ENSG00000160868; ENSG00000160870; ENSG00000282301	5
alz	Conditioned	cytoskeletal-structural-protein	pops	broad		SET	2	1.06376	0.81596	0.0087227	0.165009	0.633073	0.14373	0.546765	0.165009	0.633073	3146	ENSG00000198947; ENSG00000196924; ENSG00000152818; ENSG00000026025	4
alz	Conditioned	digestive-lipase-gastric-pancreatic	pops	broad		SET	2	-0.0509961	-0.036401	-0.00038914	0.505593	1	0.52034	1	0.505593	1	3146	ENSG00000182333; ENSG00000175535	2
alz	Conditioned	dna-damage-checkpoint-kinase-atr-chek-wee1-dna-pk	pops	broad		SET	7	0.0334358	0.011643	0.00023282	0.474114	1	0.48666	1	0.474114	1	3146	ENSG00000097046; ENSG00000253729; ENSG00000112742; ENSG00000175054; ENSG00000149554; ENSG00000183765; ENSG00000166483	7
alz	Conditioned	dna-rna-polymerase-telomerase	pops	broad		SET	13	1.93954	0.41636	0.011344	0.049419	0.350162	0.02623	0.189794	0.049419	0.350162	3146	ENSG00000014138; ENSG00000062822; ENSG00000077514; ENSG00000100479; ENSG00000101868; ENSG00000106628; ENSG00000146143; ENSG00000148229; ENSG00000175482; ENSG00000177084; ENSG00000198056; ENSG00000181222; ENSG00000284832; ENSG00000068654; ENSG00000148606	15
alz	Conditioned	dna-polymerase-alpha-delta-epsilon	pops	nested	dna-rna-polymerase-telomerase	SET	10	0.800952	0.19693	0.0047063	0.225831	0.740838	0.21159	0.690521	0.225831	0.740838	3146	ENSG00000014138; ENSG00000062822; ENSG00000077514; ENSG00000100479; ENSG00000101868; ENSG00000106628; ENSG00000146143; ENSG00000148229; ENSG00000175482; ENSG00000177084; ENSG00000198056	11
alz	Conditioned	dopamine-receptor	pops	broad		SET	5	-1.315	-0.57384	-0.0096986	0.883627	1	0.90574	1	0.883627	1	3146	ENSG00000069696; ENSG00000149295; ENSG00000151577; ENSG00000169676; ENSG00000184845; ENSG00000276825	6
alz	Conditioned	dopamine-d1-and-d2-receptor	pops	nested	dopamine-receptor	SET	2	-0.83456	-0.53512	-0.0057205	0.774825	1	0.79801	1	0.774825	1	3146	ENSG00000149295; ENSG00000184845	2
alz	Conditioned	d2-like-dopamine-receptor	pops	nested	dopamine-receptor	SET	3	-0.880564	-0.46809	-0.0061283	0.787498	1	0.81072	1	0.787498	1	3146	ENSG00000069696; ENSG00000149295; ENSG00000151577; ENSG00000276825	4
alz	Conditioned	dopamine-receptors-d2-d3	pops	nested	dopamine-receptor	SET	2	-1.27833	-0.80692	-0.0086261	0.877092	1	0.89942	1	0.877092	1	3146	ENSG00000149295; ENSG00000151577	2
alz	Conditioned	dyrk-clk-kinase	pops	broad		SET	2	1.35881	1.0362	0.011077	0.112607	0.512881	0.087119	0.397212	0.112607	0.512881	3146	ENSG00000176444; ENSG00000261893; ENSG00000157540	3
alz	Conditioned	e2f-transcription-factor	pops	broad		SET	8	1.21908	0.38829	0.0083003	0.135496	0.566848	0.11141	0.465466	0.135496	0.566848	3146	ENSG00000007968; ENSG00000101412; ENSG00000112242; ENSG00000129173; ENSG00000133740; ENSG00000165891; ENSG00000169016; ENSG00000205250; ENSG00000282899	9
alz	Conditioned	ectonucleotidase-enpp-nt5e	pops	broad		SET	3	-0.822756	-0.42381	-0.0055487	0.771518	1	0.79467	1	0.771518	1	3146	ENSG00000135318; ENSG00000136960; ENSG00000154269	3
alz	Conditioned	egf-erbb-signalling	pops	broad		SET	7	-0.373513	-0.12618	-0.0025233	0.625111	1	0.64562	1	0.625111	1	3146	ENSG00000065361; ENSG00000141736; ENSG00000146648; ENSG00000178568; ENSG00000124882; ENSG00000113070; ENSG00000163235	7
alz	Conditioned	erbb-2-erbb-3-heterodimer	pops	nested	egf-erbb-signalling	SET	2	-0.0377754	-0.018842	-0.00020143	0.50066	1	0.51507	1	0.50066	1	3146	ENSG00000065361; ENSG00000141736	2
alz	Conditioned	epidermal-growth-factor-receptor	pops	nested	egf-erbb-signalling	SET	4	-0.376728	-0.15751	-0.0023811	0.626267	1	0.64681	1	0.626267	1	3146	ENSG00000065361; ENSG00000141736; ENSG00000146648; ENSG00000178568	4
alz	Conditioned	egl-9-family-factors	pops	broad		SET	4	-0.601774	-0.27471	-0.0041528	0.703915	1	0.72633	1	0.703915	1	3146	ENSG00000129521; ENSG00000135766; ENSG00000178467; ENSG00000269858	4
alz	Conditioned	eicosanoid-synthesis-metabolism	pops	broad		SET	9	1.4483	0.47736	0.010823	0.0997036	0.49039	0.073776	0.363955	0.0997036	0.49039	3146	ENSG00000012779; ENSG00000275565; ENSG00000073756; ENSG00000095303; ENSG00000132965; ENSG00000108839; ENSG00000120915; ENSG00000111144; ENSG00000107317; ENSG00000059377	10
alz	Conditioned	cyclooxygenase	pops	nested	eicosanoid-synthesis-metabolism	SET	2	-0.664195	-0.47203	-0.005046	0.724008	1	0.74671	1	0.724008	1	3146	ENSG00000073756; ENSG00000095303	2
alz	Conditioned	endocannabinoid-system	pops	broad		SET	4	3.21173	1.3039	0.019711	0.00747056	0.145295	0.00066123	0.0138682	0.00747056	0.145295	3146	ENSG00000117480; ENSG00000118432; ENSG00000188822; ENSG00000074416	4
alz	Conditioned	endothelin-receptor	pops	broad		SET	2	-3.63372	-2.6944	-0.028803	0.997845	1	0.99986	1	0.997845	1	3146	ENSG00000136160; ENSG00000151617	2
alz	Conditioned	ephrin-eph-receptor	pops	broad		SET	15	-3.02166	-0.75768	-0.022174	0.993806	1	0.99874	1	0.993806	1	3146	ENSG00000044524; ENSG00000070886; ENSG00000080224; ENSG00000106123; ENSG00000116106; ENSG00000133216; ENSG00000135333; ENSG00000142627; ENSG00000145242; ENSG00000146904; ENSG00000154928; ENSG00000182580; ENSG00000183317; ENSG00000196411; ENSG00000275482; ENSG00000284816; ENSG00000125266	17
alz	Conditioned	epithelial-sodium-channel-enac	pops	broad		SET	3	-2.23652	-1.3085	-0.017131	0.974654	1	0.98733	1	0.974654	1	3146	ENSG00000111319; ENSG00000166828; ENSG00000168447	3
alz	Conditioned	farnesyltransferase	pops	broad		SET	2	-0.497102	-0.48031	-0.0051346	0.668742	1	0.69044	1	0.668742	1	3146	ENSG00000125954; ENSG00000168522; ENSG00000257365	3
alz	Conditioned	fc-receptor	pops	broad		SET	6	3.79026	1.4782	0.027367	0.00344962	0.0949509	7.5527e-05	0.0025827	0.00344962	0.0949509	3146	ENSG00000143297; ENSG00000150337; ENSG00000104870; ENSG00000104921; ENSG00000072694; ENSG00000203747	6
alz	Conditioned	fgf-fgfr-signaling	pops	broad		SET	8	-0.118883	-0.037044	-0.00079188	0.531063	1	0.54732	1	0.531063	1	3146	ENSG00000066468; ENSG00000068078; ENSG00000077782; ENSG00000160867; ENSG00000113578; ENSG00000134962; ENSG00000138685; ENSG00000118972	8
alz	Conditioned	fgfr4-klb	pops	nested	fgf-fgfr-signaling	SET	2	0.76827	0.48275	0.0051607	0.234339	0.753044	0.22117	0.712044	0.234339	0.753044	3146	ENSG00000134962; ENSG00000160867	2
alz	Conditioned	fgf1-klb	pops	nested	fgf-fgfr-signaling	SET	2	0.512022	0.32412	0.0034649	0.308292	0.851525	0.30432	0.836149	0.308292	0.851525	3146	ENSG00000113578; ENSG00000134962	2
alz	Conditioned	fibroblast-growth-factor-receptor	pops	nested	fgf-fgfr-signaling	SET	4	-0.047836	-0.020901	-0.00031597	0.504408	1	0.51908	1	0.504408	1	3146	ENSG00000066468; ENSG00000068078; ENSG00000077782; ENSG00000160867	4
alz	Conditioned	fibrinogen	pops	broad		SET	3	2.38744	1.7843	0.023361	0.0251652	0.258725	0.0084887	0.0892373	0.0251652	0.258725	3146	ENSG00000171557; ENSG00000171560; ENSG00000171564	3
alz	Conditioned	fibrinolytic-system	pops	broad		SET	4	-2.01635	-0.84993	-0.012849	0.962753	1	0.97811	1	0.962753	1	3146	ENSG00000122194; ENSG00000106366; ENSG00000104368; ENSG00000122861	4
alz	Conditioned	focal-adhesion-kinase	pops	broad		SET	2	3.62251	2.6603	0.028439	0.00429335	0.108926	0.00014634	0.00430267	0.00429335	0.108926	3146	ENSG00000169398; ENSG00000120899	2
alz	Conditioned	free-fatty-acid-receptors	pops	broad		SET	2	-0.782266	-0.54028	-0.0057757	0.759887	1	0.78297	1	0.759887	1	3146	ENSG00000126266; ENSG00000126262	2
alz	Conditioned	gaba-a-receptor	pops	broad		SET	13	-3.04943	-0.95072	-0.025903	0.994105	1	0.99885	1	0.994105	1	3146	ENSG00000011677; ENSG00000022355; ENSG00000094755; ENSG00000102287; ENSG00000109158; ENSG00000113327; ENSG00000145863; ENSG00000145864; ENSG00000151834; ENSG00000163285; ENSG00000163288; ENSG00000166206; ENSG00000182256; ENSG00000186297; ENSG00000187730; ENSG00000268089	16
alz	Conditioned	gamma-aminobutyric-acid-receptor-subunit-alpha-4-beta3-delta	pops	nested	gaba-a-receptor	SET	3	-0.530419	-0.33253	-0.0043536	0.680183	1	0.70209	1	0.680183	1	3146	ENSG00000109158; ENSG00000166206; ENSG00000187730	3
alz	Conditioned	gaba-a-receptor-alpha-1-beta-1-gamma-2	pops	nested	gaba-a-receptor	SET	3	-0.657547	-0.41532	-0.0054375	0.721898	1	0.74458	1	0.721898	1	3146	ENSG00000022355; ENSG00000113327; ENSG00000163288	3
alz	Conditioned	gaba-a-receptor-agonist-gaba-site	pops	nested	gaba-a-receptor	SET	8	-1.65758	-0.65055	-0.013907	0.931898	1	0.95129	1	0.931898	1	3146	ENSG00000011677; ENSG00000022355; ENSG00000109158; ENSG00000145863; ENSG00000145864; ENSG00000151834; ENSG00000163288; ENSG00000166206; ENSG00000186297	9
alz	Conditioned	gaba-a-receptor-anion-channel	pops	nested	gaba-a-receptor	SET	13	-3.04943	-0.95072	-0.025903	0.994105	1	0.99885	1	0.994105	1	3146	ENSG00000011677; ENSG00000022355; ENSG00000094755; ENSG00000102287; ENSG00000109158; ENSG00000113327; ENSG00000145863; ENSG00000145864; ENSG00000151834; ENSG00000163285; ENSG00000163288; ENSG00000166206; ENSG00000182256; ENSG00000186297; ENSG00000187730; ENSG00000268089	16
alz	Conditioned	gdnf-ret-signaling	pops	broad		SET	4	0.0692423	0.034509	0.00052169	0.460888	1	0.4724	1	0.460888	1	3146	ENSG00000108091; ENSG00000165731; ENSG00000170759; ENSG00000151892	4
alz	Conditioned	kinesin-1-heavy-chain-tyrosine-protein-kinase-receptor-ret	pops	nested	gdnf-ret-signaling	SET	2	0.868674	0.56853	0.0060777	0.208831	0.709486	0.19252	0.651957	0.208831	0.709486	3146	ENSG00000165731; ENSG00000170759	2
alz	Conditioned	coiled-coil-domain-containing-protein-6-tyrosine-protein-kinase-receptor-ret	pops	nested	gdnf-ret-signaling	SET	2	0.307888	0.22006	0.0023525	0.375522	0.925131	0.37908	0.929529	0.375522	0.925131	3146	ENSG00000108091; ENSG00000165731	2
alz	Conditioned	glucagon-glp-secretin-receptor	pops	broad		SET	6	-1.94976	-0.7963	-0.014743	0.958244	1	0.97439	1	0.958244	1	3146	ENSG00000215644; ENSG00000288269; ENSG00000010310; ENSG00000112164; ENSG00000065325; ENSG00000106128; ENSG00000080293	7
alz	Conditioned	glycine-receptor	pops	broad		SET	2	-4.04471	-2.1477	-0.022959	0.998904	1	0.99997	1	0.998904	1	3146	ENSG00000109738; ENSG00000145888	2
alz	Conditioned	glycosphingolipid-metabolism	pops	broad		SET	2	1.87525	1.1472	0.012264	0.0543239	0.367707	0.03039	0.206117	0.0543239	0.367707	3146	ENSG00000177628; ENSG00000262446; ENSG00000102393; ENSG00000148154	4
alz	Conditioned	gsk3-kinase	pops	broad		SET	2	1.09926	0.95098	0.010166	0.157848	0.617648	0.13584	0.531533	0.157848	0.617648	3146	ENSG00000082701; ENSG00000105723	2
alz	Conditioned	guanylate-cyclase	pops	broad		SET	4	-0.38386	-0.21614	-0.0032675	0.62881	1	0.64946	1	0.62881	1	3146	ENSG00000061918; ENSG00000152402; ENSG00000164116; ENSG00000070019	4
alz	Conditioned	heat-shock-proteins	pops	broad		SET	3	-1.19857	-0.61	-0.0079863	0.862025	1	0.88465	1	0.862025	1	3146	ENSG00000204388; ENSG00000204389; ENSG00000212866; ENSG00000215328; ENSG00000224501; ENSG00000231555; ENSG00000232804; ENSG00000234475; ENSG00000235941; ENSG00000237724; ENSG00000080824; ENSG00000096384; ENSG00000109971	13
alz	Conditioned	heat-shock-protein-hsp90	pops	nested	heat-shock-proteins	SET	2	-0.871514	-0.50099	-0.0053556	0.785069	1	0.80825	1	0.785069	1	3146	ENSG00000080824; ENSG00000096384	2
alz	Conditioned	hemoglobin	pops	broad		SET	3	0.479805	0.21003	0.0027497	0.3185	0.860344	0.31569	0.849822	0.3185	0.860344	3146	ENSG00000188536; ENSG00000206172; ENSG00000244734	3
alz	Conditioned	hgf-met-ron-signalling	pops	broad		SET	3	-1.96361	-1.0014	-0.013111	0.959218	1	0.9752	1	0.959218	1	3146	ENSG00000019991; ENSG00000105976; ENSG00000164078	3
alz	Conditioned	histamine-receptor	pops	broad		SET	4	0.251999	0.12384	0.0018721	0.394956	0.939889	0.40052	0.948822	0.394956	0.939889	3146	ENSG00000196639; ENSG00000113749; ENSG00000101180; ENSG00000134489	4
alz	Conditioned	histone-deacetylase-sirtuin	pops	broad		SET	10	0.994074	0.27176	0.0064946	0.179837	0.653771	0.16011	0.579551	0.179837	0.653771	3146	ENSG00000048052; ENSG00000061273; ENSG00000068024; ENSG00000094631; ENSG00000100429; ENSG00000108840; ENSG00000116478; ENSG00000147099; ENSG00000163517; ENSG00000171720; ENSG00000196591; ENSG00000096717	12
alz	Conditioned	immune-checkpoint-inhibitory	pops	broad		SET	10	2.61994	0.84991	0.020312	0.0177221	0.22037	0.0044013	0.0567479	0.0177221	0.22037	3146	ENSG00000188389; ENSG00000276977; ENSG00000103855; ENSG00000163599; ENSG00000135077; ENSG00000196776; ENSG00000089692; ENSG00000091972; ENSG00000120217; ENSG00000197646; ENSG00000181847	11
alz	Conditioned	inhibitor-of-apoptosis-iap-proteins	pops	broad		SET	3	0.652784	0.3348	0.0043834	0.266158	0.807576	0.25695	0.7789	0.266158	0.807576	3146	ENSG00000023445; ENSG00000110330; ENSG00000089685	3
alz	Conditioned	innate-immune-sensor-non-tlr	pops	broad		SET	6	0.169198	0.063111	0.0011684	0.424478	0.971963	0.43282	0.987602	0.424478	0.971963	3146	ENSG00000204305; ENSG00000206320; ENSG00000229058; ENSG00000230514; ENSG00000231268; ENSG00000234729; ENSG00000237405; ENSG00000184584; ENSG00000288243; ENSG00000189403; ENSG00000170458; ENSG00000162711; ENSG00000167207; ENSG00000124731	14
alz	Conditioned	insulin-igf-signalling	pops	broad		SET	4	0.416186	0.20905	0.0031603	0.339049	0.879347	0.33864	0.872784	0.339049	0.879347	3146	ENSG00000171105; ENSG00000017427; ENSG00000140443; ENSG00000167244	4
alz	Conditioned	integrin	pops	broad		SET	14	5.06047	1.1214	0.031706	0.000731573	0.04697	2.1159e-07	2.21887e-05	0.000731573	0.04697	3146	ENSG00000115232; ENSG00000150093; ENSG00000139626; ENSG00000161638; ENSG00000005961; ENSG00000259207; ENSG00000005844; ENSG00000160255; ENSG00000169896; ENSG00000138448; ENSG00000082781; ENSG00000115221; ENSG00000105855; ENSG00000164171	14
alz	Conditioned	integrin-alpha-iib-beta-3	pops	nested	integrin	SET	2	4.59487	2.3755	0.025395	0.00128273	0.0603199	2.1808e-06	0.000137216	0.00128273	0.0603199	3146	ENSG00000005961; ENSG00000259207	2
alz	Conditioned	integrin-alpha-v-beta-3	pops	nested	integrin	SET	2	3.26214	1.8419	0.01969	0.00696749	0.139616	0.00055414	0.0122772	0.00696749	0.139616	3146	ENSG00000138448; ENSG00000259207	2
alz	Conditioned	integrin-alpha-v-beta-1	pops	nested	integrin	SET	2	2.73583	1.2732	0.01361	0.0148516	0.203144	0.0031151	0.0448597	0.0148516	0.203144	3146	ENSG00000138448; ENSG00000150093	2
alz	Conditioned	integrin-alpha-4-beta-1	pops	nested	integrin	SET	2	2.4756	1.3114	0.014019	0.0220067	0.245508	0.0066565	0.0756005	0.0220067	0.245508	3146	ENSG00000115232; ENSG00000150093	2
alz	Conditioned	integrin-alpha-5-beta-1	pops	nested	integrin	SET	2	2.24532	1.1807	0.012621	0.0312255	0.284741	0.012384	0.113256	0.0312255	0.284741	3146	ENSG00000150093; ENSG00000161638	2
alz	Conditioned	integrin-alpha-l-beta-2-lfa-1	pops	nested	integrin	SET	2	2.20612	1.5301	0.016357	0.0331331	0.289821	0.013693	0.122381	0.0331331	0.289821	3146	ENSG00000005844; ENSG00000160255	2
alz	Conditioned	integrin-alpha-v-beta-5	pops	nested	integrin	SET	2	2.01094	1.2054	0.012885	0.0444414	0.33448	0.022178	0.166124	0.0444414	0.33448	3146	ENSG00000082781; ENSG00000138448	2
alz	Conditioned	integrin-alpha-4-beta-7	pops	nested	integrin	SET	2	1.96388	0.96342	0.010299	0.0476712	0.344893	0.024782	0.181312	0.0476712	0.344893	3146	ENSG00000115232; ENSG00000139626	2
alz	Conditioned	integrin-alpha-v-beta-8	pops	nested	integrin	SET	2	1.5979	0.95992	0.010262	0.0809957	0.453698	0.055043	0.309523	0.0809957	0.453698	3146	ENSG00000105855; ENSG00000138448	2
alz	Conditioned	integrin-alpha-m-beta-2	pops	nested	integrin	SET	2	1.54646	1.0288	0.010998	0.087072	0.469056	0.061008	0.328087	0.087072	0.469056	3146	ENSG00000160255; ENSG00000169896	2
alz	Conditioned	integrin-alpha-v-beta-6	pops	nested	integrin	SET	2	0.648196	0.36929	0.0039478	0.267477	0.809812	0.25843	0.78025	0.267477	0.809812	3146	ENSG00000115221; ENSG00000138448	2
alz	Conditioned	integrin-signalling	pops	broad		SET	5	1.2598	0.55959	0.0094576	0.128468	0.550629	0.10388	0.444977	0.128468	0.550629	3146	ENSG00000118523; ENSG00000115414; ENSG00000140545; ENSG00000118785; ENSG00000041982	5
alz	Conditioned	interferon	pops	broad		SET	21	2.94051	0.8873	0.03072	0.0109939	0.173101	0.0016406	0.0276007	0.0109939	0.173101	3146	ENSG00000120235; ENSG00000120242; ENSG00000137080; ENSG00000147873; ENSG00000147885; ENSG00000186803; ENSG00000188379; ENSG00000197919; ENSG00000214042; ENSG00000228083; ENSG00000233816; ENSG00000234829; ENSG00000236637; ENSG00000027697; ENSG00000159128; ENSG00000262795; ENSG00000142166; ENSG00000159110; ENSG00000185436; ENSG00000243646; ENSG00000171855; ENSG00000111537	22
alz	Conditioned	interferon-gamma-receptor	pops	nested	interferon	SET	2	3.47702	1.7689	0.01891	0.0051953	0.12018	0.00025421	0.00650199	0.0051953	0.12018	3146	ENSG00000027697; ENSG00000159128; ENSG00000262795	3
alz	Conditioned	interferon-alpha-beta-receptor	pops	nested	interferon	SET	2	1.50608	1.1414	0.012202	0.092094	0.479682	0.066034	0.345088	0.092094	0.479682	3146	ENSG00000142166; ENSG00000159110	2
alz	Conditioned	interferon-lambda-receptor	pops	nested	interferon	SET	2	0.276881	0.20495	0.002191	0.386269	0.93501	0.39094	0.941728	0.386269	0.93501	3146	ENSG00000185436; ENSG00000243646	2
alz	Conditioned	interferon-alpha-1-13	pops	nested	interferon	SET	2	-0.135604	-0.06194	-0.00066215	0.537354	1	0.55393	1	0.537354	1	3146	ENSG00000197919; ENSG00000233816	2
alz	Conditioned	interferon-alpha	pops	nested	interferon	SET	13	-0.422792	-0.26482	-0.0072152	0.642724	1	0.66377	1	0.642724	1	3146	ENSG00000120235; ENSG00000120242; ENSG00000137080; ENSG00000147873; ENSG00000147885; ENSG00000186803; ENSG00000188379; ENSG00000197919; ENSG00000214042; ENSG00000228083; ENSG00000233816; ENSG00000234829; ENSG00000236637	13
alz	Conditioned	interleukin-cytokine	pops	broad		SET	20	0.342629	0.068865	0.0023268	0.363637	0.910106	0.36594	0.913688	0.363637	0.910106	3146	ENSG00000113302; ENSG00000168811; ENSG00000110944; ENSG00000112115; ENSG00000115008; ENSG00000125538; ENSG00000136634; ENSG00000169194; ENSG00000164136; ENSG00000112116; ENSG00000150782; ENSG00000162891; ENSG00000138684; ENSG00000127318; ENSG00000137033; ENSG00000113520; ENSG00000113525; ENSG00000136244; ENSG00000145839; ENSG00000145777	20
alz	Conditioned	interleukin-23	pops	nested	interleukin-cytokine	SET	2	0.646458	0.44742	0.004783	0.267964	0.809812	0.259	0.781221	0.267964	0.809812	3146	ENSG00000110944; ENSG00000113302	2
alz	Conditioned	interleukin-12	pops	nested	interleukin-cytokine	SET	2	-0.408152	-0.28018	-0.0029951	0.637513	1	0.65841	1	0.637513	1	3146	ENSG00000113302; ENSG00000168811	2
alz	Conditioned	interleukin-receptor	pops	broad		SET	19	2.19475	0.53306	0.017555	0.0337165	0.29221	0.014099	0.124594	0.0337165	0.29221	3146	ENSG00000100385; ENSG00000134470; ENSG00000147168; ENSG00000134460; ENSG00000110324; ENSG00000243646; ENSG00000115602; ENSG00000196083; ENSG00000115604; ENSG00000115607; ENSG00000142677; ENSG00000115598; ENSG00000134352; ENSG00000160712; ENSG00000077238; ENSG00000131724; ENSG00000185291; ENSG00000292332; ENSG00000137070; ENSG00000115594; ENSG00000123496; ENSG00000177663; ENSG00000164509; ENSG00000091181	24
alz	Conditioned	il6ralpha-gp130	pops	nested	interleukin-receptor	SET	2	3.17298	2.1588	0.023077	0.00788828	0.146997	0.00075604	0.0155458	0.00788828	0.146997	3146	ENSG00000134352; ENSG00000160712	2
alz	Conditioned	il-10-receptor	pops	nested	interleukin-receptor	SET	2	1.58876	1.2039	0.01287	0.0820569	0.453698	0.056062	0.31106	0.0820569	0.453698	3146	ENSG00000110324; ENSG00000243646	2
alz	Conditioned	il18-receptor	pops	nested	interleukin-receptor	SET	2	1.38057	0.93734	0.01002	0.109333	0.507579	0.083716	0.386174	0.109333	0.507579	3146	ENSG00000115604; ENSG00000115607	2
alz	Conditioned	interleukin-15-receptor	pops	nested	interleukin-receptor	SET	2	0.556379	0.42499	0.0045432	0.294609	0.844116	0.28898	0.825853	0.294609	0.844116	3146	ENSG00000100385; ENSG00000134470; ENSG00000147168	3
alz	Conditioned	il-33-receptor-st2	pops	nested	interleukin-receptor	SET	2	0.335158	0.23451	0.0025069	0.366176	0.912106	0.36876	0.91927	0.366176	0.912106	3146	ENSG00000115602; ENSG00000196083	2
alz	Conditioned	interleukin-2-receptor	pops	nested	interleukin-receptor	SET	2	0.108361	0.081716	0.00087356	0.44656	0.995237	0.45686	1	0.44656	0.995237	3146	ENSG00000100385; ENSG00000134460; ENSG00000147168	3
alz	Conditioned	il22-receptor	pops	nested	interleukin-receptor	SET	2	-0.322036	-0.23792	-0.0025434	0.606463	1	0.62629	1	0.606463	1	3146	ENSG00000142677; ENSG00000243646	2
alz	Conditioned	il36-receptor	pops	nested	interleukin-receptor	SET	2	-0.585313	-0.43257	-0.0046242	0.698551	1	0.72083	1	0.698551	1	3146	ENSG00000115598; ENSG00000196083	2
alz	Conditioned	ion-transporting-atpase-p-type	pops	broad		SET	13	-0.91092	-0.25534	-0.006957	0.795616	1	0.81882	1	0.795616	1	3146	ENSG00000018625; ENSG00000069849; ENSG00000105409; ENSG00000129244; ENSG00000132681; ENSG00000137731; ENSG00000143153; ENSG00000163399; ENSG00000074370; ENSG00000174437; ENSG00000196296; ENSG00000105675; ENSG00000186009	13
alz	Conditioned	sarcoplasmic-endoplasmic-reticulum-calcium-atpase	pops	nested	ion-transporting-atpase-p-type	SET	3	1.41274	0.90555	0.011856	0.104667	0.49947	0.078876	0.374312	0.104667	0.49947	3146	ENSG00000074370; ENSG00000174437; ENSG00000196296	3
alz	Conditioned	potassium-transporting-atpase	pops	nested	ion-transporting-atpase-p-type	SET	2	-0.411952	-0.25389	-0.0027141	0.638879	1	0.65981	1	0.638879	1	3146	ENSG00000105675; ENSG00000186009	2
alz	Conditioned	sodium-potassium-transporting-atpase	pops	nested	ion-transporting-atpase-p-type	SET	8	-1.72478	-0.62161	-0.013288	0.938991	1	0.95771	1	0.938991	1	3146	ENSG00000018625; ENSG00000069849; ENSG00000105409; ENSG00000129244; ENSG00000132681; ENSG00000137731; ENSG00000143153; ENSG00000163399	8
alz	Conditioned	iron-homeostasis	pops	broad		SET	3	0.444475	0.20729	0.0027139	0.329868	0.869878	0.32835	0.859863	0.329868	0.869878	3146	ENSG00000072274; ENSG00000106327; ENSG00000105697	3
alz	Conditioned	isocitrate-dehydrogenases	pops	broad		SET	2	0.431094	0.33005	0.0035283	0.334195	0.873114	0.3332	0.866502	0.334195	0.873114	3146	ENSG00000138413; ENSG00000182054	2
alz	Conditioned	jak-tyk-kinase	pops	broad		SET	4	2.31158	1.1989	0.018123	0.0282218	0.268463	0.01041	0.102664	0.0282218	0.268463	3146	ENSG00000096968; ENSG00000105397; ENSG00000105639; ENSG00000162434	4
alz	Conditioned	kainate-glutamate-receptor	pops	broad		SET	5	-3.87046	-1.5286	-0.025835	0.99854	1	0.99995	1	0.99854	1	3146	ENSG00000105737; ENSG00000149403; ENSG00000163873; ENSG00000164418; ENSG00000171189	5
alz	Conditioned	kallikrein-kinin-system	pops	broad		SET	4	0.204027	0.10387	0.0015703	0.411958	0.95709	0.41917	0.972499	0.411958	0.95709	3146	ENSG00000100739; ENSG00000168398; ENSG00000164344; ENSG00000149131	4
alz	Conditioned	laminin	pops	broad		SET	12	-1.38291	-0.41147	-0.010771	0.894937	1	0.91664	1	0.894937	1	3146	ENSG00000050555; ENSG00000053747; ENSG00000058085; ENSG00000091128; ENSG00000091136; ENSG00000101680; ENSG00000112769; ENSG00000130702; ENSG00000135862; ENSG00000172037; ENSG00000196569; ENSG00000196878	12
alz	Conditioned	lectin-galectin-c-type	pops	broad		SET	5	-1.72742	-0.69824	-0.011801	0.93926	1	0.95794	1	0.93926	1	3146	ENSG00000054219; ENSG00000248672; ENSG00000141505; ENSG00000198178; ENSG00000100097; ENSG00000131981	6
alz	Conditioned	leukocyte-receptor-kir-lilr-klr	pops	broad		SET	5	1.69154	0.56636	0.0095721	0.070899	0.425173	0.045376	0.27221	0.070899	0.425173	3146	ENSG00000240403; ENSG00000273735; ENSG00000273911; ENSG00000274722; ENSG00000275083; ENSG00000275262; ENSG00000275416; ENSG00000275511; ENSG00000275566; ENSG00000275626; ENSG00000275629; ENSG00000275838; ENSG00000276004; ENSG00000276357; ENSG00000276424; ENSG00000276739; ENSG00000276882; ENSG00000277181; ENSG00000277709; ENSG00000277982; ENSG00000278361; ENSG00000278403; ENSG00000278442; ENSG00000278474; ENSG00000278656; ENSG00000278707; ENSG00000278710; ENSG00000278726; ENSG00000278758; ENSG00000278809; ENSG00000278850; ENSG00000284192; ENSG00000284213; ENSG00000284295; ENSG00000284466; ENSG00000284528; ENSG00000288389; ENSG00000125498; ENSG00000273510; ENSG00000273794; ENSG00000274692; ENSG00000274782; ENSG00000274926; ENSG00000275080; ENSG00000275196; ENSG00000275276; ENSG00000275522; ENSG00000275750; ENSG00000276310; ENSG00000276387; ENSG00000276625; ENSG00000276820; ENSG00000277356; ENSG00000277616; ENSG00000277833; ENSG00000278207; ENSG00000278248; ENSG00000278495; ENSG00000278503; ENSG00000278738; ENSG00000278755; ENSG00000278805; ENSG00000278821; ENSG00000283723; ENSG00000284100; ENSG00000284145; ENSG00000284347; ENSG00000284401; ENSG00000284514; ENSG00000284530; ENSG00000284551; ENSG00000243772; ENSG00000273887; ENSG00000273947; ENSG00000274108; ENSG00000274402; ENSG00000274410; ENSG00000274830; ENSG00000274952; ENSG00000275008; ENSG00000275623; ENSG00000275658; ENSG00000276218; ENSG00000276459; ENSG00000276590; ENSG00000277317; ENSG00000277484; ENSG00000277554; ENSG00000277924; ENSG00000278327; ENSG00000278369; ENSG00000283702; ENSG00000283708; ENSG00000283790; ENSG00000283996; ENSG00000284044; ENSG00000284132; ENSG00000284236; ENSG00000284241; ENSG00000284333; ENSG00000284504; ENSG00000284510; ENSG00000273578; ENSG00000273661; ENSG00000274412; ENSG00000275407; ENSG00000275546; ENSG00000275914; ENSG00000275960; ENSG00000276011; ENSG00000276731; ENSG00000277251; ENSG00000277725; ENSG00000278692; ENSG00000278731; ENSG00000239961; ENSG00000274185; ENSG00000276798; ENSG00000277092; ENSG00000134545	120
alz	Conditioned	lipid-mediator-receptor-prostanoid-leukotriene-paf	pops	broad		SET	12	0.572371	0.15181	0.0039741	0.289721	0.838231	0.28353	0.822041	0.289721	0.838231	3146	ENSG00000213903; ENSG00000213906; ENSG00000285203; ENSG00000285456; ENSG00000050628; ENSG00000125384; ENSG00000160951; ENSG00000171522; ENSG00000173198; ENSG00000183134; ENSG00000169403; ENSG00000168229; ENSG00000122420; ENSG00000160013; ENSG00000006638	15
alz	Conditioned	prostaglandin-e2-receptor	pops	nested	lipid-mediator-receptor-prostanoid-leukotriene-paf	SET	4	-0.632853	-0.2901	-0.0043855	0.714038	1	0.73658	1	0.714038	1	3146	ENSG00000050628; ENSG00000125384; ENSG00000160951; ENSG00000171522	4
alz	Conditioned	lysophospholipid-s1p-lpa-receptor	pops	broad		SET	6	1.85632	0.77466	0.014342	0.0558536	0.370769	0.031714	0.211382	0.0558536	0.370769	3146	ENSG00000125910; ENSG00000170989; ENSG00000180739; ENSG00000213694; ENSG00000267534; ENSG00000198121	6
alz	Conditioned	mapk-activated-protein-kinases	pops	broad		SET	4	2.28588	0.87643	0.013249	0.0293426	0.277213	0.011138	0.107485	0.0293426	0.277213	3146	ENSG00000079277; ENSG00000099875; ENSG00000162889; ENSG00000089022	4
alz	Conditioned	mapk-map3k-signalling	pops	broad		SET	8	3.5079	0.92391	0.01975	0.00498573	0.117053	0.00022651	0.00598824	0.00498573	0.117053	3146	ENSG00000095015; ENSG00000130758; ENSG00000173327; ENSG00000139625; ENSG00000073803; ENSG00000197442; ENSG00000107968; ENSG00000006432	8
alz	Conditioned	mapk-stress-activated-signalling	pops	broad		SET	5	0.853989	0.38292	0.0064718	0.212453	0.716492	0.19656	0.658786	0.212453	0.716492	3146	ENSG00000050748; ENSG00000107643; ENSG00000109339; ENSG00000112062; ENSG00000185386	5
alz	Conditioned	matrix-metalloproteinases	pops	broad		SET	8	-1.77943	-0.59579	-0.012736	0.944296	1	0.96241	1	0.944296	1	3146	ENSG00000262406; ENSG00000137745; ENSG00000157227; ENSG00000149968; ENSG00000137673; ENSG00000118113; ENSG00000100985; ENSG00000196611; ENSG00000087245	9
alz	Conditioned	melanocortin-receptor	pops	broad		SET	4	-0.108368	-0.052576	-0.0007948	0.527138	1	0.54315	1	0.527138	1	3146	ENSG00000258839; ENSG00000185231; ENSG00000124089; ENSG00000166603	4
alz	Conditioned	melatonin-receptor	pops	broad		SET	2	-1.13622	-0.87357	-0.0093386	0.849235	1	0.87206	1	0.849235	1	3146	ENSG00000134640; ENSG00000168412	2
alz	Conditioned	metabotropic-glutamate-receptor	pops	broad		SET	4	0.229857	0.11862	0.0017932	0.402792	0.946158	0.4091	0.958324	0.402792	0.946158	3146	ENSG00000164082; ENSG00000198822; ENSG00000124493; ENSG00000168959	4
alz	Conditioned	microsomal-triglyceride-transfer-protein	pops	broad		SET	2	0.274212	0.18568	0.001985	0.387185	0.935549	0.39196	0.943054	0.387185	0.935549	3146	ENSG00000138823; ENSG00000185624	2
alz	Conditioned	microtubule-mitotic-spindle	pops	broad		SET	13	-1.70261	-0.43529	-0.01186	0.936734	1	0.95567	1	0.936734	1	3146	ENSG00000101162; ENSG00000104833; ENSG00000123416; ENSG00000127824; ENSG00000137267; ENSG00000137285; ENSG00000152086; ENSG00000167552; ENSG00000167553; ENSG00000176014; ENSG00000183311; ENSG00000188229; ENSG00000196230; ENSG00000224156; ENSG00000227739; ENSG00000229684; ENSG00000232421; ENSG00000232575; ENSG00000235067; ENSG00000258947; ENSG00000261456; ENSG00000292120; ENSG00000138160	23
alz	Conditioned	tubulin-beta	pops	nested	microtubule-mitotic-spindle	SET	7	-0.0898599	-0.033666	-0.00067321	0.520179	1	0.5358	1	0.520179	1	3146	ENSG00000101162; ENSG00000104833; ENSG00000137267; ENSG00000137285; ENSG00000176014; ENSG00000183311; ENSG00000188229; ENSG00000196230; ENSG00000224156; ENSG00000227739; ENSG00000229684; ENSG00000232421; ENSG00000232575; ENSG00000235067; ENSG00000258947; ENSG00000261456	16
alz	Conditioned	tubulin	pops	nested	microtubule-mitotic-spindle	SET	12	-1.22826	-0.32619	-0.0085391	0.867794	1	0.89032	1	0.867794	1	3146	ENSG00000101162; ENSG00000104833; ENSG00000123416; ENSG00000127824; ENSG00000137267; ENSG00000137285; ENSG00000152086; ENSG00000167552; ENSG00000167553; ENSG00000176014; ENSG00000183311; ENSG00000188229; ENSG00000196230; ENSG00000224156; ENSG00000227739; ENSG00000229684; ENSG00000232421; ENSG00000232575; ENSG00000235067; ENSG00000258947; ENSG00000261456; ENSG00000292120	22
alz	Conditioned	mitochondrial-complex-i-nadh-dehydrogenase	pops	broad		SET	41	-2.88351	-0.40003	-0.019341	0.992075	1	0.99803	1	0.992075	1	3146	ENSG00000004779; ENSG00000023228; ENSG00000065518; ENSG00000090266; ENSG00000099795; ENSG00000109390; ENSG00000110717; ENSG00000115286; ENSG00000119013; ENSG00000119421; ENSG00000123545; ENSG00000125356; ENSG00000128609; ENSG00000130414; ENSG00000131495; ENSG00000136521; ENSG00000137806; ENSG00000139180; ENSG00000140990; ENSG00000145494; ENSG00000147123; ENSG00000147684; ENSG00000151366; ENSG00000158864; ENSG00000160194; ENSG00000164182; ENSG00000164258; ENSG00000165264; ENSG00000166136; ENSG00000167792; ENSG00000168653; ENSG00000170906; ENSG00000174886; ENSG00000178057; ENSG00000178127; ENSG00000183648; ENSG00000184752; ENSG00000184983; ENSG00000185633; ENSG00000186010; ENSG00000189043; ENSG00000198695; ENSG00000198763; ENSG00000198786; ENSG00000198840; ENSG00000198886; ENSG00000198888; ENSG00000212907; ENSG00000213619; ENSG00000267855; ENSG00000272765; ENSG00000273397; ENSG00000273642; ENSG00000274359; ENSG00000275605; ENSG00000275724; ENSG00000276061; ENSG00000276220; ENSG00000276766; ENSG00000277365; ENSG00000277722; ENSG00000278365; ENSG00000281013; ENSG00000283447; ENSG00000291930; ENSG00000292058	66
alz	Conditioned	mitotic-kinase-aurora-plk	pops	broad		SET	5	1.33914	0.45034	0.0076113	0.115582	0.52069	0.09027	0.404035	0.115582	0.52069	3146	ENSG00000087586; ENSG00000105146; ENSG00000178999; ENSG00000166851; ENSG00000142731	5
alz	Conditioned	monoamine-gaba-metabolism	pops	broad		SET	8	-0.444774	-0.16027	-0.003426	0.650507	1	0.67175	1	0.650507	1	3146	ENSG00000069535; ENSG00000189221; ENSG00000129167; ENSG00000139287; ENSG00000093010; ENSG00000132437; ENSG00000123454; ENSG00000183044; ENSG00000112294; ENSG00000180176	10
alz	Conditioned	tryptophan-5-hydroxylase	pops	nested	monoamine-gaba-metabolism	SET	2	-0.682101	-0.48496	-0.0051843	0.72961	1	0.75241	1	0.72961	1	3146	ENSG00000129167; ENSG00000139287	2
alz	Conditioned	motilin-ghrelin-receptor	pops	broad		SET	2	-0.433026	-0.32609	-0.003486	0.646363	1	0.6675	1	0.646363	1	3146	ENSG00000121853; ENSG00000102539	2
alz	Conditioned	mucin	pops	broad		SET	3	-1.16597	-0.58486	-0.0076572	0.85542	1	0.87818	1	0.85542	1	3146	ENSG00000181143; ENSG00000291738; ENSG00000215182; ENSG00000291363; ENSG00000185499	5
alz	Conditioned	muscarinic-acetylcholine-receptor	pops	broad		SET	5	-1.38877	-0.57513	-0.0097204	0.895876	1	0.91754	1	0.895876	1	3146	ENSG00000133019; ENSG00000168539; ENSG00000180720; ENSG00000181072; ENSG00000184984	5
alz	Conditioned	myosin	pops	broad		SET	7	-1.81356	-0.67869	-0.013572	0.947374	1	0.96512	1	0.947374	1	3146	ENSG00000078814; ENSG00000092054; ENSG00000106631; ENSG00000111245; ENSG00000160808; ENSG00000197616; ENSG00000198336	7
alz	Conditioned	natriuretic-peptide-receptor	pops	broad		SET	3	-0.374675	-0.23337	-0.0030554	0.625522	1	0.64605	1	0.625522	1	3146	ENSG00000113389; ENSG00000159899; ENSG00000169418	3
alz	Conditioned	neurokinin-tachykinin-receptor	pops	broad		SET	3	-1.92145	-1.18	-0.015449	0.956162	1	0.97266	1	0.956162	1	3146	ENSG00000115353; ENSG00000075073; ENSG00000169836	3
alz	Conditioned	neuropeptide-y-receptor	pops	broad		SET	2	-1.77956	-1.2566	-0.013433	0.944306	1	0.96241	1	0.944306	1	3146	ENSG00000204174; ENSG00000264717; ENSG00000288157; ENSG00000185149; ENSG00000164129	5
alz	Conditioned	neurotrophin-trk-signaling	pops	broad		SET	4	-2.10005	-0.98358	-0.014869	0.967815	1	0.98213	1	0.967815	1	3146	ENSG00000140538; ENSG00000148053; ENSG00000198400; ENSG00000134259	4
alz	Conditioned	nf-kb-pathway-irak-ikk-nf-kb	pops	broad		SET	8	3.77817	1.0008	0.021394	0.00350252	0.0949908	7.9233e-05	0.00262386	0.00350252	0.0949908	3146	ENSG00000077150; ENSG00000109320; ENSG00000173039; ENSG00000056972; ENSG00000104365; ENSG00000184216; ENSG00000198001; ENSG00000172175; ENSG00000137275	9
alz	Conditioned	nicotinic-acetylcholine-receptor-muscle-type	pops	broad		SET	5	-0.373611	-0.17411	-0.0029427	0.625143	1	0.64565	1	0.625143	1	3146	ENSG00000108556; ENSG00000135902; ENSG00000138435; ENSG00000170175; ENSG00000196811; ENSG00000283946	6
alz	Conditioned	nicotinic-acetylcholine-receptor-neuronal	pops	broad		SET	9	-1.69741	-0.57167	-0.012961	0.936184	1	0.95518	1	0.936184	1	3146	ENSG00000166664; ENSG00000175344; ENSG00000274542; ENSG00000275917; ENSG00000282088; ENSG00000101204; ENSG00000160716; ENSG00000169684; ENSG00000080644; ENSG00000117971; ENSG00000147434; ENSG00000129749; ENSG00000174343	13
alz	Conditioned	neuronal-acetylcholine-receptor-alpha4-beta2	pops	nested	nicotinic-acetylcholine-receptor-neuronal	SET	2	-0.190958	-0.12672	-0.0013546	0.558007	1	0.57572	1	0.558007	1	3146	ENSG00000101204; ENSG00000160716	2
alz	Conditioned	neuronal-acetylcholine-receptor-alpha9-alpha10	pops	nested	nicotinic-acetylcholine-receptor-neuronal	SET	2	-0.270299	-0.19581	-0.0020932	0.587472	1	0.60653	1	0.587472	1	3146	ENSG00000129749; ENSG00000174343	2
alz	Conditioned	nicotinic-acetylcholine-receptor-alpha4-beta2-alpha5	pops	nested	nicotinic-acetylcholine-receptor-neuronal	SET	3	-0.594456	-0.35618	-0.0046633	0.701535	1	0.72389	1	0.701535	1	3146	ENSG00000101204; ENSG00000160716; ENSG00000169684	3
alz	Conditioned	neuronal-acetylcholine-receptor-alpha6-beta2	pops	nested	nicotinic-acetylcholine-receptor-neuronal	SET	2	-1.08711	-0.71992	-0.0076961	0.838529	1	0.8615	1	0.838529	1	3146	ENSG00000147434; ENSG00000160716	2
alz	Conditioned	neuronal-acetylcholine-receptor-alpha3-beta4	pops	nested	nicotinic-acetylcholine-receptor-neuronal	SET	2	-1.23981	-0.88532	-0.0094642	0.869976	1	0.89247	1	0.869976	1	3146	ENSG00000080644; ENSG00000117971	2
alz	Conditioned	nitric-oxide-synthase	pops	broad		SET	3	-0.806282	-0.4821	-0.0063119	0.766829	1	0.78995	1	0.766829	1	3146	ENSG00000007171; ENSG00000089250; ENSG00000164867	3
alz	Conditioned	nmda-glutamate-receptor	pops	broad		SET	7	-0.869832	-0.31454	-0.0062897	0.784613	1	0.8078	1	0.784613	1	3146	ENSG00000105464; ENSG00000116032; ENSG00000161509; ENSG00000176884; ENSG00000183454; ENSG00000198785; ENSG00000273079	7
alz	Conditioned	glutamate-nmda-receptor-grin1-grin2b	pops	nested	nmda-glutamate-receptor	SET	2	0.626387	0.43963	0.0046997	0.273756	0.819674	0.26553	0.795578	0.273756	0.819674	3146	ENSG00000176884; ENSG00000273079	2
alz	Conditioned	glutamate-nmda-receptor	pops	nested	nmda-glutamate-receptor	SET	7	-0.869832	-0.31454	-0.0062897	0.784613	1	0.8078	1	0.784613	1	3146	ENSG00000105464; ENSG00000116032; ENSG00000161509; ENSG00000176884; ENSG00000183454; ENSG00000198785; ENSG00000273079	7
alz	Conditioned	notch-signalling	pops	broad		SET	6	1.66562	0.65016	0.012037	0.0735863	0.436797	0.047901	0.282203	0.0735863	0.436797	3146	ENSG00000090932; ENSG00000128917; ENSG00000172889; ENSG00000148400; ENSG00000134250; ENSG00000074181	6
alz	Conditioned	nuclear-receptor-lipid-metabolic-sensor	pops	broad		SET	6	1.22996	0.39826	0.0073733	0.133579	0.561066	0.10937	0.459383	0.133579	0.561066	3146	ENSG00000112033; ENSG00000132170; ENSG00000186951; ENSG00000025434; ENSG00000131408; ENSG00000012504	6
alz	Conditioned	peroxisome-proliferator-activated-receptor	pops	nested	nuclear-receptor-lipid-metabolic-sensor	SET	3	1.46784	0.75538	0.0098897	0.0970726	0.486276	0.071086	0.357003	0.0970726	0.486276	3146	ENSG00000112033; ENSG00000132170; ENSG00000186951	3
alz	Conditioned	liver-x-receptor	pops	nested	nuclear-receptor-lipid-metabolic-sensor	SET	2	1.00575	0.45278	0.0048402	0.177309	0.650862	0.15728	0.575352	0.177309	0.650862	3146	ENSG00000025434; ENSG00000131408	2
alz	Conditioned	nuclear-receptor-steroid	pops	broad		SET	6	-1.33443	-0.56317	-0.010426	0.886962	1	0.90896	1	0.886962	1	3146	ENSG00000091831; ENSG00000140009; ENSG00000169083; ENSG00000196482; ENSG00000113580; ENSG00000151623; ENSG00000082175	7
alz	Conditioned	nuclear-receptor-vitamin-d-orphan	pops	broad		SET	3	-0.80976	-0.44953	-0.0058854	0.76783	1	0.79096	1	0.76783	1	3146	ENSG00000101076; ENSG00000143365; ENSG00000111424	3
alz	Conditioned	opioid-receptor	pops	broad		SET	4	-0.620326	-0.22547	-0.0034084	0.710005	1	0.73247	1	0.710005	1	3146	ENSG00000082556; ENSG00000112038; ENSG00000116329; ENSG00000125510; ENSG00000277044	5
alz	Conditioned	opioid-receptors-mu-kappa-delta	pops	nested	opioid-receptor	SET	3	-2.10988	-1.2016	-0.015732	0.968362	1	0.98256	1	0.968362	1	3146	ENSG00000082556; ENSG00000112038; ENSG00000116329	3
alz	Conditioned	orexin-receptor	pops	broad		SET	2	0.318091	0.26357	0.0028176	0.372036	0.918702	0.37521	0.923335	0.372036	0.918702	3146	ENSG00000121764; ENSG00000137252	2
alz	Conditioned	p53-mdm2-regulatory-loop	pops	broad		SET	2	0.171656	0.098867	0.0010569	0.423588	0.971963	0.43185	0.986683	0.423588	0.971963	3146	ENSG00000135679; ENSG00000141510	2
alz	Conditioned	parathyroid-hormone-signalling	pops	broad		SET	2	-1.67538	-1.1026	-0.011787	0.933851	1	0.95306	1	0.933851	1	3146	ENSG00000160801; ENSG00000087494	2
alz	Conditioned	parp-tankyrase	pops	broad		SET	5	0.509086	0.18294	0.0030919	0.309227	0.852339	0.30535	0.837516	0.309227	0.852339	3146	ENSG00000041880; ENSG00000129484; ENSG00000143799; ENSG00000291803; ENSG00000107854; ENSG00000173273; ENSG00000285372	7
alz	Conditioned	tankyrase-1-2	pops	nested	parp-tankyrase	SET	2	1.08832	0.78471	0.0083886	0.160028	0.622786	0.13824	0.537306	0.160028	0.622786	3146	ENSG00000107854; ENSG00000173273; ENSG00000285372	3
alz	Conditioned	parp-1-2-and-3	pops	nested	parp-tankyrase	SET	3	-0.0383376	-0.015871	-0.00020779	0.500878	1	0.51529	1	0.500878	1	3146	ENSG00000041880; ENSG00000129484; ENSG00000143799; ENSG00000291803	4
alz	Conditioned	phosphatase-tyrosine-inositol	pops	broad		SET	5	3.43153	1.4735	0.024904	0.00551755	0.124879	0.0003009	0.00728178	0.00551755	0.124879	3146	ENSG00000081237; ENSG00000262418; ENSG00000168918; ENSG00000281614; ENSG00000133731; ENSG00000179295; ENSG00000127329	7
alz	Conditioned	phosphodiesterase	pops	broad		SET	23	1.65635	0.30129	0.010916	0.0745462	0.439181	0.048833	0.286087	0.0745462	0.439181	3146	ENSG00000065989; ENSG00000073417; ENSG00000095464; ENSG00000105650; ENSG00000112541; ENSG00000113231; ENSG00000113448; ENSG00000115252; ENSG00000123360; ENSG00000132915; ENSG00000133256; ENSG00000138735; ENSG00000139053; ENSG00000152270; ENSG00000154678; ENSG00000156973; ENSG00000160191; ENSG00000171408; ENSG00000172572; ENSG00000184588; ENSG00000185527; ENSG00000186642; ENSG00000205268; ENSG00000284762; ENSG00000285188	25
alz	Conditioned	phosphodiesterase-7	pops	nested	phosphodiesterase	SET	2	1.94904	1.2461	0.013321	0.0487223	0.349726	0.025654	0.186823	0.0487223	0.349726	3146	ENSG00000171408; ENSG00000205268	2
alz	Conditioned	3-5-cyclic-phosphodiesterase	pops	nested	phosphodiesterase	SET	23	1.65635	0.30129	0.010916	0.0745462	0.439181	0.048833	0.286087	0.0745462	0.439181	3146	ENSG00000065989; ENSG00000073417; ENSG00000095464; ENSG00000105650; ENSG00000112541; ENSG00000113231; ENSG00000113448; ENSG00000115252; ENSG00000123360; ENSG00000132915; ENSG00000133256; ENSG00000138735; ENSG00000139053; ENSG00000152270; ENSG00000154678; ENSG00000156973; ENSG00000160191; ENSG00000171408; ENSG00000172572; ENSG00000184588; ENSG00000185527; ENSG00000186642; ENSG00000205268; ENSG00000284762; ENSG00000285188	25
alz	Conditioned	phosphodiesterase-4	pops	nested	phosphodiesterase	SET	4	1.28565	0.50535	0.0076395	0.124104	0.539271	0.099292	0.429083	0.124104	0.539271	3146	ENSG00000065989; ENSG00000105650; ENSG00000113448; ENSG00000184588; ENSG00000285188	5
alz	Conditioned	phosphodiesterase-8	pops	nested	phosphodiesterase	SET	2	0.839766	0.6342	0.0067796	0.215987	0.724652	0.20053	0.66666	0.215987	0.724652	3146	ENSG00000073417; ENSG00000113231; ENSG00000284762	3
alz	Conditioned	phosphodiesterase-3	pops	nested	phosphodiesterase	SET	2	0.0694198	0.052934	0.00056587	0.460828	1	0.47233	1	0.460828	1	3146	ENSG00000152270; ENSG00000172572	2
alz	Conditioned	phospholipase-a2	pops	broad		SET	5	1.07177	0.40139	0.0067839	0.163373	0.63064	0.14192	0.544642	0.163373	0.63064	3146	ENSG00000069764; ENSG00000276870; ENSG00000116711; ENSG00000146070; ENSG00000188257; ENSG00000127472	6
alz	Conditioned	pi3k-akt-mtor-cascade	pops	broad		SET	15	4.51393	0.99672	0.029169	0.00141403	0.0635504	3.2034e-06	0.000173757	0.00141403	0.0635504	3146	ENSG00000051382; ENSG00000105647; ENSG00000105851; ENSG00000117461; ENSG00000121879; ENSG00000141506; ENSG00000145675; ENSG00000171608; ENSG00000105221; ENSG00000117020; ENSG00000142208; ENSG00000275199; ENSG00000141564; ENSG00000167965; ENSG00000198793; ENSG00000140992	16
alz	Conditioned	pi3-kinase-class-i	pops	nested	pi3k-akt-mtor-cascade	SET	8	3.90627	1.222	0.026122	0.00298513	0.088606	4.7073e-05	0.001763	0.00298513	0.088606	3146	ENSG00000051382; ENSG00000105647; ENSG00000105851; ENSG00000117461; ENSG00000121879; ENSG00000141506; ENSG00000145675; ENSG00000171608	8
alz	Conditioned	mtorc1	pops	nested	pi3k-akt-mtor-cascade	SET	3	2.47097	1.1341	0.014848	0.0221665	0.245548	0.0067413	0.0762882	0.0221665	0.245548	3146	ENSG00000141564; ENSG00000167965; ENSG00000198793	3
alz	Conditioned	serine-threonine-protein-kinase-akt	pops	nested	pi3k-akt-mtor-cascade	SET	3	1.01979	0.47461	0.0062137	0.174251	0.644912	0.15392	0.570162	0.174251	0.644912	3146	ENSG00000105221; ENSG00000117020; ENSG00000142208; ENSG00000275199	4
alz	Conditioned	pim-kinase	pops	broad		SET	2	2.50899	1.4301	0.015288	0.020911	0.24138	0.0060571	0.070497	0.020911	0.24138	3146	ENSG00000102096; ENSG00000137193; ENSG00000198355; ENSG00000292210	4
alz	Conditioned	pituitary-gonadal-hormone-receptor	pops	broad		SET	5	-1.98453	-1.0082	-0.017039	0.960657	1	0.97639	1	0.960657	1	3146	ENSG00000170820; ENSG00000109163; ENSG00000138039; ENSG00000165409; ENSG00000174417	5
alz	Conditioned	platelet-adhesion-gp-vwf	pops	broad		SET	3	-0.072579	-0.030804	-0.0004033	0.513699	1	0.52893	1	0.513699	1	3146	ENSG00000088053; ENSG00000274050; ENSG00000274566; ENSG00000275633; ENSG00000275931; ENSG00000276065; ENSG00000276211; ENSG00000277439; ENSG00000278316; ENSG00000278670; ENSG00000185245; ENSG00000110799	12
alz	Conditioned	potassium-channel-inward-rectifier-ca-activated	pops	broad		SET	5	0.379018	0.15824	0.0026744	0.351334	0.895703	0.35234	0.893921	0.351334	0.895703	3146	ENSG00000120457; ENSG00000162989; ENSG00000156113; ENSG00000104783; ENSG00000123700	5
alz	Conditioned	potassium-channel-two-pore-domain-k2p	pops	broad		SET	5	-2.35309	-1.1156	-0.018856	0.979413	1	0.99069	1	0.979413	1	3146	ENSG00000100433; ENSG00000186795; ENSG00000082482; ENSG00000171303; ENSG00000169427	5
alz	Conditioned	potassium-channel-voltage-gated	pops	broad		SET	39	-2.68106	-0.44342	-0.02091	0.988606	1	0.99633	1	0.988606	1	3146	ENSG00000026559; ENSG00000053918; ENSG00000055118; ENSG00000075043; ENSG00000089558; ENSG00000102057; ENSG00000104848; ENSG00000111262; ENSG00000116396; ENSG00000117013; ENSG00000124134; ENSG00000129159; ENSG00000130037; ENSG00000131398; ENSG00000135519; ENSG00000140015; ENSG00000143105; ENSG00000143473; ENSG00000151079; ENSG00000156486; ENSG00000158445; ENSG00000162975; ENSG00000164794; ENSG00000166006; ENSG00000168263; ENSG00000168418; ENSG00000170745; ENSG00000171126; ENSG00000171385; ENSG00000173826; ENSG00000177272; ENSG00000177301; ENSG00000178342; ENSG00000182255; ENSG00000182674; ENSG00000183960; ENSG00000184156; ENSG00000184408; ENSG00000184611; ENSG00000185760; ENSG00000281151; ENSG00000282076; ENSG00000292214	43
alz	Conditioned	voltage-gated-potassium-channel-kqt-kcnq2-kv7-2-kcnq3-kv7-3	pops	nested	potassium-channel-voltage-gated	SET	2	0.880075	0.67551	0.0072213	0.206043	0.702288	0.18941	0.644199	0.206043	0.702288	3146	ENSG00000075043; ENSG00000184156; ENSG00000281151	3
alz	Conditioned	kcnq-kv7-potassium-channel	pops	nested	potassium-channel-voltage-gated	SET	5	0.461951	0.22382	0.0037828	0.324264	0.865529	0.32206	0.854301	0.324264	0.865529	3146	ENSG00000053918; ENSG00000075043; ENSG00000117013; ENSG00000184156; ENSG00000185760; ENSG00000281151; ENSG00000282076	7
alz	Conditioned	voltage-gated-potassium-channel-kcnq3-kcnq4	pops	nested	potassium-channel-voltage-gated	SET	2	-0.309216	-0.23638	-0.002527	0.601758	1	0.62142	1	0.601758	1	3146	ENSG00000117013; ENSG00000184156	2
alz	Conditioned	proteasome	pops	broad		SET	35	0.158191	0.023648	0.0010565	0.428438	0.974596	0.43716	0.990141	0.428438	0.974596	3146	ENSG00000008018; ENSG00000013275; ENSG00000041357; ENSG00000087191; ENSG00000099341; ENSG00000100519; ENSG00000100567; ENSG00000100764; ENSG00000100804; ENSG00000100902; ENSG00000101182; ENSG00000103035; ENSG00000106588; ENSG00000108344; ENSG00000108671; ENSG00000115233; ENSG00000126067; ENSG00000127922; ENSG00000129084; ENSG00000130706; ENSG00000136930; ENSG00000142507; ENSG00000143106; ENSG00000154611; ENSG00000159352; ENSG00000159377; ENSG00000161057; ENSG00000163636; ENSG00000165916; ENSG00000173692; ENSG00000175166; ENSG00000185627; ENSG00000197170; ENSG00000204264; ENSG00000205220; ENSG00000206298; ENSG00000222028; ENSG00000226201; ENSG00000230034; ENSG00000230669; ENSG00000231631; ENSG00000235715; ENSG00000236443; ENSG00000239836; ENSG00000240065; ENSG00000240118; ENSG00000240508; ENSG00000242711; ENSG00000243067; ENSG00000243594; ENSG00000243958; ENSG00000275903; ENSG00000277791; ENSG00000281184; ENSG00000281221	55
alz	Conditioned	26s-proteasome	pops	nested	proteasome	SET	35	0.158191	0.023648	0.0010565	0.428438	0.974596	0.43716	0.990141	0.428438	0.974596	3146	ENSG00000008018; ENSG00000013275; ENSG00000041357; ENSG00000087191; ENSG00000099341; ENSG00000100519; ENSG00000100567; ENSG00000100764; ENSG00000100804; ENSG00000100902; ENSG00000101182; ENSG00000103035; ENSG00000106588; ENSG00000108344; ENSG00000108671; ENSG00000115233; ENSG00000126067; ENSG00000127922; ENSG00000129084; ENSG00000130706; ENSG00000136930; ENSG00000142507; ENSG00000143106; ENSG00000154611; ENSG00000159352; ENSG00000159377; ENSG00000161057; ENSG00000163636; ENSG00000165916; ENSG00000173692; ENSG00000175166; ENSG00000185627; ENSG00000197170; ENSG00000204264; ENSG00000205220; ENSG00000206298; ENSG00000222028; ENSG00000226201; ENSG00000230034; ENSG00000230669; ENSG00000231631; ENSG00000235715; ENSG00000236443; ENSG00000239836; ENSG00000240065; ENSG00000240118; ENSG00000240508; ENSG00000242711; ENSG00000243067; ENSG00000243594; ENSG00000243958; ENSG00000275903; ENSG00000277791; ENSG00000281184; ENSG00000281221	55
alz	Conditioned	20s-proteasome	pops	nested	proteasome	SET	16	-0.572401	-0.12444	-0.0037611	0.694263	1	0.71647	1	0.694263	1	3146	ENSG00000008018; ENSG00000041357; ENSG00000100567; ENSG00000100804; ENSG00000100902; ENSG00000101182; ENSG00000106588; ENSG00000126067; ENSG00000129084; ENSG00000136930; ENSG00000142507; ENSG00000143106; ENSG00000154611; ENSG00000159377; ENSG00000204264; ENSG00000205220; ENSG00000206298; ENSG00000222028; ENSG00000226201; ENSG00000230034; ENSG00000230669; ENSG00000231631; ENSG00000235715; ENSG00000236443; ENSG00000239836; ENSG00000240065; ENSG00000240118; ENSG00000240508; ENSG00000242711; ENSG00000243067; ENSG00000243594; ENSG00000243958; ENSG00000275903; ENSG00000277791; ENSG00000281184	35
alz	Conditioned	protein-kinase-a-pka	pops	broad		SET	3	0.557947	0.38139	0.0049933	0.294122	0.843489	0.28844	0.825853	0.294122	0.843489	3146	ENSG00000072062; ENSG00000142875; ENSG00000165059; ENSG00000288516	4
alz	Conditioned	protein-kinase-c-d-signalling	pops	broad		SET	12	2.83191	0.88044	0.023048	0.012888	0.188585	0.0023164	0.0355483	0.012888	0.188585	3146	ENSG00000027075; ENSG00000065675; ENSG00000067606; ENSG00000115825; ENSG00000126583; ENSG00000154229; ENSG00000163558; ENSG00000163932; ENSG00000166501; ENSG00000171132; ENSG00000184304; ENSG00000036828; ENSG00000277443	13
alz	Conditioned	protein-phosphatase-ppp	pops	broad		SET	4	1.06195	0.50569	0.0076446	0.165375	0.633701	0.14414	0.547662	0.165375	0.633701	3146	ENSG00000113575; ENSG00000104695; ENSG00000138814; ENSG00000011485	4
alz	Conditioned	purine-metabolism	pops	broad		SET	7	0.180214	0.050177	0.0010034	0.420493	0.969135	0.42849	0.984682	0.420493	0.969135	3146	ENSG00000159131; ENSG00000262473; ENSG00000106348; ENSG00000178035; ENSG00000198805; ENSG00000291814; ENSG00000128059; ENSG00000163655; ENSG00000158125	9
alz	Conditioned	inosine-5-monophosphate-dehydrogenase-impdh	pops	nested	purine-metabolism	SET	2	1.16893	0.62442	0.0066751	0.144496	0.585892	0.12122	0.489413	0.144496	0.585892	3146	ENSG00000106348; ENSG00000178035	2
alz	Conditioned	purine-receptor	pops	broad		SET	6	0.423017	0.16103	0.0029813	0.336826	0.877197	0.33615	0.87111	0.336826	0.877197	3146	ENSG00000109991; ENSG00000089041; ENSG00000169860; ENSG00000169313; ENSG00000175591; ENSG00000186912; ENSG00000171631	7
alz	Conditioned	pyrimidine-metabolism	pops	broad		SET	6	2.20766	0.70484	0.013049	0.03306	0.289821	0.013642	0.122273	0.03306	0.289821	3146	ENSG00000158825; ENSG00000102967; ENSG00000188641; ENSG00000025708; ENSG00000176890; ENSG00000114491	6
alz	Conditioned	pyruvate-dehydrogenase-kinase	pops	broad		SET	3	1.1817	0.59806	0.0078299	0.142153	0.580044	0.11867	0.483596	0.142153	0.580044	3146	ENSG00000004799; ENSG00000005882; ENSG00000067992; ENSG00000152256	4
alz	Conditioned	raf-mek-erk-cascade	pops	broad		SET	6	1.97667	0.70397	0.013033	0.0467519	0.342847	0.024049	0.177185	0.0467519	0.342847	3146	ENSG00000078061; ENSG00000132155; ENSG00000157764; ENSG00000126934; ENSG00000169032; ENSG00000100030; ENSG00000102882	7
alz	Conditioned	b-raf-raf-proto-oncogene-serine-threonine-protein-kinase	pops	nested	raf-mek-erk-cascade	SET	2	2.27452	1.2415	0.013272	0.0298564	0.277731	0.011474	0.108848	0.0298564	0.277731	3146	ENSG00000132155; ENSG00000157764	2
alz	Conditioned	raf-serine-threonine-protein-kinase	pops	nested	raf-mek-erk-cascade	SET	2	2.27452	1.2415	0.013272	0.0298564	0.277731	0.011474	0.108848	0.0298564	0.277731	3146	ENSG00000078061; ENSG00000132155; ENSG00000157764	3
alz	Conditioned	dual-specificity-mitogen-activated-protein-kinase-kinase-mek1-2	pops	nested	raf-mek-erk-cascade	SET	2	1.31088	0.96953	0.010364	0.120001	0.530941	0.09496	0.414434	0.120001	0.530941	3146	ENSG00000126934; ENSG00000169032	2
alz	Conditioned	mitogen-activated-protein-kinase-erk1-erk2	pops	nested	raf-mek-erk-cascade	SET	2	-0.235801	-0.1429	-0.0015277	0.574698	1	0.59321	1	0.574698	1	3146	ENSG00000100030; ENSG00000102882	2
alz	Conditioned	ras-gtpase	pops	broad		SET	3	1.60696	0.7343	0.0096137	0.079953	0.453698	0.054043	0.307399	0.079953	0.453698	3146	ENSG00000133703; ENSG00000174775; ENSG00000213281; ENSG00000276536	4
alz	Conditioned	redox-oxidative-stress	pops	broad		SET	9	-0.94446	-0.26851	-0.0060878	0.804321	1	0.82753	1	0.804321	1	3146	ENSG00000079999; ENSG00000116044; ENSG00000084207; ENSG00000104687; ENSG00000005381; ENSG00000007952; ENSG00000086991; ENSG00000181019; ENSG00000136810; ENSG00000198431	10
alz	Conditioned	relaxin-receptor	pops	broad		SET	2	-1.44089	-1.0877	-0.011627	0.903896	1	0.92517	1	0.903896	1	3146	ENSG00000171509; ENSG00000133105	2
alz	Conditioned	renin-angiotensin-neprilysin-system	pops	broad		SET	7	3.5323	1.3664	0.027324	0.0048266	0.11705	0.00020648	0.00559988	0.0048266	0.11705	3146	ENSG00000180772; ENSG00000159640; ENSG00000135744; ENSG00000117298; ENSG00000196549; ENSG00000130368; ENSG00000143839; ENSG00000144891	8
alz	Conditioned	retinoid-signalling-metabolism	pops	broad		SET	7	-2.30654	-0.95124	-0.019022	0.977631	1	0.98945	1	0.977631	1	3146	ENSG00000077092; ENSG00000131759; ENSG00000143171; ENSG00000172819; ENSG00000186350; ENSG00000204231; ENSG00000206289; ENSG00000227322; ENSG00000228333; ENSG00000231321; ENSG00000235712; ENSG00000095596; ENSG00000116745	13
alz	Conditioned	retinoid-x-receptor	pops	nested	retinoid-signalling-metabolism	SET	2	-0.566252	-0.43491	-0.0046492	0.692235	1	0.71438	1	0.692235	1	3146	ENSG00000143171; ENSG00000186350; ENSG00000204231; ENSG00000206289; ENSG00000227322; ENSG00000228333; ENSG00000231321; ENSG00000235712	8
alz	Conditioned	retinoid-receptor	pops	nested	retinoid-signalling-metabolism	SET	5	-2.61163	-1.3294	-0.022468	0.987097	1	0.99549	1	0.987097	1	3146	ENSG00000077092; ENSG00000131759; ENSG00000143171; ENSG00000172819; ENSG00000186350; ENSG00000204231; ENSG00000206289; ENSG00000227322; ENSG00000228333; ENSG00000231321; ENSG00000235712	11
alz	Conditioned	retinoic-acid-receptor	pops	nested	retinoid-signalling-metabolism	SET	3	-2.9846	-2.0275	-0.026545	0.993386	1	0.99858	1	0.993386	1	3146	ENSG00000077092; ENSG00000131759; ENSG00000172819	3
alz	Conditioned	rho-effector-kinase-rock-pak	pops	broad		SET	3	1.33906	0.81778	0.010707	0.115596	0.52069	0.090285	0.404035	0.115596	0.52069	3146	ENSG00000067900; ENSG00000134318; ENSG00000130669	3
alz	Conditioned	ribosomal-s6-kinase-rsk-s6k	pops	broad		SET	4	1.67289	0.8826	0.013343	0.0728306	0.433129	0.047184	0.278501	0.0728306	0.433129	3146	ENSG00000071242; ENSG00000072133; ENSG00000117676; ENSG00000177189; ENSG00000281877; ENSG00000108443; ENSG00000175634	7
alz	Conditioned	p90rsk	pops	nested	ribosomal-s6-kinase-rsk-s6k	SET	2	2.76639	1.801	0.019253	0.0141884	0.198917	0.0028372	0.0417095	0.0141884	0.198917	3146	ENSG00000071242; ENSG00000072133; ENSG00000117676; ENSG00000177189; ENSG00000281877	5
alz	Conditioned	ribosomal-protein-s6-kinase-p70s6k	pops	nested	ribosomal-s6-kinase-rsk-s6k	SET	2	-0.968358	-0.87067	-0.0093076	0.810397	1	0.83356	1	0.810397	1	3146	ENSG00000108443; ENSG00000175634	2
alz	Conditioned	ros-kinase	pops	broad		SET	3	0.0707984	0.040251	0.00052698	0.460332	1	0.47178	1	0.460332	1	3146	ENSG00000019582; ENSG00000047936; ENSG00000124145	3
alz	Conditioned	cd74-ros1	pops	nested	ros-kinase	SET	2	-0.0768057	-0.051393	-0.0005494	0.515278	1	0.53061	1	0.515278	1	3146	ENSG00000019582; ENSG00000047936	2
alz	Conditioned	ros1-sdc4	pops	nested	ros-kinase	SET	2	-0.966936	-0.76123	-0.0081377	0.810036	1	0.83321	1	0.810036	1	3146	ENSG00000047936; ENSG00000124145	2
alz	Conditioned	ryanodine-receptor	pops	broad		SET	2	0.540388	0.40856	0.0043676	0.299478	0.848153	0.29447	0.827196	0.299478	0.848153	3146	ENSG00000196218; ENSG00000198838	2
alz	Conditioned	selectin	pops	broad		SET	4	1.87287	1.0177	0.015385	0.0545201	0.367707	0.030553	0.206266	0.0545201	0.367707	3146	ENSG00000007908; ENSG00000174175; ENSG00000188404; ENSG00000110876	4
alz	Conditioned	serotonin-receptor	pops	broad		SET	16	-3.99191	-1.0361	-0.031315	0.998807	1	0.99997	1	0.998807	1	3146	ENSG00000102468; ENSG00000135312; ENSG00000135914; ENSG00000147246; ENSG00000148680; ENSG00000149305; ENSG00000157219; ENSG00000158748; ENSG00000164270; ENSG00000166736; ENSG00000168830; ENSG00000178084; ENSG00000178394; ENSG00000179097; ENSG00000179546; ENSG00000186038; ENSG00000186090	17
alz	Conditioned	serotonin-2-5-ht2-receptor	pops	nested	serotonin-receptor	SET	2	-1.47728	-1.3099	-0.014003	0.909151	1	0.93019	1	0.909151	1	3146	ENSG00000102468; ENSG00000135914; ENSG00000147246	3
alz	Conditioned	serotonin-3-5-ht3-receptor	pops	nested	serotonin-receptor	SET	5	-1.97638	-0.93896	-0.015869	0.960098	1	0.97594	1	0.960098	1	3146	ENSG00000149305; ENSG00000166736; ENSG00000178084; ENSG00000186038; ENSG00000186090	5
alz	Conditioned	serotonin-5-ht-receptor	pops	nested	serotonin-receptor	SET	16	-3.99191	-1.0361	-0.031315	0.998807	1	0.99997	1	0.998807	1	3146	ENSG00000102468; ENSG00000135312; ENSG00000135914; ENSG00000147246; ENSG00000148680; ENSG00000149305; ENSG00000157219; ENSG00000158748; ENSG00000164270; ENSG00000166736; ENSG00000168830; ENSG00000178084; ENSG00000178394; ENSG00000179097; ENSG00000179546; ENSG00000186038; ENSG00000186090	17
alz	Conditioned	siglec	pops	broad		SET	3	4.66526	2.7442	0.035928	0.00117784	0.059766	1.5537e-06	0.000101832	0.00117784	0.059766	3146	ENSG00000105383; ENSG00000142512; ENSG00000105366	3
alz	Conditioned	sodium-glucose-cotransporter-sglt	pops	broad		SET	2	-0.487663	-0.29073	-0.0031079	0.665504	1	0.6871	1	0.665504	1	3146	ENSG00000100170; ENSG00000140675	2
alz	Conditioned	solute-carrier-non-nt-transport	pops	broad		SET	12	-1.60958	-0.42332	-0.011082	0.92641	1	0.94625	1	0.92641	1	3146	ENSG00000203463; ENSG00000204385; ENSG00000206378; ENSG00000228263; ENSG00000229077; ENSG00000231479; ENSG00000232180; ENSG00000235336; ENSG00000066230; ENSG00000281861; ENSG00000100652; ENSG00000112759; ENSG00000125255; ENSG00000074803; ENSG00000157765; ENSG00000168065; ENSG00000197891; ENSG00000197901; ENSG00000149452; ENSG00000070915; ENSG00000141424	21
alz	Conditioned	solute-carrier-nt-transport	pops	broad		SET	6	0.0198623	0.0069675	0.00012899	0.479153	1	0.49208	1	0.479153	1	3146	ENSG00000103546; ENSG00000108576; ENSG00000142319; ENSG00000276996; ENSG00000157103; ENSG00000196517; ENSG00000165646	7
alz	Conditioned	monoamine-transporters-norepinephrine-dopamine	pops	nested	solute-carrier-nt-transport	SET	2	-0.968729	-0.74317	-0.0079446	0.810488	1	0.83365	1	0.810488	1	3146	ENSG00000103546; ENSG00000142319; ENSG00000276996	3
alz	Conditioned	monoamine-transporter	pops	nested	solute-carrier-nt-transport	SET	3	-1.07147	-0.51739	-0.0067739	0.834988	1	0.85801	1	0.834988	1	3146	ENSG00000103546; ENSG00000108576; ENSG00000142319; ENSG00000276996	4
alz	Conditioned	somatostatin-receptor	pops	broad		SET	4	0.148069	0.078281	0.0011834	0.432102	0.97667	0.44115	0.995092	0.432102	0.97667	3146	ENSG00000132671; ENSG00000139874; ENSG00000162009; ENSG00000180616; ENSG00000278195	5
alz	Conditioned	src-brk-family-kinase	pops	broad		SET	11	4.58609	1.4055	0.035228	0.0012945	0.0603199	2.2739e-06	0.00013921	0.0012945	0.0603199	3146	ENSG00000000938; ENSG00000010810; ENSG00000101336; ENSG00000111816; ENSG00000125508; ENSG00000136573; ENSG00000176105; ENSG00000182866; ENSG00000197122; ENSG00000254087; ENSG00000285369; ENSG00000291971; ENSG00000101213	13
alz	Conditioned	src	pops	nested	src-brk-family-kinase	SET	10	3.40446	0.94106	0.02249	0.00572016	0.12854	0.0003323	0.00774382	0.00572016	0.12854	3146	ENSG00000000938; ENSG00000010810; ENSG00000101336; ENSG00000111816; ENSG00000125508; ENSG00000136573; ENSG00000176105; ENSG00000182866; ENSG00000197122; ENSG00000254087; ENSG00000285369; ENSG00000291971	12
alz	Conditioned	steroid-biosynthesis-cyp-hsd-srd	pops	broad		SET	8	-0.804649	-0.26205	-0.0056017	0.766364	1	0.78948	1	0.766364	1	3146	ENSG00000128039; ENSG00000145545; ENSG00000277893; ENSG00000140459; ENSG00000288362; ENSG00000203859; ENSG00000160882; ENSG00000179142; ENSG00000148795; ENSG00000137869; ENSG00000101846	11
alz	Conditioned	steroid-5-alpha-reductase	pops	nested	steroid-biosynthesis-cyp-hsd-srd	SET	2	-0.144912	-0.078648	-0.00084075	0.540831	1	0.55761	1	0.540831	1	3146	ENSG00000128039; ENSG00000145545; ENSG00000277893	3
alz	Conditioned	synaptic-vesicle-protein	pops	broad		SET	5	-1.36868	-0.67483	-0.011405	0.89265	1	0.91444	1	0.89265	1	3146	ENSG00000122012; ENSG00000159164; ENSG00000185518; ENSG00000132639; ENSG00000220205	5
alz	Conditioned	t-cell-signalling	pops	broad		SET	12	-0.316756	-0.084349	-0.0022081	0.604518	1	0.62428	1	0.604518	1	3146	ENSG00000160654; ENSG00000167286; ENSG00000198851; ENSG00000160223; ENSG00000163600; ENSG00000013725; ENSG00000116824; ENSG00000010610; ENSG00000110448; ENSG00000178562; ENSG00000121594; ENSG00000114013	12
alz	Conditioned	tam-receptor-gas6-signaling	pops	broad		SET	3	2.05043	1.1678	0.015289	0.0419205	0.324832	0.020174	0.155557	0.0419205	0.324832	3146	ENSG00000183087; ENSG00000153208; ENSG00000167601	3
alz	Conditioned	tgf-beta-bmp-activin-ligand	pops	broad		SET	6	-1.47956	-0.62097	-0.011497	0.90948	1	0.9305	1	0.90948	1	3146	ENSG00000092969; ENSG00000105329; ENSG00000119699; ENSG00000163217; ENSG00000263761; ENSG00000138379; ENSG00000122641	7
alz	Conditioned	tgf-beta-bmp-activin-receptor	pops	broad		SET	11	1.20154	0.34745	0.0087085	0.138592	0.575191	0.11478	0.473882	0.138592	0.575191	3146	ENSG00000115170; ENSG00000121989; ENSG00000114739; ENSG00000107779; ENSG00000138696; ENSG00000204217; ENSG00000106991; ENSG00000182175; ENSG00000139567; ENSG00000106799; ENSG00000241186	11
alz	Conditioned	thyroid-hormone-signalling-metabolism	pops	broad		SET	4	-0.216635	-0.099156	-0.001499	0.567632	1	0.58575	1	0.567632	1	3146	ENSG00000126351; ENSG00000151090; ENSG00000115705; ENSG00000211452	4
alz	Conditioned	tnf-ligand-superfamily	pops	broad		SET	8	-0.0976677	-0.034506	-0.00073763	0.523114	1	0.5389	1	0.523114	1	3146	ENSG00000173503; ENSG00000204487; ENSG00000206437; ENSG00000223448; ENSG00000223919; ENSG00000226275; ENSG00000226979; ENSG00000227507; ENSG00000230279; ENSG00000231314; ENSG00000231408; ENSG00000236237; ENSG00000236925; ENSG00000238114; ENSG00000238130; ENSG00000204490; ENSG00000206439; ENSG00000223952; ENSG00000228321; ENSG00000228849; ENSG00000228978; ENSG00000230108; ENSG00000232810; ENSG00000239697; ENSG00000248871; ENSG00000102245; ENSG00000125726; ENSG00000120659; ENSG00000161955; ENSG00000102524; ENSG00000125735; ENSG00000117586; ENSG00000117560	33
alz	Conditioned	tnf-receptor-superfamily	pops	broad		SET	13	2.01389	0.59156	0.016118	0.0442576	0.334295	0.022018	0.165529	0.0442576	0.334295	3146	ENSG00000139193; ENSG00000104689; ENSG00000067182; ENSG00000120889; ENSG00000006327; ENSG00000159958; ENSG00000048462; ENSG00000186891; ENSG00000111321; ENSG00000186827; ENSG00000101017; ENSG00000120949; ENSG00000049249	13
alz	Conditioned	toll-like-receptor	pops	broad		SET	6	0.925771	0.36605	0.0067769	0.195221	0.681294	0.17729	0.616985	0.195221	0.681294	3146	ENSG00000136869; ENSG00000154589; ENSG00000137462; ENSG00000164342; ENSG00000187554; ENSG00000196664; ENSG00000101916; ENSG00000239732	8
alz	Conditioned	topoisomerase	pops	broad		SET	3	-0.450779	-0.19658	-0.0025737	0.652628	1	0.67392	1	0.652628	1	3146	ENSG00000077097; ENSG00000131747; ENSG00000198900	3
alz	Conditioned	transient-receptor-potential-trp-channel	pops	broad		SET	5	-1.78708	-0.86089	-0.01455	0.944991	1	0.96303	1	0.944991	1	3146	ENSG00000104321; ENSG00000144481; ENSG00000167723; ENSG00000111199; ENSG00000196689	5
alz	Conditioned	translation-control-non-ribosomal	pops	broad		SET	4	-1.33692	-0.40728	-0.006157	0.887381	1	0.90936	1	0.887381	1	3146	ENSG00000114503; ENSG00000136937; ENSG00000101210; ENSG00000167658	4
alz	Conditioned	troponin	pops	broad		SET	6	0.262138	0.075404	0.001396	0.391413	0.939889	0.39661	0.946688	0.391413	0.939889	3146	ENSG00000101470; ENSG00000130595; ENSG00000130598; ENSG00000288219; ENSG00000288250; ENSG00000114854; ENSG00000118194; ENSG00000129991	8
alz	Conditioned	troponin-cardiac-muscle	pops	nested	troponin	SET	3	1.2054	0.4436	0.0058077	0.137904	0.574632	0.11404	0.473473	0.137904	0.574632	3146	ENSG00000114854; ENSG00000118194; ENSG00000129991	3
alz	Conditioned	fast-skeletal-troponin-complex	pops	nested	troponin	SET	3	-1.08423	-0.49727	-0.0065104	0.837879	1	0.86086	1	0.837879	1	3146	ENSG00000101470; ENSG00000130595; ENSG00000130598; ENSG00000288219; ENSG00000288250	5
alz	Conditioned	type-i-cytokine-receptor-epor-mpl-ghr-lepr-osmr	pops	broad		SET	6	-0.745966	-0.24502	-0.0045363	0.749095	1	0.77215	1	0.749095	1	3146	ENSG00000100368; ENSG00000187266; ENSG00000112964; ENSG00000116678; ENSG00000145623; ENSG00000117400	6
alz	Conditioned	tyrosinase	pops	broad		SET	2	-2.53822	-1.916	-0.020482	0.985268	1	0.99442	1	0.985268	1	3146	ENSG00000107165; ENSG00000077498	2
alz	Conditioned	ubiquitin-conjugation-nae-crl4-crbn	pops	broad		SET	6	0.37045	0.08487	0.0015713	0.35421	0.897217	0.35553	0.899114	0.35421	0.897217	3146	ENSG00000100387; ENSG00000113851; ENSG00000139842; ENSG00000167986; ENSG00000144744; ENSG00000159593	6
alz	Conditioned	crl4-crbn-e3-ubiquitin-ligase	pops	nested	ubiquitin-conjugation-nae-crl4-crbn	SET	4	0.853854	0.22213	0.003358	0.212488	0.716492	0.1966	0.658786	0.212488	0.716492	3146	ENSG00000100387; ENSG00000113851; ENSG00000139842; ENSG00000167986	4
alz	Conditioned	nedd8-activating-enzyme	pops	nested	ubiquitin-conjugation-nae-crl4-crbn	SET	2	-0.795583	-0.38009	-0.0040632	0.763719	1	0.78685	1	0.763719	1	3146	ENSG00000144744; ENSG00000159593	2
alz	Conditioned	vasopressin-oxytocin-receptor	pops	broad		SET	3	-1.20457	-0.75534	-0.0098891	0.863209	1	0.88581	1	0.863209	1	3146	ENSG00000126895; ENSG00000166148; ENSG00000198049; ENSG00000180914	4
alz	Conditioned	vasopressin-receptor	pops	nested	vasopressin-oxytocin-receptor	SET	2	-1.06678	-0.81891	-0.0087543	0.833917	1	0.85695	1	0.833917	1	3146	ENSG00000126895; ENSG00000166148; ENSG00000198049	3
alz	Conditioned	vasopressin-v1-receptor	pops	nested	vasopressin-oxytocin-receptor	SET	2	-1.06678	-0.81891	-0.0087543	0.833917	1	0.85695	1	0.833917	1	3146	ENSG00000166148; ENSG00000198049	2
alz	Conditioned	vegf-pdgf-growth-factor-ligand	pops	broad		SET	5	-0.162817	-0.067035	-0.001133	0.547537	1	0.56467	1	0.547537	1	3146	ENSG00000119630; ENSG00000100311; ENSG00000112715; ENSG00000173511; ENSG00000150630	5
alz	Conditioned	vegfr-pdgfr-kit-flt-receptor-kinase	pops	broad		SET	7	-1.19802	-0.49254	-0.0098491	0.861911	1	0.88454	1	0.861911	1	3146	ENSG00000037280; ENSG00000102755; ENSG00000128052; ENSG00000113721; ENSG00000134853; ENSG00000157404; ENSG00000122025	7
alz	Conditioned	vascular-endothelial-growth-factor-receptor	pops	nested	vegfr-pdgfr-kit-flt-receptor-kinase	SET	3	0.294403	0.18306	0.0023967	0.380173	0.929882	0.38422	0.935722	0.380173	0.929882	3146	ENSG00000037280; ENSG00000102755; ENSG00000128052	3
alz	Conditioned	vascular-endothelial-growth-factor-receptor-1-and-2-flt-1-and-kdr	pops	nested	vegfr-pdgfr-kit-flt-receptor-kinase	SET	2	0.0733507	0.056315	0.00060202	0.459398	1	0.47076	1	0.459398	1	3146	ENSG00000102755; ENSG00000128052	2
alz	Conditioned	platelet-derived-growth-factor-receptor	pops	nested	vegfr-pdgfr-kit-flt-receptor-kinase	SET	2	-2.14604	-1.6332	-0.017459	0.970277	1	0.98406	1	0.970277	1	3146	ENSG00000113721; ENSG00000134853	2
alz	Conditioned	vitamin-k-cycle-warfarin	pops	broad		SET	2	-0.819958	-0.31224	-0.0033379	0.770727	1	0.79388	1	0.770727	1	3146	ENSG00000115486; ENSG00000167397	2
alz	Conditioned	voltage-gated-calcium-channel	pops	broad		SET	25	-0.554473	-0.11614	-0.0043867	0.688298	1	0.71037	1	0.688298	1	3146	ENSG00000006116; ENSG00000006283; ENSG00000007402; ENSG00000067191; ENSG00000075429; ENSG00000075461; ENSG00000081248; ENSG00000100346; ENSG00000102001; ENSG00000105605; ENSG00000108878; ENSG00000130433; ENSG00000141837; ENSG00000142408; ENSG00000148408; ENSG00000151062; ENSG00000151067; ENSG00000153956; ENSG00000157388; ENSG00000157445; ENSG00000165995; ENSG00000166862; ENSG00000167535; ENSG00000182389; ENSG00000196557; ENSG00000198216; ENSG00000284953; ENSG00000285479	28
alz	Conditioned	voltage-gated-l-type-calcium-channel	pops	nested	voltage-gated-calcium-channel	SET	3	0.0715351	0.043444	0.00056878	0.460056	1	0.47149	1	0.460056	1	3146	ENSG00000081248; ENSG00000102001; ENSG00000151067; ENSG00000157388; ENSG00000285479	5
alz	Conditioned	voltage-gated-t-type-calcium-channel	pops	nested	voltage-gated-calcium-channel	SET	3	-0.0880838	-0.046643	-0.00061067	0.519515	1	0.53509	1	0.519515	1	3146	ENSG00000006283; ENSG00000100346; ENSG00000196557	3
alz	Conditioned	voltage-gated-sodium-channel	pops	broad		SET	10	-2.55028	-0.88681	-0.021193	0.985583	1	0.99461	1	0.985583	1	3146	ENSG00000007314; ENSG00000136531; ENSG00000136546; ENSG00000144285; ENSG00000153253; ENSG00000168356; ENSG00000169432; ENSG00000183873; ENSG00000185313; ENSG00000196876	10
alz	Conditioned	wnt-signalling	pops	broad		SET	13	-0.935723	-0.26786	-0.0072981	0.802103	1	0.82529	1	0.802103	1	3146	ENSG00000005339; ENSG00000168036; ENSG00000146374; ENSG00000205213; ENSG00000146242; ENSG00000283085; ENSG00000107984; ENSG00000157240; ENSG00000180340; ENSG00000163251; ENSG00000155760; ENSG00000177283; ENSG00000185483; ENSG00000102312; ENSG00000167941	15
alz	Conditioned	cbp-beta-catenin	pops	nested	wnt-signalling	SET	2	1.44358	1.1073	0.011837	0.100351	0.49039	0.074444	0.365368	0.100351	0.49039	3146	ENSG00000005339; ENSG00000168036	2
alz	Conditioned	rspo3-lgr4	pops	nested	wnt-signalling	SET	2	0.255848	0.16888	0.0018053	0.393594	0.939889	0.39904	0.948172	0.393594	0.939889	3146	ENSG00000146374; ENSG00000205213	2
asthma	Conditioned	11-beta-hydroxysteroid-dehydrogenase	pops	broad		SET	2	-3.6516	-2.393	-0.025527	0.998702	1	0.99987	1	0.998702	1	3146	ENSG00000117594; ENSG00000176387	2
asthma	Conditioned	80s-ribosome	pops	broad		SET	70	1.38152	0.15665	0.0098671	0.105245	0.500153	0.083556	0.386174	0.105245	0.500153	3146	ENSG00000008988; ENSG00000063177; ENSG00000071082; ENSG00000083845; ENSG00000089009; ENSG00000089157; ENSG00000096150; ENSG00000100316; ENSG00000105193; ENSG00000105372; ENSG00000105640; ENSG00000108107; ENSG00000108298; ENSG00000109475; ENSG00000110700; ENSG00000112306; ENSG00000114391; ENSG00000115268; ENSG00000116251; ENSG00000118181; ENSG00000122026; ENSG00000122406; ENSG00000124614; ENSG00000125691; ENSG00000129824; ENSG00000130255; ENSG00000131469; ENSG00000134419; ENSG00000136942; ENSG00000137154; ENSG00000137818; ENSG00000138326; ENSG00000140988; ENSG00000142534; ENSG00000142541; ENSG00000142676; ENSG00000142937; ENSG00000143947; ENSG00000144713; ENSG00000145425; ENSG00000145592; ENSG00000147403; ENSG00000147604; ENSG00000148303; ENSG00000149273; ENSG00000156482; ENSG00000161016; ENSG00000161970; ENSG00000162244; ENSG00000163682; ENSG00000164587; ENSG00000166441; ENSG00000167526; ENSG00000168028; ENSG00000170889; ENSG00000171858; ENSG00000171863; ENSG00000172809; ENSG00000174444; ENSG00000174748; ENSG00000177954; ENSG00000182774; ENSG00000182899; ENSG00000186468; ENSG00000188846; ENSG00000197728; ENSG00000197756; ENSG00000197958; ENSG00000198034; ENSG00000198242; ENSG00000198755; ENSG00000198918; ENSG00000213741; ENSG00000223367; ENSG00000226225; ENSG00000227794; ENSG00000229117; ENSG00000231500; ENSG00000233927; ENSG00000235650; ENSG00000241343; ENSG00000265681; ENSG00000274005; ENSG00000274626; ENSG00000274646; ENSG00000274950; ENSG00000275323; ENSG00000277079; ENSG00000277359; ENSG00000278081; ENSG00000278229; ENSG00000278270; ENSG00000280831; ENSG00000280858; ENSG00000291931; ENSG00000292158	96
asthma	Conditioned	abl-kinase	pops	broad		SET	2	0.652489	0.51285	0.0054707	0.253175	0.787119	0.25705	0.7789	0.253175	0.787119	3146	ENSG00000097007; ENSG00000186716	2
asthma	Conditioned	acyl-coa-metabolism	pops	broad		SET	7	-1.13082	-0.36626	-0.0073084	0.859229	1	0.87093	1	0.859229	1	3146	ENSG00000076555; ENSG00000275176; ENSG00000278540; ENSG00000185000; ENSG00000285482; ENSG00000131473; ENSG00000057252; ENSG00000167780; ENSG00000205560; ENSG00000157184	10
asthma	Conditioned	adam-adamts-metalloproteinase	pops	broad		SET	3	-0.214354	-0.12941	-0.0016906	0.559152	1	0.58486	1	0.559152	1	3146	ENSG00000160323; ENSG00000281244; ENSG00000151694; ENSG00000154736	4
asthma	Conditioned	adenosine-receptor	pops	broad		SET	3	0.667293	0.39752	0.0051934	0.249092	0.780196	0.2523	0.7721	0.249092	0.780196	3146	ENSG00000128271; ENSG00000163485; ENSG00000170425; ENSG00000282608	4
asthma	Conditioned	adenosine-a2-receptor	pops	nested	adenosine-receptor	SET	2	0.312942	0.2435	0.0025975	0.358856	0.902838	0.37716	0.926265	0.358856	0.902838	3146	ENSG00000128271; ENSG00000170425	2
asthma	Conditioned	adrenergic-receptor	pops	broad		SET	8	-0.818118	-0.31464	-0.0067116	0.777906	1	0.79335	1	0.777906	1	3146	ENSG00000043591; ENSG00000120907; ENSG00000150594; ENSG00000169252; ENSG00000170214; ENSG00000171873; ENSG00000184160; ENSG00000188778; ENSG00000274286	9
asthma	Conditioned	adrenergic-receptor-beta	pops	nested	adrenergic-receptor	SET	3	0.277066	0.17679	0.0023096	0.371322	0.917658	0.39087	0.941728	0.371322	0.917658	3146	ENSG00000043591; ENSG00000169252; ENSG00000188778	3
asthma	Conditioned	adrenergic-receptor-alpha-2	pops	nested	adrenergic-receptor	SET	2	-0.191576	-0.13864	-0.0014789	0.550052	1	0.57596	1	0.550052	1	3146	ENSG00000150594; ENSG00000184160; ENSG00000274286	3
asthma	Conditioned	adrenergic-receptor-alpha	pops	nested	adrenergic-receptor	SET	5	-1.23118	-0.59173	-0.0099796	0.879765	1	0.89086	1	0.879765	1	3146	ENSG00000120907; ENSG00000150594; ENSG00000170214; ENSG00000171873; ENSG00000184160; ENSG00000274286	6
asthma	Conditioned	adrenergic-receptor-alpha-1	pops	nested	adrenergic-receptor	SET	3	-1.47479	-0.94689	-0.012371	0.919504	1	0.92986	1	0.919504	1	3146	ENSG00000120907; ENSG00000170214; ENSG00000171873	3
asthma	Conditioned	alcohol-aldehyde-metabolism	pops	broad		SET	7	-2.5932	-1.4051	-0.028037	0.989749	1	0.99524	1	0.989749	1	3146	ENSG00000172955; ENSG00000187758; ENSG00000196344; ENSG00000196616; ENSG00000197894; ENSG00000198099; ENSG00000248144; ENSG00000111275	8
asthma	Conditioned	alcohol-dehydrogenase-class-i	pops	nested	alcohol-aldehyde-metabolism	SET	2	-0.522581	-0.44515	-0.0047486	0.678309	1	0.69936	1	0.678309	1	3146	ENSG00000187758; ENSG00000196616; ENSG00000248144	3
asthma	Conditioned	alcohol-dehydrogenase	pops	nested	alcohol-aldehyde-metabolism	SET	6	-1.79035	-1.0854	-0.020052	0.953633	1	0.96329	1	0.953633	1	3146	ENSG00000172955; ENSG00000187758; ENSG00000196344; ENSG00000196616; ENSG00000197894; ENSG00000198099; ENSG00000248144	7
asthma	Conditioned	alk-ltk-kinase	pops	broad		SET	3	-0.23511	-0.14677	-0.0019175	0.567415	1	0.59294	1	0.567415	1	3146	ENSG00000143924; ENSG00000171094; ENSG00000181163	3
asthma	Conditioned	eml4-alk	pops	nested	alk-ltk-kinase	SET	2	0.246335	0.19003	0.0020271	0.382206	0.93105	0.40272	0.951884	0.382206	0.93105	3146	ENSG00000143924; ENSG00000171094	2
asthma	Conditioned	npm-alk-nucleophosmin-alk-tyrosine-kinase-receptor	pops	nested	alk-ltk-kinase	SET	2	-1.75612	-1.3444	-0.014341	0.950701	1	0.96046	1	0.950701	1	3146	ENSG00000171094; ENSG00000181163	2
asthma	Conditioned	amino-acid-metabolism	pops	broad		SET	6	-1.67888	-0.69185	-0.012781	0.943454	1	0.9534	1	0.943454	1	3146	ENSG00000158104; ENSG00000021826; ENSG00000115419; ENSG00000131203; ENSG00000115758; ENSG00000171759	6
asthma	Conditioned	aminopeptidase	pops	broad		SET	18	-0.556384	-0.10889	-0.003483	0.690632	1	0.71101	1	0.690632	1	3146	ENSG00000002549; ENSG00000108039; ENSG00000111142; ENSG00000113441; ENSG00000122121; ENSG00000123992; ENSG00000138792; ENSG00000141279; ENSG00000142327; ENSG00000148120; ENSG00000164024; ENSG00000164307; ENSG00000164308; ENSG00000166825; ENSG00000172878; ENSG00000172901; ENSG00000176393; ENSG00000196236; ENSG00000215440; ENSG00000292097	20
asthma	Conditioned	amp-activated-protein-kinase-ampk	pops	broad		SET	7	-2.67552	-0.90272	-0.018013	0.991282	1	0.99627	1	0.991282	1	3146	ENSG00000106617; ENSG00000111725; ENSG00000115592; ENSG00000131791; ENSG00000132356; ENSG00000162409; ENSG00000181929	7
asthma	Conditioned	ampa-glutamate-receptor	pops	broad		SET	3	-1.45913	-0.93313	-0.012191	0.917351	1	0.92772	1	0.917351	1	3146	ENSG00000120251; ENSG00000125675; ENSG00000152578; ENSG00000155511	4
asthma	Conditioned	amyloid-protein-aggregation	pops	broad		SET	12	-3.14393	-0.86653	-0.022636	0.996574	1	0.99917	1	0.996574	1	3146	ENSG00000080815; ENSG00000117362; ENSG00000138613; ENSG00000143801; ENSG00000162736; ENSG00000205155; ENSG00000186868; ENSG00000276155; ENSG00000277956; ENSG00000145335; ENSG00000142192; ENSG00000186318; ENSG00000132703; ENSG00000118271	14
asthma	Conditioned	gamma-secretase	pops	nested	amyloid-protein-aggregation	SET	6	-2.46436	-0.86859	-0.016046	0.986845	1	0.99313	1	0.986845	1	3146	ENSG00000080815; ENSG00000117362; ENSG00000138613; ENSG00000143801; ENSG00000162736; ENSG00000205155	6
asthma	Conditioned	angiopoietin-tie-signaling	pops	broad		SET	4	-0.872176	-0.36525	-0.0055097	0.793858	1	0.80843	1	0.793858	1	3146	ENSG00000154188; ENSG00000091879; ENSG00000120156; ENSG00000066056	4
asthma	Conditioned	atp-binding-cassette-transporter	pops	broad		SET	3	0.449939	0.25993	0.0033958	0.313407	0.854687	0.32638	0.859215	0.313407	0.854687	3146	ENSG00000103222; ENSG00000278183; ENSG00000165029; ENSG00000085563	4
asthma	Conditioned	atp-sensitive-potassium-channel-k-atp	pops	broad		SET	4	-1.52048	-0.76842	-0.011592	0.925508	1	0.93579	1	0.925508	1	3146	ENSG00000006071; ENSG00000069431; ENSG00000121361; ENSG00000187486	4
asthma	Conditioned	sulfonylurea-receptor-1-kir6-2	pops	nested	atp-sensitive-potassium-channel-k-atp	SET	2	-0.952705	-0.62547	-0.006672	0.816178	1	0.82962	1	0.816178	1	3146	ENSG00000006071; ENSG00000187486	2
asthma	Conditioned	sulfonylurea-receptor-2-kir6-2	pops	nested	atp-sensitive-potassium-channel-k-atp	SET	2	-1.03425	-0.67667	-0.0072183	0.836998	1	0.84948	1	0.836998	1	3146	ENSG00000069431; ENSG00000187486	2
asthma	Conditioned	sulfonylurea-receptors-k-atp-channels	pops	nested	atp-sensitive-potassium-channel-k-atp	SET	4	-1.52048	-0.76842	-0.011592	0.925508	1	0.93579	1	0.925508	1	3146	ENSG00000006071; ENSG00000069431; ENSG00000121361; ENSG00000187486	4
asthma	Conditioned	axon-guidance-neurite-outgrowth	pops	broad		SET	4	0.911683	0.46649	0.0070369	0.188643	0.670889	0.18098	0.625674	0.188643	0.670889	3146	ENSG00000105695; ENSG00000099250; ENSG00000115310; ENSG00000187764	4
asthma	Conditioned	b-cell-signalling	pops	broad		SET	4	4.86252	1.7579	0.026517	0.000893792	0.0522591	5.8524e-07	4.84517e-05	0.000893792	0.0522591	3146	ENSG00000007312; ENSG00000012124; ENSG00000177455; ENSG00000156738	4
asthma	Conditioned	bcl-2-apoptosis-family	pops	broad		SET	6	2.73387	0.92517	0.017092	0.0169772	0.215612	0.0031335	0.0448597	0.0169772	0.215612	3146	ENSG00000171791; ENSG00000129473; ENSG00000171552; ENSG00000137875; ENSG00000140379; ENSG00000143384	6
asthma	Conditioned	bcr-immune-receptor-kinase-tec-syk	pops	broad		SET	4	4.84248	2.6731	0.040323	0.000918079	0.0522591	6.4737e-07	5.09613e-05	0.000918079	0.0522591	3146	ENSG00000010671; ENSG00000074966; ENSG00000102010; ENSG00000113263; ENSG00000135605; ENSG00000165025	6
asthma	Conditioned	betaine-homocysteine-s-methyltransferase	pops	broad		SET	2	-1.15987	-0.96578	-0.010302	0.865464	1	0.87694	1	0.865464	1	3146	ENSG00000132840; ENSG00000145692	2
asthma	Conditioned	calcitonin-cgrp-amylin-calc-ramp	pops	broad		SET	8	-1.77561	-0.63361	-0.013516	0.952389	1	0.96209	1	0.952389	1	3146	ENSG00000004948; ENSG00000132329; ENSG00000131477; ENSG00000122679; ENSG00000110680; ENSG00000175868; ENSG00000064989; ENSG00000148926	8
asthma	Conditioned	amylin-receptor-amy1-calcr-ramp1	pops	nested	calcitonin-cgrp-amylin-calc-ramp	SET	2	0.0606132	0.046891	0.0005002	0.451074	1	0.47583	1	0.451074	1	3146	ENSG00000004948; ENSG00000132329	2
asthma	Conditioned	calcitonin-gene-related-peptide-receptor-calcrl-ramp1	pops	nested	calcitonin-cgrp-amylin-calc-ramp	SET	2	-0.0259085	-0.017046	-0.00018184	0.484573	1	0.51033	1	0.484573	1	3146	ENSG00000064989; ENSG00000132329	2
asthma	Conditioned	calcitonin-gene-related-peptide	pops	nested	calcitonin-cgrp-amylin-calc-ramp	SET	2	-0.76815	-0.62436	-0.0066602	0.762455	1	0.7788	1	0.762455	1	3146	ENSG00000110680; ENSG00000175868	2
asthma	Conditioned	amylin-receptor-amy3-calcr-ramp3	pops	nested	calcitonin-cgrp-amylin-calc-ramp	SET	2	-1.08189	-0.83791	-0.0089383	0.848308	1	0.86034	1	0.848308	1	3146	ENSG00000004948; ENSG00000122679	2
asthma	Conditioned	amylin-receptor-amy2-calcr-ramp2	pops	nested	calcitonin-cgrp-amylin-calc-ramp	SET	2	-1.74191	-1.1182	-0.011928	0.949429	1	0.95923	1	0.949429	1	3146	ENSG00000004948; ENSG00000131477	2
asthma	Conditioned	calmodulin	pops	broad		SET	3	-1.78475	-1.125	-0.014697	0.953166	1	0.96284	1	0.953166	1	3146	ENSG00000143933; ENSG00000160014; ENSG00000198668	3
asthma	Conditioned	carbohydrate-digesting-enzyme-glucosidase-amylase	pops	broad		SET	4	-0.887771	-0.47312	-0.0071371	0.798318	1	0.81266	1	0.798318	1	3146	ENSG00000090402; ENSG00000171298; ENSG00000257335; ENSG00000257743; ENSG00000278563; ENSG00000282607; ENSG00000291507; ENSG00000243480	8
asthma	Conditioned	alpha-glucosidase	pops	nested	carbohydrate-digesting-enzyme-glucosidase-amylase	SET	3	-0.573293	-0.35449	-0.0046312	0.696731	1	0.71677	1	0.696731	1	3146	ENSG00000090402; ENSG00000171298; ENSG00000257335; ENSG00000257743; ENSG00000278563; ENSG00000282607; ENSG00000291507	7
asthma	Conditioned	carbonic-anhydrase	pops	broad		SET	11	-2.26675	-0.57555	-0.014395	0.980792	1	0.98829	1	0.980792	1	3146	ENSG00000074410; ENSG00000104267; ENSG00000107159; ENSG00000118298; ENSG00000131686; ENSG00000133742; ENSG00000164879; ENSG00000167434; ENSG00000168748; ENSG00000169239; ENSG00000174990; ENSG00000185015	12
asthma	Conditioned	casein-kinase	pops	broad		SET	2	0.53922	0.41837	0.0044628	0.285835	0.832631	0.29487	0.827196	0.285835	0.832631	3146	ENSG00000213923; ENSG00000283900; ENSG00000101266	3
asthma	Conditioned	caspase	pops	broad		SET	12	1.07073	0.32047	0.0083713	0.155861	0.614461	0.14215	0.544706	0.155861	0.614461	3146	ENSG00000003400; ENSG00000064012; ENSG00000105141; ENSG00000106144; ENSG00000132906; ENSG00000137752; ENSG00000137757; ENSG00000138794; ENSG00000164305; ENSG00000165806; ENSG00000196954; ENSG00000204403; ENSG00000291983	13
asthma	Conditioned	cathepsin-neutrophil-serine-protease	pops	broad		SET	4	-0.958104	-0.33708	-0.0050849	0.817626	1	0.83099	1	0.817626	1	3146	ENSG00000197561; ENSG00000277571; ENSG00000143387; ENSG00000163131; ENSG00000109861	5
asthma	Conditioned	cell-adhesion-junctional-protein	pops	broad		SET	15	1.56935	0.39965	0.011671	0.0823464	0.453698	0.058295	0.317844	0.0823464	0.453698	3146	ENSG00000172270; ENSG00000170017; ENSG00000026508; ENSG00000062038; ENSG00000105388; ENSG00000143167; ENSG00000076706; ENSG00000066405; ENSG00000119888; ENSG00000076662; ENSG00000090339; ENSG00000099866; ENSG00000143217; ENSG00000149294; ENSG00000184292	15
asthma	Conditioned	chemokine-ligand	pops	broad		SET	6	-1.35477	-0.59759	-0.01104	0.901614	1	0.91225	1	0.901614	1	3146	ENSG00000108691; ENSG00000169245; ENSG00000172156; ENSG00000006210; ENSG00000169429; ENSG00000107562	6
asthma	Conditioned	chemokine-receptor	pops	broad		SET	8	3.47323	1.2612	0.026902	0.00599818	0.132889	0.00025781	0.00654089	0.00599818	0.132889	3146	ENSG00000163464; ENSG00000180871; ENSG00000163823; ENSG00000121807; ENSG00000183813; ENSG00000160791; ENSG00000173585; ENSG00000121966	8
asthma	Conditioned	chloride-channel-cftr	pops	broad		SET	3	0.37545	0.20108	0.0026269	0.337686	0.877983	0.35367	0.89585	0.337686	0.877983	3146	ENSG00000131620; ENSG00000114859; ENSG00000001626	3
asthma	Conditioned	cholecystokinin-receptor	pops	broad		SET	2	-0.757031	-0.55152	-0.0058833	0.758942	1	0.77548	1	0.758942	1	3146	ENSG00000110148; ENSG00000163394	2
asthma	Conditioned	cholesterol-mevalonate-biosynthesis	pops	broad		SET	4	0.61134	0.29919	0.0045133	0.264741	0.805667	0.27049	0.802186	0.264741	0.805667	3146	ENSG00000079459; ENSG00000284967; ENSG00000116133; ENSG00000160752; ENSG00000113161	5
asthma	Conditioned	cholinesterase	pops	broad		SET	2	-1.2617	-1.1163	-0.011908	0.885531	1	0.89647	1	0.885531	1	3146	ENSG00000087085; ENSG00000114200	2
asthma	Conditioned	chromatin-epigenetic-regulator-non-hdac	pops	broad		SET	11	1.93104	0.55106	0.013782	0.0508598	0.357154	0.026746	0.19167	0.0508598	0.357154	3146	ENSG00000137948; ENSG00000141867; ENSG00000169925; ENSG00000204256; ENSG00000215077; ENSG00000230678; ENSG00000234507; ENSG00000234704; ENSG00000235307; ENSG00000236227; ENSG00000118058; ENSG00000133895; ENSG00000140718; ENSG00000130816; ENSG00000119772; ENSG00000106462; ENSG00000004487; ENSG00000100462	18
asthma	Conditioned	bromodomain-and-extra-terminal-motif-bet	pops	nested	chromatin-epigenetic-regulator-non-hdac	SET	3	1.42869	0.74642	0.0097515	0.0990008	0.49039	0.076558	0.371151	0.0990008	0.49039	3146	ENSG00000137948; ENSG00000141867; ENSG00000169925; ENSG00000204256; ENSG00000215077; ENSG00000230678; ENSG00000234507; ENSG00000234704; ENSG00000235307; ENSG00000236227	10
asthma	Conditioned	menin-histone-lysine-n-methyltransferase-mll	pops	nested	chromatin-epigenetic-regulator-non-hdac	SET	2	0.600092	0.36449	0.0038882	0.267954	0.809812	0.27422	0.805505	0.267954	0.809812	3146	ENSG00000118058; ENSG00000133895	2
asthma	Conditioned	coagulation-pathway	pops	broad		SET	14	-1.31823	-0.29552	-0.0083375	0.89555	1	0.90627	1	0.89555	1	3146	ENSG00000101981; ENSG00000126218; ENSG00000117601; ENSG00000117525; ENSG00000198734; ENSG00000057593; ENSG00000185010; ENSG00000088926; ENSG00000131187; ENSG00000124491; ENSG00000127533; ENSG00000181104; ENSG00000180210; ENSG00000003436; ENSG00000115718; ENSG00000184500	16
asthma	Conditioned	collagen	pops	broad		SET	23	-0.167823	-0.035315	-0.0012767	0.540589	1	0.56664	1	0.540589	1	3146	ENSG00000060718; ENSG00000080573; ENSG00000081052; ENSG00000108821; ENSG00000130635; ENSG00000134871; ENSG00000139219; ENSG00000142156; ENSG00000142173; ENSG00000163359; ENSG00000164692; ENSG00000168542; ENSG00000169031; ENSG00000171502; ENSG00000172752; ENSG00000182871; ENSG00000187498; ENSG00000188153; ENSG00000196739; ENSG00000197565; ENSG00000204248; ENSG00000204262; ENSG00000204291; ENSG00000206290; ENSG00000206384; ENSG00000215018; ENSG00000223699; ENSG00000227801; ENSG00000230930; ENSG00000232541; ENSG00000235708; ENSG00000291748; ENSG00000292234; ENSG00000114270	34
asthma	Conditioned	colony-stimulating-factor-signalling	pops	broad		SET	5	4.57148	2.0328	0.034284	0.0013038	0.0603199	2.4383e-06	0.000144285	0.0013038	0.0603199	3146	ENSG00000100368; ENSG00000198223; ENSG00000292357; ENSG00000119535; ENSG00000164400; ENSG00000182578; ENSG00000184371	7
asthma	Conditioned	complement	pops	broad		SET	7	-0.487032	-0.17482	-0.0034884	0.665119	1	0.68689	1	0.665119	1	3146	ENSG00000204359; ENSG00000239754; ENSG00000241253; ENSG00000241534; ENSG00000242335; ENSG00000243570; ENSG00000243649; ENSG00000197766; ENSG00000274619; ENSG00000197405; ENSG00000182326; ENSG00000125730; ENSG00000106804; ENSG00000203710; ENSG00000009724	15
asthma	Conditioned	copper-amine-oxidase-aoc-lox	pops	broad		SET	3	0.939518	0.55378	0.0072347	0.182511	0.659218	0.17374	0.609349	0.182511	0.659218	3146	ENSG00000131471; ENSG00000002726; ENSG00000134013	3
asthma	Conditioned	cyclin-dependent-kinase	pops	broad		SET	20	-0.280934	-0.054931	-0.0018521	0.585536	1	0.61062	1	0.585536	1	3146	ENSG00000058091; ENSG00000059758; ENSG00000065883; ENSG00000102225; ENSG00000105810; ENSG00000117266; ENSG00000123374; ENSG00000132964; ENSG00000134058; ENSG00000135446; ENSG00000136807; ENSG00000138395; ENSG00000155111; ENSG00000156345; ENSG00000164885; ENSG00000167258; ENSG00000170312; ENSG00000185324; ENSG00000248333; ENSG00000250506; ENSG00000277273; ENSG00000110092	22
asthma	Conditioned	cdk6-cyclin-d1	pops	nested	cyclin-dependent-kinase	SET	2	0.0322742	0.021036	0.00022439	0.461976	1	0.48713	1	0.461976	1	3146	ENSG00000105810; ENSG00000110092	2
asthma	Conditioned	cyclin-dependent-kinase-4-cyclin-d1	pops	nested	cyclin-dependent-kinase	SET	2	-1.42427	-0.69318	-0.0073943	0.912347	1	0.92281	1	0.912347	1	3146	ENSG00000110092; ENSG00000135446	2
asthma	Conditioned	cytochrome-p450-3a-drug-metabolism	pops	broad		SET	4	-1.36772	-0.89133	-0.013446	0.903687	1	0.91429	1	0.903687	1	3146	ENSG00000021461; ENSG00000106258; ENSG00000160868; ENSG00000160870; ENSG00000282301	5
asthma	Conditioned	cytoskeletal-structural-protein	pops	broad		SET	2	0.293479	0.23056	0.0024595	0.36557	0.91137	0.38458	0.935722	0.36557	0.91137	3146	ENSG00000198947; ENSG00000196924; ENSG00000152818; ENSG00000026025	4
asthma	Conditioned	digestive-lipase-gastric-pancreatic	pops	broad		SET	2	-1.99156	-1.4538	-0.015508	0.967848	1	0.97678	1	0.967848	1	3146	ENSG00000182333; ENSG00000175535	2
asthma	Conditioned	dna-damage-checkpoint-kinase-atr-chek-wee1-dna-pk	pops	broad		SET	7	0.134634	0.047216	0.00094214	0.422988	0.971963	0.44645	1	0.422988	0.971963	3146	ENSG00000097046; ENSG00000253729; ENSG00000112742; ENSG00000175054; ENSG00000149554; ENSG00000183765; ENSG00000166483	7
asthma	Conditioned	dna-rna-polymerase-telomerase	pops	broad		SET	13	-0.60446	-0.12036	-0.0032725	0.7078	1	0.72723	1	0.7078	1	3146	ENSG00000014138; ENSG00000062822; ENSG00000077514; ENSG00000100479; ENSG00000101868; ENSG00000106628; ENSG00000146143; ENSG00000148229; ENSG00000175482; ENSG00000177084; ENSG00000198056; ENSG00000181222; ENSG00000284832; ENSG00000068654; ENSG00000148606	15
asthma	Conditioned	dna-polymerase-alpha-delta-epsilon	pops	nested	dna-rna-polymerase-telomerase	SET	10	-1.27706	-0.30933	-0.0073767	0.888344	1	0.8992	1	0.888344	1	3146	ENSG00000014138; ENSG00000062822; ENSG00000077514; ENSG00000100479; ENSG00000101868; ENSG00000106628; ENSG00000146143; ENSG00000148229; ENSG00000175482; ENSG00000177084; ENSG00000198056	11
asthma	Conditioned	dopamine-receptor	pops	broad		SET	5	-1.76525	-0.79565	-0.013419	0.951507	1	0.96123	1	0.951507	1	3146	ENSG00000069696; ENSG00000149295; ENSG00000151577; ENSG00000169676; ENSG00000184845; ENSG00000276825	6
asthma	Conditioned	dopamine-d1-and-d2-receptor	pops	nested	dopamine-receptor	SET	2	-1.1872	-0.81569	-0.0087013	0.871094	1	0.88242	1	0.871094	1	3146	ENSG00000149295; ENSG00000184845	2
asthma	Conditioned	dopamine-receptors-d2-d3	pops	nested	dopamine-receptor	SET	2	-1.40124	-0.94906	-0.010124	0.908906	1	0.91942	1	0.908906	1	3146	ENSG00000149295; ENSG00000151577	2
asthma	Conditioned	d2-like-dopamine-receptor	pops	nested	dopamine-receptor	SET	3	-1.56187	-0.86087	-0.011247	0.930635	1	0.94083	1	0.930635	1	3146	ENSG00000069696; ENSG00000149295; ENSG00000151577; ENSG00000276825	4
asthma	Conditioned	dyrk-clk-kinase	pops	broad		SET	2	-0.00887225	-0.0075344	-8.0372e-05	0.477946	1	0.50354	1	0.477946	1	3146	ENSG00000176444; ENSG00000261893; ENSG00000157540	3
asthma	Conditioned	e2f-transcription-factor	pops	broad		SET	8	-0.432556	-0.11785	-0.0025139	0.644584	1	0.66733	1	0.644584	1	3146	ENSG00000007968; ENSG00000101412; ENSG00000112242; ENSG00000129173; ENSG00000133740; ENSG00000165891; ENSG00000169016; ENSG00000205250; ENSG00000282899	9
asthma	Conditioned	ectonucleotidase-enpp-nt5e	pops	broad		SET	3	-2.17218	-1.2613	-0.016478	0.977035	1	0.98507	1	0.977035	1	3146	ENSG00000135318; ENSG00000136960; ENSG00000154269	3
asthma	Conditioned	egf-erbb-signalling	pops	broad		SET	7	1.45123	0.48934	0.0097642	0.0961351	0.485917	0.073371	0.363955	0.0961351	0.485917	3146	ENSG00000065361; ENSG00000141736; ENSG00000146648; ENSG00000178568; ENSG00000124882; ENSG00000113070; ENSG00000163235	7
asthma	Conditioned	erbb-2-erbb-3-heterodimer	pops	nested	egf-erbb-signalling	SET	2	1.23562	0.59258	0.0063212	0.126824	0.545067	0.10831	0.458157	0.126824	0.545067	3146	ENSG00000065361; ENSG00000141736	2
asthma	Conditioned	epidermal-growth-factor-receptor	pops	nested	egf-erbb-signalling	SET	4	0.664313	0.27189	0.0041015	0.24989	0.780196	0.25325	0.773519	0.24989	0.780196	3146	ENSG00000065361; ENSG00000141736; ENSG00000146648; ENSG00000178568	4
asthma	Conditioned	egl-9-family-factors	pops	broad		SET	4	-1.56543	-0.72711	-0.010968	0.931058	1	0.94125	1	0.931058	1	3146	ENSG00000129521; ENSG00000135766; ENSG00000178467; ENSG00000269858	4
asthma	Conditioned	eicosanoid-synthesis-metabolism	pops	broad		SET	9	1.18924	0.40665	0.0092002	0.134505	0.564204	0.11718	0.481893	0.134505	0.564204	3146	ENSG00000012779; ENSG00000275565; ENSG00000073756; ENSG00000095303; ENSG00000132965; ENSG00000108839; ENSG00000120915; ENSG00000111144; ENSG00000107317; ENSG00000059377	10
asthma	Conditioned	cyclooxygenase	pops	nested	eicosanoid-synthesis-metabolism	SET	2	2.53154	1.8479	0.019712	0.0224641	0.247251	0.0056834	0.0682251	0.0224641	0.247251	3146	ENSG00000073756; ENSG00000095303	2
asthma	Conditioned	endocannabinoid-system	pops	broad		SET	4	1.58488	0.65641	0.009902	0.0806822	0.453698	0.056507	0.312977	0.0806822	0.453698	3146	ENSG00000117480; ENSG00000118432; ENSG00000188822; ENSG00000074416	4
asthma	Conditioned	endothelin-receptor	pops	broad		SET	2	-1.0817	-0.83257	-0.0088813	0.848263	1	0.8603	1	0.848263	1	3146	ENSG00000136160; ENSG00000151617	2
asthma	Conditioned	ephrin-eph-receptor	pops	broad		SET	15	-1.62966	-0.42552	-0.012426	0.938314	1	0.94841	1	0.938314	1	3146	ENSG00000044524; ENSG00000070886; ENSG00000080224; ENSG00000106123; ENSG00000116106; ENSG00000133216; ENSG00000135333; ENSG00000142627; ENSG00000145242; ENSG00000146904; ENSG00000154928; ENSG00000182580; ENSG00000183317; ENSG00000196411; ENSG00000275482; ENSG00000284816; ENSG00000125266	17
asthma	Conditioned	epithelial-sodium-channel-enac	pops	broad		SET	3	-0.331766	-0.19683	-0.0025715	0.605531	1	0.62997	1	0.605531	1	3146	ENSG00000111319; ENSG00000166828; ENSG00000168447	3
asthma	Conditioned	farnesyltransferase	pops	broad		SET	2	0.545831	0.56166	0.0059914	0.283867	0.830741	0.2926	0.826856	0.283867	0.830741	3146	ENSG00000125954; ENSG00000168522; ENSG00000257365	3
asthma	Conditioned	fc-receptor	pops	broad		SET	6	-1.39208	-0.67598	-0.012488	0.907495	1	0.91804	1	0.907495	1	3146	ENSG00000143297; ENSG00000150337; ENSG00000104870; ENSG00000104921; ENSG00000072694; ENSG00000203747	6
asthma	Conditioned	fgf-fgfr-signaling	pops	broad		SET	8	-0.614531	-0.19987	-0.0042634	0.711323	1	0.73056	1	0.711323	1	3146	ENSG00000066468; ENSG00000068078; ENSG00000077782; ENSG00000160867; ENSG00000113578; ENSG00000134962; ENSG00000138685; ENSG00000118972	8
asthma	Conditioned	fibroblast-growth-factor-receptor	pops	nested	fgf-fgfr-signaling	SET	4	0.267057	0.12349	0.0018628	0.37485	0.924198	0.39472	0.945045	0.37485	0.924198	3146	ENSG00000066468; ENSG00000068078; ENSG00000077782; ENSG00000160867	4
asthma	Conditioned	fgf1-klb	pops	nested	fgf-fgfr-signaling	SET	2	-0.745761	-0.46971	-0.0050106	0.755391	1	0.77209	1	0.755391	1	3146	ENSG00000113578; ENSG00000134962	2
asthma	Conditioned	fgfr4-klb	pops	nested	fgf-fgfr-signaling	SET	2	-0.869067	-0.54421	-0.0058053	0.792949	1	0.80759	1	0.792949	1	3146	ENSG00000134962; ENSG00000160867	2
asthma	Conditioned	fibrinogen	pops	broad		SET	3	-1.4767	-1.1217	-0.014654	0.919769	1	0.93011	1	0.919769	1	3146	ENSG00000171557; ENSG00000171560; ENSG00000171564	3
asthma	Conditioned	fibrinolytic-system	pops	broad		SET	4	-0.747989	-0.3646	-0.0055	0.756086	1	0.77276	1	0.756086	1	3146	ENSG00000122194; ENSG00000106366; ENSG00000104368; ENSG00000122861	4
asthma	Conditioned	focal-adhesion-kinase	pops	broad		SET	2	1.09333	0.82249	0.0087738	0.151552	0.601238	0.13713	0.535249	0.151552	0.601238	3146	ENSG00000169398; ENSG00000120899	2
asthma	Conditioned	free-fatty-acid-receptors	pops	broad		SET	2	0.176705	0.12575	0.0013414	0.407376	0.951023	0.42987	0.986419	0.407376	0.951023	3146	ENSG00000126266; ENSG00000126262	2
asthma	Conditioned	gaba-a-receptor	pops	broad		SET	13	-3.53586	-1.1575	-0.03147	0.998402	1	0.9998	1	0.998402	1	3146	ENSG00000011677; ENSG00000022355; ENSG00000094755; ENSG00000102287; ENSG00000109158; ENSG00000113327; ENSG00000145863; ENSG00000145864; ENSG00000151834; ENSG00000163285; ENSG00000163288; ENSG00000166206; ENSG00000182256; ENSG00000186297; ENSG00000187730; ENSG00000268089	16
asthma	Conditioned	gamma-aminobutyric-acid-receptor-subunit-alpha-4-beta3-delta	pops	nested	gaba-a-receptor	SET	3	-1.04975	-0.66067	-0.0086313	0.840727	1	0.85308	1	0.840727	1	3146	ENSG00000109158; ENSG00000166206; ENSG00000187730	3
asthma	Conditioned	gaba-a-receptor-alpha-1-beta-1-gamma-2	pops	nested	gaba-a-receptor	SET	3	-1.71456	-1.1103	-0.014505	0.946894	1	0.95677	1	0.946894	1	3146	ENSG00000022355; ENSG00000113327; ENSG00000163288	3
asthma	Conditioned	gaba-a-receptor-agonist-gaba-site	pops	nested	gaba-a-receptor	SET	8	-2.81707	-1.171	-0.024979	0.993389	1	0.99757	1	0.993389	1	3146	ENSG00000011677; ENSG00000022355; ENSG00000109158; ENSG00000145863; ENSG00000145864; ENSG00000151834; ENSG00000163288; ENSG00000166206; ENSG00000186297	9
asthma	Conditioned	gaba-a-receptor-anion-channel	pops	nested	gaba-a-receptor	SET	13	-3.53586	-1.1575	-0.03147	0.998402	1	0.9998	1	0.998402	1	3146	ENSG00000011677; ENSG00000022355; ENSG00000094755; ENSG00000102287; ENSG00000109158; ENSG00000113327; ENSG00000145863; ENSG00000145864; ENSG00000151834; ENSG00000163285; ENSG00000163288; ENSG00000166206; ENSG00000182256; ENSG00000186297; ENSG00000187730; ENSG00000268089	16
asthma	Conditioned	gdnf-ret-signaling	pops	broad		SET	4	-0.041655	-0.020765	-0.00031325	0.490667	1	0.51661	1	0.490667	1	3146	ENSG00000108091; ENSG00000165731; ENSG00000170759; ENSG00000151892	4
asthma	Conditioned	kinesin-1-heavy-chain-tyrosine-protein-kinase-receptor-ret	pops	nested	gdnf-ret-signaling	SET	2	-0.173413	-0.11164	-0.0011909	0.542821	1	0.56884	1	0.542821	1	3146	ENSG00000165731; ENSG00000170759	2
asthma	Conditioned	coiled-coil-domain-containing-protein-6-tyrosine-protein-kinase-receptor-ret	pops	nested	gdnf-ret-signaling	SET	2	-0.648617	-0.46441	-0.0049541	0.723146	1	0.7417	1	0.723146	1	3146	ENSG00000108091; ENSG00000165731	2
asthma	Conditioned	glucagon-glp-secretin-receptor	pops	broad		SET	6	-3.26008	-1.3767	-0.025434	0.997259	1	0.99944	1	0.997259	1	3146	ENSG00000215644; ENSG00000288269; ENSG00000010310; ENSG00000112164; ENSG00000065325; ENSG00000106128; ENSG00000080293	7
asthma	Conditioned	glycine-receptor	pops	broad		SET	2	-1.05909	-0.98062	-0.010461	0.84297	1	0.85521	1	0.84297	1	3146	ENSG00000109738; ENSG00000145888	2
asthma	Conditioned	glycosphingolipid-metabolism	pops	broad		SET	2	0.122964	0.077818	0.0008301	0.427376	0.974294	0.45107	1	0.427376	0.974294	3146	ENSG00000177628; ENSG00000262446; ENSG00000102393; ENSG00000148154	4
asthma	Conditioned	gsk3-kinase	pops	broad		SET	2	2.00658	1.7615	0.018791	0.0459595	0.339014	0.022403	0.167411	0.0459595	0.339014	3146	ENSG00000082701; ENSG00000105723	2
asthma	Conditioned	guanylate-cyclase	pops	broad		SET	4	-0.572357	-0.33203	-0.0050087	0.696388	1	0.71646	1	0.696388	1	3146	ENSG00000061918; ENSG00000152402; ENSG00000164116; ENSG00000070019	4
asthma	Conditioned	heat-shock-proteins	pops	broad		SET	3	-3.11729	-1.693	-0.022118	0.996384	1	0.99909	1	0.996384	1	3146	ENSG00000204388; ENSG00000204389; ENSG00000212866; ENSG00000215328; ENSG00000224501; ENSG00000231555; ENSG00000232804; ENSG00000234475; ENSG00000235941; ENSG00000237724; ENSG00000080824; ENSG00000096384; ENSG00000109971	13
asthma	Conditioned	heat-shock-protein-hsp90	pops	nested	heat-shock-proteins	SET	2	-2.85866	-1.7802	-0.01899	0.993911	1	0.99787	1	0.993911	1	3146	ENSG00000080824; ENSG00000096384	2
asthma	Conditioned	hemoglobin	pops	broad		SET	3	-3.84963	-1.748	-0.022836	0.999085	1	0.99994	1	0.999085	1	3146	ENSG00000188536; ENSG00000206172; ENSG00000244734	3
asthma	Conditioned	hgf-met-ron-signalling	pops	broad		SET	3	0.610213	0.35706	0.0046648	0.265056	0.805667	0.27086	0.802186	0.265056	0.805667	3146	ENSG00000019991; ENSG00000105976; ENSG00000164078	3
asthma	Conditioned	histamine-receptor	pops	broad		SET	4	-0.38284	-0.19294	-0.0029106	0.625392	1	0.64908	1	0.625392	1	3146	ENSG00000196639; ENSG00000113749; ENSG00000101180; ENSG00000134489	4
asthma	Conditioned	histone-deacetylase-sirtuin	pops	broad		SET	10	3.2506	0.79578	0.018977	0.00821618	0.148489	0.00057683	0.0125152	0.00821618	0.148489	3146	ENSG00000048052; ENSG00000061273; ENSG00000068024; ENSG00000094631; ENSG00000100429; ENSG00000108840; ENSG00000116478; ENSG00000147099; ENSG00000163517; ENSG00000171720; ENSG00000196591; ENSG00000096717	12
asthma	Conditioned	immune-checkpoint-inhibitory	pops	broad		SET	10	4.53689	1.4734	0.035138	0.00136411	0.0621954	2.8736e-06	0.000158603	0.00136411	0.0621954	3146	ENSG00000188389; ENSG00000276977; ENSG00000103855; ENSG00000163599; ENSG00000135077; ENSG00000196776; ENSG00000089692; ENSG00000091972; ENSG00000120217; ENSG00000197646; ENSG00000181847	11
asthma	Conditioned	inhibitor-of-apoptosis-iap-proteins	pops	broad		SET	3	2.52611	1.4223	0.018582	0.0226345	0.247251	0.0057701	0.0682434	0.0226345	0.247251	3146	ENSG00000023445; ENSG00000110330; ENSG00000089685	3
asthma	Conditioned	innate-immune-sensor-non-tlr	pops	broad		SET	6	1.5088	0.58433	0.010795	0.0891797	0.472483	0.065685	0.344408	0.0891797	0.472483	3146	ENSG00000204305; ENSG00000206320; ENSG00000229058; ENSG00000230514; ENSG00000231268; ENSG00000234729; ENSG00000237405; ENSG00000184584; ENSG00000288243; ENSG00000189403; ENSG00000170458; ENSG00000162711; ENSG00000167207; ENSG00000124731	14
asthma	Conditioned	insulin-igf-signalling	pops	broad		SET	4	0.73538	0.35374	0.0053362	0.23097	0.748334	0.23106	0.73083	0.23097	0.748334	3146	ENSG00000171105; ENSG00000017427; ENSG00000140443; ENSG00000167244	4
asthma	Conditioned	integrin	pops	broad		SET	14	2.76278	0.64171	0.018105	0.0163132	0.214733	0.002869	0.0418389	0.0163132	0.214733	3146	ENSG00000115232; ENSG00000150093; ENSG00000139626; ENSG00000161638; ENSG00000005961; ENSG00000259207; ENSG00000005844; ENSG00000160255; ENSG00000169896; ENSG00000138448; ENSG00000082781; ENSG00000115221; ENSG00000105855; ENSG00000164171	14
asthma	Conditioned	integrin-alpha-v-beta-8	pops	nested	integrin	SET	2	2.66535	1.6615	0.017723	0.0186816	0.227799	0.0038501	0.0517867	0.0186816	0.227799	3146	ENSG00000105855; ENSG00000138448	2
asthma	Conditioned	integrin-alpha-4-beta-7	pops	nested	integrin	SET	2	2.25383	1.1822	0.012611	0.0329205	0.289821	0.01211	0.111725	0.0329205	0.289821	3146	ENSG00000115232; ENSG00000139626	2
asthma	Conditioned	integrin-alpha-v-beta-3	pops	nested	integrin	SET	2	2.24813	1.3266	0.014151	0.0331645	0.289821	0.012291	0.112733	0.0331645	0.289821	3146	ENSG00000138448; ENSG00000259207	2
asthma	Conditioned	integrin-alpha-v-beta-5	pops	nested	integrin	SET	2	1.8986	1.1811	0.012599	0.0531243	0.364352	0.028816	0.200205	0.0531243	0.364352	3146	ENSG00000082781; ENSG00000138448	2
asthma	Conditioned	integrin-alpha-v-beta-1	pops	nested	integrin	SET	2	1.87332	0.96448	0.010288	0.0549551	0.368633	0.030522	0.206266	0.0549551	0.368633	3146	ENSG00000138448; ENSG00000150093	2
asthma	Conditioned	integrin-alpha-4-beta-1	pops	nested	integrin	SET	2	1.86687	1.1098	0.011839	0.0554319	0.370252	0.030964	0.207703	0.0554319	0.370252	3146	ENSG00000115232; ENSG00000150093	2
asthma	Conditioned	integrin-alpha-5-beta-1	pops	nested	integrin	SET	2	1.60196	0.93835	0.01001	0.0788729	0.453627	0.054593	0.308681	0.0788729	0.453627	3146	ENSG00000150093; ENSG00000161638	2
asthma	Conditioned	integrin-alpha-l-beta-2-lfa-1	pops	nested	integrin	SET	2	0.73754	0.52459	0.005596	0.230422	0.748097	0.2304	0.729948	0.230422	0.748097	3146	ENSG00000005844; ENSG00000160255	2
asthma	Conditioned	integrin-alpha-v-beta-6	pops	nested	integrin	SET	2	0.676966	0.40094	0.0042769	0.246454	0.775344	0.24922	0.76567	0.246454	0.775344	3146	ENSG00000115221; ENSG00000138448	2
asthma	Conditioned	integrin-alpha-iib-beta-3	pops	nested	integrin	SET	2	0.0532716	0.028121	0.00029998	0.453896	1	0.47876	1	0.453896	1	3146	ENSG00000005961; ENSG00000259207	2
asthma	Conditioned	integrin-alpha-m-beta-2	pops	nested	integrin	SET	2	-0.277616	-0.18547	-0.0019785	0.584239	1	0.60935	1	0.584239	1	3146	ENSG00000160255; ENSG00000169896	2
asthma	Conditioned	integrin-signalling	pops	broad		SET	5	0.539214	0.2438	0.0041117	0.285836	0.832631	0.29487	0.827196	0.285836	0.832631	3146	ENSG00000118523; ENSG00000115414; ENSG00000140545; ENSG00000118785; ENSG00000041982	5
asthma	Conditioned	interferon	pops	broad		SET	21	1.38592	0.48431	0.016732	0.104631	0.49947	0.082895	0.386174	0.104631	0.49947	3146	ENSG00000120235; ENSG00000120242; ENSG00000137080; ENSG00000147873; ENSG00000147885; ENSG00000186803; ENSG00000188379; ENSG00000197919; ENSG00000214042; ENSG00000228083; ENSG00000233816; ENSG00000234829; ENSG00000236637; ENSG00000027697; ENSG00000159128; ENSG00000262795; ENSG00000142166; ENSG00000159110; ENSG00000185436; ENSG00000243646; ENSG00000171855; ENSG00000111537	22
asthma	Conditioned	interferon-gamma-receptor	pops	nested	interferon	SET	2	1.74472	1.5691	0.016738	0.0652959	0.401998	0.040529	0.251457	0.0652959	0.401998	3146	ENSG00000027697; ENSG00000159128; ENSG00000262795	3
asthma	Conditioned	interferon-alpha-beta-receptor	pops	nested	interferon	SET	2	1.16447	0.90483	0.0096521	0.138769	0.575191	0.12212	0.489413	0.138769	0.575191	3146	ENSG00000142166; ENSG00000159110	2
asthma	Conditioned	interferon-alpha-1-13	pops	nested	interferon	SET	2	0.0281875	0.012586	0.00013426	0.463543	1	0.48876	1	0.463543	1	3146	ENSG00000197919; ENSG00000233816	2
asthma	Conditioned	interferon-lambda-receptor	pops	nested	interferon	SET	2	-0.210158	-0.15926	-0.0016988	0.557457	1	0.58322	1	0.557457	1	3146	ENSG00000185436; ENSG00000243646	2
asthma	Conditioned	interferon-alpha	pops	nested	interferon	SET	13	-0.870615	-0.56529	-0.015369	0.793399	1	0.80801	1	0.793399	1	3146	ENSG00000120235; ENSG00000120242; ENSG00000137080; ENSG00000147873; ENSG00000147885; ENSG00000186803; ENSG00000188379; ENSG00000197919; ENSG00000214042; ENSG00000228083; ENSG00000233816; ENSG00000234829; ENSG00000236637	13
asthma	Conditioned	interleukin-cytokine	pops	broad		SET	20	4.34168	0.9154	0.030863	0.00177901	0.0708453	7.1122e-06	0.000349609	0.00177901	0.0708453	3146	ENSG00000113302; ENSG00000168811; ENSG00000110944; ENSG00000112115; ENSG00000115008; ENSG00000125538; ENSG00000136634; ENSG00000169194; ENSG00000164136; ENSG00000112116; ENSG00000150782; ENSG00000162891; ENSG00000138684; ENSG00000127318; ENSG00000137033; ENSG00000113520; ENSG00000113525; ENSG00000136244; ENSG00000145839; ENSG00000145777	20
asthma	Conditioned	interleukin-12	pops	nested	interleukin-cytokine	SET	2	0.956304	0.67364	0.0071859	0.178938	0.652881	0.16947	0.601752	0.178938	0.652881	3146	ENSG00000113302; ENSG00000168811	2
asthma	Conditioned	interleukin-23	pops	nested	interleukin-cytokine	SET	2	0.516068	0.36614	0.0039057	0.292805	0.84275	0.30291	0.834461	0.292805	0.84275	3146	ENSG00000110944; ENSG00000113302	2
asthma	Conditioned	interleukin-receptor	pops	broad		SET	19	8.10795	1.9918	0.065457	1.41839e-05	0.00318733	2.7563e-16	1.73426e-13	1.41839e-05	0.00318733	3146	ENSG00000100385; ENSG00000134470; ENSG00000147168; ENSG00000134460; ENSG00000110324; ENSG00000243646; ENSG00000115602; ENSG00000196083; ENSG00000115604; ENSG00000115607; ENSG00000142677; ENSG00000115598; ENSG00000134352; ENSG00000160712; ENSG00000077238; ENSG00000131724; ENSG00000185291; ENSG00000292332; ENSG00000137070; ENSG00000115594; ENSG00000123496; ENSG00000177663; ENSG00000164509; ENSG00000091181	24
asthma	Conditioned	interleukin-2-receptor	pops	nested	interleukin-receptor	SET	2	5.78873	4.4333	0.047292	0.000315414	0.0284531	3.6124e-09	5.68231e-07	0.000315414	0.0284531	3146	ENSG00000100385; ENSG00000134460; ENSG00000147168	3
asthma	Conditioned	il18-receptor	pops	nested	interleukin-receptor	SET	2	3.58875	2.4223	0.02584	0.00510183	0.118892	0.00016659	0.0048527	0.00510183	0.118892	3146	ENSG00000115604; ENSG00000115607	2
asthma	Conditioned	il6ralpha-gp130	pops	nested	interleukin-receptor	SET	2	3.37912	2.406	0.025665	0.00684329	0.138897	0.00036449	0.00843151	0.00684329	0.138897	3146	ENSG00000134352; ENSG00000160712	2
asthma	Conditioned	interleukin-15-receptor	pops	nested	interleukin-receptor	SET	2	3.17041	2.4837	0.026494	0.00920303	0.158212	0.0007627	0.0155809	0.00920303	0.158212	3146	ENSG00000100385; ENSG00000134470; ENSG00000147168	3
asthma	Conditioned	il-10-receptor	pops	nested	interleukin-receptor	SET	2	0.905895	0.70408	0.0075107	0.189949	0.672192	0.1825	0.628855	0.189949	0.672192	3146	ENSG00000110324; ENSG00000243646	2
asthma	Conditioned	il-33-receptor-st2	pops	nested	interleukin-receptor	SET	2	0.884626	0.61524	0.0065629	0.19476	0.681294	0.18819	0.642868	0.19476	0.681294	3146	ENSG00000115602; ENSG00000196083	2
asthma	Conditioned	il22-receptor	pops	nested	interleukin-receptor	SET	2	-0.517881	-0.392	-0.0041816	0.676585	1	0.69773	1	0.676585	1	3146	ENSG00000142677; ENSG00000243646	2
asthma	Conditioned	il36-receptor	pops	nested	interleukin-receptor	SET	2	-0.696005	-0.54397	-0.0058027	0.73913	1	0.75678	1	0.73913	1	3146	ENSG00000115598; ENSG00000196083	2
asthma	Conditioned	ion-transporting-atpase-p-type	pops	broad		SET	13	-1.7056	-0.45108	-0.012264	0.946046	1	0.95595	1	0.946046	1	3146	ENSG00000018625; ENSG00000069849; ENSG00000105409; ENSG00000129244; ENSG00000132681; ENSG00000137731; ENSG00000143153; ENSG00000163399; ENSG00000074370; ENSG00000174437; ENSG00000196296; ENSG00000105675; ENSG00000186009	13
asthma	Conditioned	sarcoplasmic-endoplasmic-reticulum-calcium-atpase	pops	nested	ion-transporting-atpase-p-type	SET	3	0.562161	0.26394	0.0034483	0.278998	0.824158	0.287	0.824246	0.278998	0.824158	3146	ENSG00000074370; ENSG00000174437; ENSG00000196296	3
asthma	Conditioned	potassium-transporting-atpase	pops	nested	ion-transporting-atpase-p-type	SET	2	-0.399078	-0.24835	-0.0026492	0.631698	1	0.65508	1	0.631698	1	3146	ENSG00000105675; ENSG00000186009	2
asthma	Conditioned	sodium-potassium-transporting-atpase	pops	nested	ion-transporting-atpase-p-type	SET	8	-2.60308	-0.96702	-0.020627	0.989942	1	0.99538	1	0.989942	1	3146	ENSG00000018625; ENSG00000069849; ENSG00000105409; ENSG00000129244; ENSG00000132681; ENSG00000137731; ENSG00000143153; ENSG00000163399	8
asthma	Conditioned	iron-homeostasis	pops	broad		SET	3	0.986658	0.47033	0.0061445	0.172581	0.641264	0.16191	0.582802	0.172581	0.641264	3146	ENSG00000072274; ENSG00000106327; ENSG00000105697	3
asthma	Conditioned	isocitrate-dehydrogenases	pops	broad		SET	2	-1.15057	-0.90391	-0.0096422	0.8635	1	0.87503	1	0.8635	1	3146	ENSG00000138413; ENSG00000182054	2
asthma	Conditioned	jak-tyk-kinase	pops	broad		SET	4	3.6744	1.9442	0.029328	0.00451988	0.113756	0.00011961	0.0036182	0.00451988	0.113756	3146	ENSG00000096968; ENSG00000105397; ENSG00000105639; ENSG00000162434	4
asthma	Conditioned	kainate-glutamate-receptor	pops	broad		SET	5	-2.25832	-0.99637	-0.016804	0.980484	1	0.98803	1	0.980484	1	3146	ENSG00000105737; ENSG00000149403; ENSG00000163873; ENSG00000164418; ENSG00000171189	5
asthma	Conditioned	kallikrein-kinin-system	pops	broad		SET	4	-1.27501	-0.66947	-0.010099	0.88797	1	0.89884	1	0.88797	1	3146	ENSG00000100739; ENSG00000168398; ENSG00000164344; ENSG00000149131	4
asthma	Conditioned	laminin	pops	broad		SET	12	0.451152	0.13729	0.0035862	0.313023	0.854687	0.32595	0.858826	0.313023	0.854687	3146	ENSG00000050555; ENSG00000053747; ENSG00000058085; ENSG00000091128; ENSG00000091136; ENSG00000101680; ENSG00000112769; ENSG00000130702; ENSG00000135862; ENSG00000172037; ENSG00000196569; ENSG00000196878	12
asthma	Conditioned	lectin-galectin-c-type	pops	broad		SET	5	-0.84011	-0.30974	-0.0052238	0.784478	1	0.79957	1	0.784478	1	3146	ENSG00000054219; ENSG00000248672; ENSG00000141505; ENSG00000198178; ENSG00000100097; ENSG00000131981	6
asthma	Conditioned	leukocyte-receptor-kir-lilr-klr	pops	broad		SET	5	-0.480254	-0.2724	-0.004594	0.662598	1	0.68447	1	0.662598	1	3146	ENSG00000240403; ENSG00000273735; ENSG00000273911; ENSG00000274722; ENSG00000275083; ENSG00000275262; ENSG00000275416; ENSG00000275511; ENSG00000275566; ENSG00000275626; ENSG00000275629; ENSG00000275838; ENSG00000276004; ENSG00000276357; ENSG00000276424; ENSG00000276739; ENSG00000276882; ENSG00000277181; ENSG00000277709; ENSG00000277982; ENSG00000278361; ENSG00000278403; ENSG00000278442; ENSG00000278474; ENSG00000278656; ENSG00000278707; ENSG00000278710; ENSG00000278726; ENSG00000278758; ENSG00000278809; ENSG00000278850; ENSG00000284192; ENSG00000284213; ENSG00000284295; ENSG00000284466; ENSG00000284528; ENSG00000288389; ENSG00000125498; ENSG00000273510; ENSG00000273794; ENSG00000274692; ENSG00000274782; ENSG00000274926; ENSG00000275080; ENSG00000275196; ENSG00000275276; ENSG00000275522; ENSG00000275750; ENSG00000276310; ENSG00000276387; ENSG00000276625; ENSG00000276820; ENSG00000277356; ENSG00000277616; ENSG00000277833; ENSG00000278207; ENSG00000278248; ENSG00000278495; ENSG00000278503; ENSG00000278738; ENSG00000278755; ENSG00000278805; ENSG00000278821; ENSG00000283723; ENSG00000284100; ENSG00000284145; ENSG00000284347; ENSG00000284401; ENSG00000284514; ENSG00000284530; ENSG00000284551; ENSG00000243772; ENSG00000273887; ENSG00000273947; ENSG00000274108; ENSG00000274402; ENSG00000274410; ENSG00000274830; ENSG00000274952; ENSG00000275008; ENSG00000275623; ENSG00000275658; ENSG00000276218; ENSG00000276459; ENSG00000276590; ENSG00000277317; ENSG00000277484; ENSG00000277554; ENSG00000277924; ENSG00000278327; ENSG00000278369; ENSG00000283702; ENSG00000283708; ENSG00000283790; ENSG00000283996; ENSG00000284044; ENSG00000284132; ENSG00000284236; ENSG00000284241; ENSG00000284333; ENSG00000284504; ENSG00000284510; ENSG00000273578; ENSG00000273661; ENSG00000274412; ENSG00000275407; ENSG00000275546; ENSG00000275914; ENSG00000275960; ENSG00000276011; ENSG00000276731; ENSG00000277251; ENSG00000277725; ENSG00000278692; ENSG00000278731; ENSG00000239961; ENSG00000274185; ENSG00000276798; ENSG00000277092; ENSG00000134545	120
asthma	Conditioned	lipid-mediator-receptor-prostanoid-leukotriene-paf	pops	broad		SET	12	3.26203	0.91412	0.023879	0.00808617	0.148489	0.00055415	0.0122772	0.00808617	0.148489	3146	ENSG00000213903; ENSG00000213906; ENSG00000285203; ENSG00000285456; ENSG00000050628; ENSG00000125384; ENSG00000160951; ENSG00000171522; ENSG00000173198; ENSG00000183134; ENSG00000169403; ENSG00000168229; ENSG00000122420; ENSG00000160013; ENSG00000006638	15
asthma	Conditioned	prostaglandin-e2-receptor	pops	nested	lipid-mediator-receptor-prostanoid-leukotriene-paf	SET	4	1.93917	1.0189	0.015371	0.0503076	0.355658	0.026243	0.189794	0.0503076	0.355658	3146	ENSG00000050628; ENSG00000125384; ENSG00000160951; ENSG00000171522	4
asthma	Conditioned	lysophospholipid-s1p-lpa-receptor	pops	broad		SET	6	0.756132	0.32367	0.0059795	0.225646	0.740838	0.22479	0.718688	0.225646	0.740838	3146	ENSG00000125910; ENSG00000170989; ENSG00000180739; ENSG00000213694; ENSG00000267534; ENSG00000198121	6
asthma	Conditioned	mapk-activated-protein-kinases	pops	broad		SET	4	2.58741	0.98226	0.014817	0.0207829	0.24138	0.0048395	0.0609003	0.0207829	0.24138	3146	ENSG00000079277; ENSG00000099875; ENSG00000162889; ENSG00000089022	4
asthma	Conditioned	mapk-map3k-signalling	pops	broad		SET	8	1.59777	0.43306	0.0092376	0.0793096	0.453698	0.055055	0.309523	0.0793096	0.453698	3146	ENSG00000095015; ENSG00000130758; ENSG00000173327; ENSG00000139625; ENSG00000073803; ENSG00000197442; ENSG00000107968; ENSG00000006432	8
asthma	Conditioned	mapk-stress-activated-signalling	pops	broad		SET	5	0.129532	0.058902	0.00099339	0.424899	0.971963	0.44847	1	0.424899	0.971963	3146	ENSG00000050748; ENSG00000107643; ENSG00000109339; ENSG00000112062; ENSG00000185386	5
asthma	Conditioned	matrix-metalloproteinases	pops	broad		SET	8	-0.781164	-0.27222	-0.0058067	0.766538	1	0.78264	1	0.766538	1	3146	ENSG00000262406; ENSG00000137745; ENSG00000157227; ENSG00000149968; ENSG00000137673; ENSG00000118113; ENSG00000100985; ENSG00000196611; ENSG00000087245	9
asthma	Conditioned	melanocortin-receptor	pops	broad		SET	4	-1.41167	-0.72156	-0.010885	0.910478	1	0.92097	1	0.910478	1	3146	ENSG00000258839; ENSG00000185231; ENSG00000124089; ENSG00000166603	4
asthma	Conditioned	melatonin-receptor	pops	broad		SET	2	-1.02703	-0.80906	-0.0086305	0.835216	1	0.84779	1	0.835216	1	3146	ENSG00000134640; ENSG00000168412	2
asthma	Conditioned	metabotropic-glutamate-receptor	pops	broad		SET	4	-1.3039	-0.697	-0.010514	0.893089	1	0.90385	1	0.893089	1	3146	ENSG00000164082; ENSG00000198822; ENSG00000124493; ENSG00000168959	4
asthma	Conditioned	microsomal-triglyceride-transfer-protein	pops	broad		SET	2	-0.657748	-0.66597	-0.0071041	0.726226	1	0.74465	1	0.726226	1	3146	ENSG00000138823; ENSG00000185624	2
asthma	Conditioned	microtubule-mitotic-spindle	pops	broad		SET	13	-3.91469	-0.94665	-0.025737	0.999178	1	0.99995	1	0.999178	1	3146	ENSG00000101162; ENSG00000104833; ENSG00000123416; ENSG00000127824; ENSG00000137267; ENSG00000137285; ENSG00000152086; ENSG00000167552; ENSG00000167553; ENSG00000176014; ENSG00000183311; ENSG00000188229; ENSG00000196230; ENSG00000224156; ENSG00000227739; ENSG00000229684; ENSG00000232421; ENSG00000232575; ENSG00000235067; ENSG00000258947; ENSG00000261456; ENSG00000292120; ENSG00000138160	23
asthma	Conditioned	tubulin-beta	pops	nested	microtubule-mitotic-spindle	SET	7	-1.4204	-0.48177	-0.0096132	0.911771	1	0.92224	1	0.911771	1	3146	ENSG00000101162; ENSG00000104833; ENSG00000137267; ENSG00000137285; ENSG00000176014; ENSG00000183311; ENSG00000188229; ENSG00000196230; ENSG00000224156; ENSG00000227739; ENSG00000229684; ENSG00000232421; ENSG00000232575; ENSG00000235067; ENSG00000258947; ENSG00000261456	16
asthma	Conditioned	tubulin	pops	nested	microtubule-mitotic-spindle	SET	12	-4.16969	-1.0448	-0.027293	0.999443	1	0.99998	1	0.999443	1	3146	ENSG00000101162; ENSG00000104833; ENSG00000123416; ENSG00000127824; ENSG00000137267; ENSG00000137285; ENSG00000152086; ENSG00000167552; ENSG00000167553; ENSG00000176014; ENSG00000183311; ENSG00000188229; ENSG00000196230; ENSG00000224156; ENSG00000227739; ENSG00000229684; ENSG00000232421; ENSG00000232575; ENSG00000235067; ENSG00000258947; ENSG00000261456; ENSG00000292120	22
asthma	Conditioned	mitochondrial-complex-i-nadh-dehydrogenase	pops	broad		SET	41	-2.25754	-0.3189	-0.015385	0.980457	1	0.98801	1	0.980457	1	3146	ENSG00000004779; ENSG00000023228; ENSG00000065518; ENSG00000090266; ENSG00000099795; ENSG00000109390; ENSG00000110717; ENSG00000115286; ENSG00000119013; ENSG00000119421; ENSG00000123545; ENSG00000125356; ENSG00000128609; ENSG00000130414; ENSG00000131495; ENSG00000136521; ENSG00000137806; ENSG00000139180; ENSG00000140990; ENSG00000145494; ENSG00000147123; ENSG00000147684; ENSG00000151366; ENSG00000158864; ENSG00000160194; ENSG00000164182; ENSG00000164258; ENSG00000165264; ENSG00000166136; ENSG00000167792; ENSG00000168653; ENSG00000170906; ENSG00000174886; ENSG00000178057; ENSG00000178127; ENSG00000183648; ENSG00000184752; ENSG00000184983; ENSG00000185633; ENSG00000186010; ENSG00000189043; ENSG00000198695; ENSG00000198763; ENSG00000198786; ENSG00000198840; ENSG00000198886; ENSG00000198888; ENSG00000212907; ENSG00000213619; ENSG00000267855; ENSG00000272765; ENSG00000273397; ENSG00000273642; ENSG00000274359; ENSG00000275605; ENSG00000275724; ENSG00000276061; ENSG00000276220; ENSG00000276766; ENSG00000277365; ENSG00000277722; ENSG00000278365; ENSG00000281013; ENSG00000283447; ENSG00000291930; ENSG00000292058	66
asthma	Conditioned	mitotic-kinase-aurora-plk	pops	broad		SET	5	0.143607	0.058734	0.00099055	0.419628	0.967853	0.44291	0.995993	0.419628	0.967853	3146	ENSG00000087586; ENSG00000105146; ENSG00000178999; ENSG00000166851; ENSG00000142731	5
asthma	Conditioned	monoamine-gaba-metabolism	pops	broad		SET	8	-1.69541	-0.62459	-0.013323	0.945061	1	0.95499	1	0.945061	1	3146	ENSG00000069535; ENSG00000189221; ENSG00000129167; ENSG00000139287; ENSG00000093010; ENSG00000132437; ENSG00000123454; ENSG00000183044; ENSG00000112294; ENSG00000180176	10
asthma	Conditioned	tryptophan-5-hydroxylase	pops	nested	monoamine-gaba-metabolism	SET	2	0.570938	0.42097	0.0044906	0.276429	0.821461	0.28403	0.822041	0.276429	0.821461	3146	ENSG00000129167; ENSG00000139287	2
asthma	Conditioned	motilin-ghrelin-receptor	pops	broad		SET	2	-0.724985	-0.5532	-0.0059012	0.748646	1	0.76576	1	0.748646	1	3146	ENSG00000121853; ENSG00000102539	2
asthma	Conditioned	mucin	pops	broad		SET	3	0.243899	0.11074	0.0014467	0.383062	0.93105	0.40366	0.951907	0.383062	0.93105	3146	ENSG00000181143; ENSG00000291738; ENSG00000215182; ENSG00000291363; ENSG00000185499	5
asthma	Conditioned	muscarinic-acetylcholine-receptor	pops	broad		SET	5	-1.37066	-0.60124	-0.01014	0.904145	1	0.91475	1	0.904145	1	3146	ENSG00000133019; ENSG00000168539; ENSG00000180720; ENSG00000181072; ENSG00000184984	5
asthma	Conditioned	myosin	pops	broad		SET	7	-4.40417	-1.3512	-0.026961	0.999599	1	0.99999	1	0.999599	1	3146	ENSG00000078814; ENSG00000092054; ENSG00000106631; ENSG00000111245; ENSG00000160808; ENSG00000197616; ENSG00000198336	7
asthma	Conditioned	natriuretic-peptide-receptor	pops	broad		SET	3	-0.43673	-0.16984	-0.0022188	0.646175	1	0.66885	1	0.646175	1	3146	ENSG00000113389; ENSG00000159899; ENSG00000169418	3
asthma	Conditioned	neurokinin-tachykinin-receptor	pops	broad		SET	3	-1.64229	-1.0554	-0.013788	0.93967	1	0.94973	1	0.93967	1	3146	ENSG00000115353; ENSG00000075073; ENSG00000169836	3
asthma	Conditioned	neuropeptide-y-receptor	pops	broad		SET	3	-0.736872	-0.44807	-0.0058538	0.752526	1	0.7694	1	0.752526	1	3146	ENSG00000204174; ENSG00000264717; ENSG00000288157; ENSG00000185149; ENSG00000164129	5
asthma	Conditioned	neurotrophin-trk-signaling	pops	broad		SET	4	-1.74408	-0.80711	-0.012175	0.949622	1	0.95942	1	0.949622	1	3146	ENSG00000140538; ENSG00000148053; ENSG00000198400; ENSG00000134259	4
asthma	Conditioned	nf-kb-pathway-irak-ikk-nf-kb	pops	broad		SET	8	8.02624	2.4773	0.052844	1.69391e-05	0.00355269	5.3625e-16	2.81174e-13	1.69391e-05	0.00355269	3146	ENSG00000077150; ENSG00000109320; ENSG00000173039; ENSG00000056972; ENSG00000104365; ENSG00000184216; ENSG00000198001; ENSG00000172175; ENSG00000137275	9
asthma	Conditioned	nicotinic-acetylcholine-receptor-muscle-type	pops	broad		SET	5	-0.675077	-0.29995	-0.0050586	0.732108	1	0.75018	1	0.732108	1	3146	ENSG00000108556; ENSG00000135902; ENSG00000138435; ENSG00000170175; ENSG00000196811; ENSG00000283946	6
asthma	Conditioned	nicotinic-acetylcholine-receptor-neuronal	pops	broad		SET	10	-2.26314	-0.74455	-0.017755	0.980658	1	0.98818	1	0.980658	1	3146	ENSG00000166664; ENSG00000175344; ENSG00000274542; ENSG00000275917; ENSG00000282088; ENSG00000101204; ENSG00000160716; ENSG00000169684; ENSG00000080644; ENSG00000117971; ENSG00000147434; ENSG00000129749; ENSG00000174343	13
asthma	Conditioned	neuronal-acetylcholine-receptor-alpha9-alpha10	pops	nested	nicotinic-acetylcholine-receptor-neuronal	SET	2	-0.327384	-0.23846	-0.0025437	0.603805	1	0.62831	1	0.603805	1	3146	ENSG00000129749; ENSG00000174343	2
asthma	Conditioned	neuronal-acetylcholine-receptor-protein-alpha-7-subunit	pops	nested	nicotinic-acetylcholine-receptor-neuronal	SET	2	-0.888166	-0.66751	-0.0071205	0.798433	1	0.81277	1	0.798433	1	3146	ENSG00000166664; ENSG00000175344; ENSG00000274542; ENSG00000275917; ENSG00000282088	5
asthma	Conditioned	neuronal-acetylcholine-receptor-alpha3-beta4	pops	nested	nicotinic-acetylcholine-receptor-neuronal	SET	2	-1.16377	-1.0234	-0.010917	0.866276	1	0.87773	1	0.866276	1	3146	ENSG00000080644; ENSG00000117971	2
asthma	Conditioned	neuronal-acetylcholine-receptor-alpha4-beta2	pops	nested	nicotinic-acetylcholine-receptor-neuronal	SET	2	-1.66284	-1.153	-0.0123	0.941813	1	0.95182	1	0.941813	1	3146	ENSG00000101204; ENSG00000160716	2
asthma	Conditioned	nicotinic-acetylcholine-receptor-alpha4-beta2-alpha5	pops	nested	nicotinic-acetylcholine-receptor-neuronal	SET	3	-1.7821	-1.1203	-0.014636	0.952939	1	0.96263	1	0.952939	1	3146	ENSG00000101204; ENSG00000160716; ENSG00000169684	3
asthma	Conditioned	neuronal-acetylcholine-receptor-alpha6-beta2	pops	nested	nicotinic-acetylcholine-receptor-neuronal	SET	2	-2.16374	-1.5088	-0.016095	0.976672	1	0.98475	1	0.976672	1	3146	ENSG00000147434; ENSG00000160716	2
asthma	Conditioned	nitric-oxide-synthase	pops	broad		SET	3	-0.480553	-0.29467	-0.0038497	0.662712	1	0.68458	1	0.662712	1	3146	ENSG00000007171; ENSG00000089250; ENSG00000164867	3
asthma	Conditioned	nmda-glutamate-receptor	pops	broad		SET	7	-1.8226	-0.57771	-0.011528	0.95626	1	0.96581	1	0.95626	1	3146	ENSG00000105464; ENSG00000116032; ENSG00000161509; ENSG00000176884; ENSG00000183454; ENSG00000198785; ENSG00000273079	7
asthma	Conditioned	glutamate-nmda-receptor-grin1-grin2b	pops	nested	nmda-glutamate-receptor	SET	2	-1.4146	-1.0152	-0.01083	0.910914	1	0.9214	1	0.910914	1	3146	ENSG00000176884; ENSG00000273079	2
asthma	Conditioned	glutamate-nmda-receptor	pops	nested	nmda-glutamate-receptor	SET	7	-1.8226	-0.57771	-0.011528	0.95626	1	0.96581	1	0.95626	1	3146	ENSG00000105464; ENSG00000116032; ENSG00000161509; ENSG00000176884; ENSG00000183454; ENSG00000198785; ENSG00000273079	7
asthma	Conditioned	notch-signalling	pops	broad		SET	6	0.752613	0.2996	0.0055348	0.226537	0.741607	0.22585	0.721344	0.226537	0.741607	3146	ENSG00000090932; ENSG00000128917; ENSG00000172889; ENSG00000148400; ENSG00000134250; ENSG00000074181	6
asthma	Conditioned	nuclear-receptor-lipid-metabolic-sensor	pops	broad		SET	6	0.594526	0.20268	0.0037443	0.269559	0.812293	0.27608	0.808733	0.269559	0.812293	3146	ENSG00000112033; ENSG00000132170; ENSG00000186951; ENSG00000025434; ENSG00000131408; ENSG00000012504	6
asthma	Conditioned	liver-x-receptor	pops	nested	nuclear-receptor-lipid-metabolic-sensor	SET	2	1.16739	0.56119	0.0059864	0.138269	0.575191	0.12153	0.489413	0.138269	0.575191	3146	ENSG00000025434; ENSG00000131408	2
asthma	Conditioned	peroxisome-proliferator-activated-receptor	pops	nested	nuclear-receptor-lipid-metabolic-sensor	SET	3	-0.127971	-0.068645	-0.00089681	0.524773	1	0.55091	1	0.524773	1	3146	ENSG00000112033; ENSG00000132170; ENSG00000186951	3
asthma	Conditioned	nuclear-receptor-steroid	pops	broad		SET	6	-1.08509	-0.46506	-0.0085916	0.849044	1	0.86105	1	0.849044	1	3146	ENSG00000091831; ENSG00000140009; ENSG00000169083; ENSG00000196482; ENSG00000113580; ENSG00000151623; ENSG00000082175	7
asthma	Conditioned	nuclear-receptor-vitamin-d-orphan	pops	broad		SET	3	2.13427	1.2014	0.015696	0.0386921	0.309733	0.016417	0.139213	0.0386921	0.309733	3146	ENSG00000101076; ENSG00000143365; ENSG00000111424	3
asthma	Conditioned	opioid-receptor	pops	broad		SET	4	-2.46766	-1.383	-0.020863	0.986929	1	0.99319	1	0.986929	1	3146	ENSG00000082556; ENSG00000112038; ENSG00000116329; ENSG00000125510; ENSG00000277044	5
asthma	Conditioned	opioid-receptors-mu-kappa-delta	pops	nested	opioid-receptor	SET	3	-2.44746	-1.4208	-0.018562	0.986415	1	0.9928	1	0.986415	1	3146	ENSG00000082556; ENSG00000112038; ENSG00000116329	3
asthma	Conditioned	orexin-receptor	pops	broad		SET	2	-1.89445	-1.6092	-0.017166	0.961596	1	0.97091	1	0.961596	1	3146	ENSG00000121764; ENSG00000137252	2
asthma	Conditioned	p53-mdm2-regulatory-loop	pops	broad		SET	2	0.415093	0.2835	0.0030242	0.324608	0.865529	0.33904	0.872784	0.324608	0.865529	3146	ENSG00000135679; ENSG00000141510	2
asthma	Conditioned	parathyroid-hormone-signalling	pops	broad		SET	2	-2.13716	-1.4167	-0.015112	0.975497	1	0.9837	1	0.975497	1	3146	ENSG00000160801; ENSG00000087494	2
asthma	Conditioned	parp-tankyrase	pops	broad		SET	5	1.41306	0.56412	0.009514	0.101024	0.491223	0.078826	0.374312	0.101024	0.491223	3146	ENSG00000041880; ENSG00000129484; ENSG00000143799; ENSG00000291803; ENSG00000107854; ENSG00000173273; ENSG00000285372	7
asthma	Conditioned	parp-1-2-and-3	pops	nested	parp-tankyrase	SET	3	1.42255	0.67174	0.0087759	0.0997936	0.49039	0.077444	0.371401	0.0997936	0.49039	3146	ENSG00000041880; ENSG00000129484; ENSG00000143799; ENSG00000291803	4
asthma	Conditioned	tankyrase-1-2	pops	nested	parp-tankyrase	SET	2	0.392857	0.29282	0.0031236	0.331956	0.87173	0.34722	0.887678	0.331956	0.87173	3146	ENSG00000107854; ENSG00000173273; ENSG00000285372	3
asthma	Conditioned	phosphatase-tyrosine-inositol	pops	broad		SET	5	2.0338	0.84596	0.014267	0.0443105	0.334295	0.020993	0.159913	0.0443105	0.334295	3146	ENSG00000081237; ENSG00000262418; ENSG00000168918; ENSG00000281614; ENSG00000133731; ENSG00000179295; ENSG00000127329	7
asthma	Conditioned	phosphodiesterase	pops	broad		SET	23	2.09037	0.41705	0.015077	0.0410485	0.321241	0.0183	0.147999	0.0410485	0.321241	3146	ENSG00000065989; ENSG00000073417; ENSG00000095464; ENSG00000105650; ENSG00000112541; ENSG00000113231; ENSG00000113448; ENSG00000115252; ENSG00000123360; ENSG00000132915; ENSG00000133256; ENSG00000138735; ENSG00000139053; ENSG00000152270; ENSG00000154678; ENSG00000156973; ENSG00000160191; ENSG00000171408; ENSG00000172572; ENSG00000184588; ENSG00000185527; ENSG00000186642; ENSG00000205268; ENSG00000284762; ENSG00000285188	25
asthma	Conditioned	phosphodiesterase-4	pops	nested	phosphodiesterase	SET	4	3.0879	1.2011	0.018119	0.0103386	0.170431	0.0010092	0.0194782	0.0103386	0.170431	3146	ENSG00000065989; ENSG00000105650; ENSG00000113448; ENSG00000184588; ENSG00000285188	5
asthma	Conditioned	phosphodiesterase-7	pops	nested	phosphodiesterase	SET	2	2.21007	1.2751	0.013602	0.0349211	0.299351	0.013554	0.121831	0.0349211	0.299351	3146	ENSG00000171408; ENSG00000205268	2
asthma	Conditioned	3-5-cyclic-phosphodiesterase	pops	nested	phosphodiesterase	SET	23	2.09037	0.41705	0.015077	0.0410485	0.321241	0.0183	0.147999	0.0410485	0.321241	3146	ENSG00000065989; ENSG00000073417; ENSG00000095464; ENSG00000105650; ENSG00000112541; ENSG00000113231; ENSG00000113448; ENSG00000115252; ENSG00000123360; ENSG00000132915; ENSG00000133256; ENSG00000138735; ENSG00000139053; ENSG00000152270; ENSG00000154678; ENSG00000156973; ENSG00000160191; ENSG00000171408; ENSG00000172572; ENSG00000184588; ENSG00000185527; ENSG00000186642; ENSG00000205268; ENSG00000284762; ENSG00000285188	25
asthma	Conditioned	phosphodiesterase-3	pops	nested	phosphodiesterase	SET	2	2.00382	1.5522	0.016558	0.046128	0.339062	0.02255	0.168092	0.046128	0.339062	3146	ENSG00000152270; ENSG00000172572	2
asthma	Conditioned	phosphodiesterase-8	pops	nested	phosphodiesterase	SET	2	-0.307967	-0.23804	-0.0025393	0.59619	1	0.62095	1	0.59619	1	3146	ENSG00000073417; ENSG00000113231; ENSG00000284762	3
asthma	Conditioned	phospholipase-a2	pops	broad		SET	5	-1.56351	-0.57362	-0.0096741	0.930833	1	0.94102	1	0.930833	1	3146	ENSG00000069764; ENSG00000276870; ENSG00000116711; ENSG00000146070; ENSG00000188257; ENSG00000127472	6
asthma	Conditioned	pi3k-akt-mtor-cascade	pops	broad		SET	15	4.78727	1.0757	0.031413	0.000981957	0.0531123	8.5318e-07	6.5466e-05	0.000981957	0.0531123	3146	ENSG00000051382; ENSG00000105647; ENSG00000105851; ENSG00000117461; ENSG00000121879; ENSG00000141506; ENSG00000145675; ENSG00000171608; ENSG00000105221; ENSG00000117020; ENSG00000142208; ENSG00000275199; ENSG00000141564; ENSG00000167965; ENSG00000198793; ENSG00000140992	16
asthma	Conditioned	pi3-kinase-class-i	pops	nested	pi3k-akt-mtor-cascade	SET	8	3.83905	1.2346	0.026335	0.0035967	0.0967113	6.1988e-05	0.00223273	0.0035967	0.0967113	3146	ENSG00000051382; ENSG00000105647; ENSG00000105851; ENSG00000117461; ENSG00000121879; ENSG00000141506; ENSG00000145675; ENSG00000171608	8
asthma	Conditioned	serine-threonine-protein-kinase-akt	pops	nested	pi3k-akt-mtor-cascade	SET	3	1.98747	0.88538	0.011567	0.0471321	0.344811	0.023442	0.173119	0.0471321	0.344811	3146	ENSG00000105221; ENSG00000117020; ENSG00000142208; ENSG00000275199	4
asthma	Conditioned	mtorc1	pops	nested	pi3k-akt-mtor-cascade	SET	3	1.87681	0.90372	0.011807	0.0547002	0.367707	0.03028	0.206117	0.0547002	0.367707	3146	ENSG00000141564; ENSG00000167965; ENSG00000198793	3
asthma	Conditioned	pim-kinase	pops	broad		SET	2	5.99655	3.5821	0.038212	0.000260821	0.0282946	1.0294e-09	1.905e-07	0.000260821	0.0282946	3146	ENSG00000102096; ENSG00000137193; ENSG00000198355; ENSG00000292210	4
asthma	Conditioned	pituitary-gonadal-hormone-receptor	pops	broad		SET	5	-2.46669	-1.2885	-0.021731	0.986904	1	0.99318	1	0.986904	1	3146	ENSG00000170820; ENSG00000109163; ENSG00000138039; ENSG00000165409; ENSG00000174417	5
asthma	Conditioned	platelet-adhesion-gp-vwf	pops	broad		SET	3	-1.02346	-0.45332	-0.0059223	0.834326	1	0.84694	1	0.834326	1	3146	ENSG00000088053; ENSG00000274050; ENSG00000274566; ENSG00000275633; ENSG00000275931; ENSG00000276065; ENSG00000276211; ENSG00000277439; ENSG00000278316; ENSG00000278670; ENSG00000185245; ENSG00000110799	12
asthma	Conditioned	potassium-channel-inward-rectifier-ca-activated	pops	broad		SET	5	-0.776351	-0.33439	-0.0056396	0.765035	1	0.78123	1	0.765035	1	3146	ENSG00000120457; ENSG00000162989; ENSG00000156113; ENSG00000104783; ENSG00000123700	5
asthma	Conditioned	potassium-channel-two-pore-domain-k2p	pops	broad		SET	5	-2.14779	-1.0449	-0.017622	0.975966	1	0.98413	1	0.975966	1	3146	ENSG00000100433; ENSG00000186795; ENSG00000082482; ENSG00000171303; ENSG00000169427	5
asthma	Conditioned	potassium-channel-voltage-gated	pops	broad		SET	39	-4.61143	-0.79086	-0.037215	0.999709	1	1	1	0.999709	1	3146	ENSG00000026559; ENSG00000053918; ENSG00000055118; ENSG00000075043; ENSG00000089558; ENSG00000102057; ENSG00000104848; ENSG00000111262; ENSG00000116396; ENSG00000117013; ENSG00000124134; ENSG00000129159; ENSG00000130037; ENSG00000131398; ENSG00000135519; ENSG00000140015; ENSG00000143105; ENSG00000143473; ENSG00000151079; ENSG00000156486; ENSG00000158445; ENSG00000162975; ENSG00000164794; ENSG00000166006; ENSG00000168263; ENSG00000168418; ENSG00000170745; ENSG00000171126; ENSG00000171385; ENSG00000173826; ENSG00000177272; ENSG00000177301; ENSG00000178342; ENSG00000182255; ENSG00000182674; ENSG00000183960; ENSG00000184156; ENSG00000184408; ENSG00000184611; ENSG00000185760; ENSG00000281151; ENSG00000282076; ENSG00000292214	43
asthma	Conditioned	kcnq-kv7-potassium-channel	pops	nested	potassium-channel-voltage-gated	SET	5	-0.636034	-0.31532	-0.0053179	0.718811	1	0.73762	1	0.718811	1	3146	ENSG00000053918; ENSG00000075043; ENSG00000117013; ENSG00000184156; ENSG00000185760; ENSG00000281151; ENSG00000282076	7
asthma	Conditioned	voltage-gated-potassium-channel-kcnq3-kcnq4	pops	nested	potassium-channel-voltage-gated	SET	2	-0.961135	-0.75081	-0.0080091	0.818416	1	0.83175	1	0.818416	1	3146	ENSG00000117013; ENSG00000184156	2
asthma	Conditioned	voltage-gated-potassium-channel-kqt-kcnq2-kv7-2-kcnq3-kv7-3	pops	nested	potassium-channel-voltage-gated	SET	2	-1.63067	-1.282	-0.013676	0.938424	1	0.94851	1	0.938424	1	3146	ENSG00000075043; ENSG00000184156; ENSG00000281151	3
asthma	Conditioned	proteasome	pops	broad		SET	35	-3.15138	-0.47797	-0.021309	0.996621	1	0.99919	1	0.996621	1	3146	ENSG00000008018; ENSG00000013275; ENSG00000041357; ENSG00000087191; ENSG00000099341; ENSG00000100519; ENSG00000100567; ENSG00000100764; ENSG00000100804; ENSG00000100902; ENSG00000101182; ENSG00000103035; ENSG00000106588; ENSG00000108344; ENSG00000108671; ENSG00000115233; ENSG00000126067; ENSG00000127922; ENSG00000129084; ENSG00000130706; ENSG00000136930; ENSG00000142507; ENSG00000143106; ENSG00000154611; ENSG00000159352; ENSG00000159377; ENSG00000161057; ENSG00000163636; ENSG00000165916; ENSG00000173692; ENSG00000175166; ENSG00000185627; ENSG00000197170; ENSG00000204264; ENSG00000205220; ENSG00000206298; ENSG00000222028; ENSG00000226201; ENSG00000230034; ENSG00000230669; ENSG00000231631; ENSG00000235715; ENSG00000236443; ENSG00000239836; ENSG00000240065; ENSG00000240118; ENSG00000240508; ENSG00000242711; ENSG00000243067; ENSG00000243594; ENSG00000243958; ENSG00000275903; ENSG00000277791; ENSG00000281184; ENSG00000281221	55
asthma	Conditioned	20s-proteasome	pops	nested	proteasome	SET	16	-2.06206	-0.46021	-0.01388	0.97178	1	0.98039	1	0.97178	1	3146	ENSG00000008018; ENSG00000041357; ENSG00000100567; ENSG00000100804; ENSG00000100902; ENSG00000101182; ENSG00000106588; ENSG00000126067; ENSG00000129084; ENSG00000136930; ENSG00000142507; ENSG00000143106; ENSG00000154611; ENSG00000159377; ENSG00000204264; ENSG00000205220; ENSG00000206298; ENSG00000222028; ENSG00000226201; ENSG00000230034; ENSG00000230669; ENSG00000231631; ENSG00000235715; ENSG00000236443; ENSG00000239836; ENSG00000240065; ENSG00000240118; ENSG00000240508; ENSG00000242711; ENSG00000243067; ENSG00000243594; ENSG00000243958; ENSG00000275903; ENSG00000277791; ENSG00000281184	35
asthma	Conditioned	26s-proteasome	pops	nested	proteasome	SET	35	-3.15138	-0.47797	-0.021309	0.996621	1	0.99919	1	0.996621	1	3146	ENSG00000008018; ENSG00000013275; ENSG00000041357; ENSG00000087191; ENSG00000099341; ENSG00000100519; ENSG00000100567; ENSG00000100764; ENSG00000100804; ENSG00000100902; ENSG00000101182; ENSG00000103035; ENSG00000106588; ENSG00000108344; ENSG00000108671; ENSG00000115233; ENSG00000126067; ENSG00000127922; ENSG00000129084; ENSG00000130706; ENSG00000136930; ENSG00000142507; ENSG00000143106; ENSG00000154611; ENSG00000159352; ENSG00000159377; ENSG00000161057; ENSG00000163636; ENSG00000165916; ENSG00000173692; ENSG00000175166; ENSG00000185627; ENSG00000197170; ENSG00000204264; ENSG00000205220; ENSG00000206298; ENSG00000222028; ENSG00000226201; ENSG00000230034; ENSG00000230669; ENSG00000231631; ENSG00000235715; ENSG00000236443; ENSG00000239836; ENSG00000240065; ENSG00000240118; ENSG00000240508; ENSG00000242711; ENSG00000243067; ENSG00000243594; ENSG00000243958; ENSG00000275903; ENSG00000277791; ENSG00000281184; ENSG00000281221	55
asthma	Conditioned	protein-kinase-a-pka	pops	broad		SET	3	-0.621415	-0.42232	-0.0055174	0.713752	1	0.73283	1	0.713752	1	3146	ENSG00000072062; ENSG00000142875; ENSG00000165059; ENSG00000288516	4
asthma	Conditioned	protein-kinase-c-d-signalling	pops	broad		SET	12	3.33429	1.0474	0.02736	0.00729585	0.143455	0.00042861	0.00977107	0.00729585	0.143455	3146	ENSG00000027075; ENSG00000065675; ENSG00000067606; ENSG00000115825; ENSG00000126583; ENSG00000154229; ENSG00000163558; ENSG00000163932; ENSG00000166501; ENSG00000171132; ENSG00000184304; ENSG00000036828; ENSG00000277443	13
asthma	Conditioned	protein-phosphatase-ppp	pops	broad		SET	4	0.36449	0.17977	0.0027118	0.341329	0.879852	0.35775	0.901459	0.341329	0.879852	3146	ENSG00000113575; ENSG00000104695; ENSG00000138814; ENSG00000011485	4
asthma	Conditioned	purine-metabolism	pops	broad		SET	7	-0.685047	-0.2266	-0.0045215	0.735488	1	0.75334	1	0.735488	1	3146	ENSG00000159131; ENSG00000262473; ENSG00000106348; ENSG00000178035; ENSG00000198805; ENSG00000291814; ENSG00000128059; ENSG00000163655; ENSG00000158125	9
asthma	Conditioned	inosine-5-monophosphate-dehydrogenase-impdh	pops	nested	purine-metabolism	SET	2	0.481336	0.25802	0.0027524	0.303518	0.848153	0.31514	0.849822	0.303518	0.848153	3146	ENSG00000106348; ENSG00000178035	2
asthma	Conditioned	purine-receptor	pops	broad		SET	6	-0.289381	-0.11827	-0.0021849	0.588882	1	0.61385	1	0.588882	1	3146	ENSG00000109991; ENSG00000089041; ENSG00000169860; ENSG00000169313; ENSG00000175591; ENSG00000186912; ENSG00000171631	7
asthma	Conditioned	pyrimidine-metabolism	pops	broad		SET	6	0.176362	0.060552	0.0011187	0.407495	0.951023	0.43001	0.986419	0.407495	0.951023	3146	ENSG00000158825; ENSG00000102967; ENSG00000188641; ENSG00000025708; ENSG00000176890; ENSG00000114491	6
asthma	Conditioned	pyruvate-dehydrogenase-kinase	pops	broad		SET	3	-0.493304	-0.26007	-0.0033977	0.66747	1	0.6891	1	0.66747	1	3146	ENSG00000004799; ENSG00000005882; ENSG00000067992; ENSG00000152256	4
asthma	Conditioned	raf-mek-erk-cascade	pops	broad		SET	6	2.23869	0.87282	0.016125	0.0335968	0.291976	0.012595	0.114852	0.0335968	0.291976	3146	ENSG00000078061; ENSG00000132155; ENSG00000157764; ENSG00000126934; ENSG00000169032; ENSG00000100030; ENSG00000102882	7
asthma	Conditioned	b-raf-raf-proto-oncogene-serine-threonine-protein-kinase	pops	nested	raf-mek-erk-cascade	SET	2	2.45723	1.5758	0.01681	0.0248929	0.258725	0.007006	0.0784373	0.0248929	0.258725	3146	ENSG00000132155; ENSG00000157764	2
asthma	Conditioned	raf-serine-threonine-protein-kinase	pops	nested	raf-mek-erk-cascade	SET	2	2.45723	1.5758	0.01681	0.0248929	0.258725	0.007006	0.0784373	0.0248929	0.258725	3146	ENSG00000078061; ENSG00000132155; ENSG00000157764	3
asthma	Conditioned	dual-specificity-mitogen-activated-protein-kinase-kinase-mek1-2	pops	nested	raf-mek-erk-cascade	SET	2	1.39778	1.0615	0.011323	0.103043	0.497434	0.081098	0.381938	0.103043	0.497434	3146	ENSG00000126934; ENSG00000169032	2
asthma	Conditioned	mitogen-activated-protein-kinase-erk1-erk2	pops	nested	raf-mek-erk-cascade	SET	2	0.0446152	0.028618	0.00030527	0.457211	1	0.48221	1	0.457211	1	3146	ENSG00000100030; ENSG00000102882	2
asthma	Conditioned	ras-gtpase	pops	broad		SET	3	0.328055	0.1564	0.0020433	0.353648	0.897217	0.37144	0.920843	0.353648	0.897217	3146	ENSG00000133703; ENSG00000174775; ENSG00000213281; ENSG00000276536	4
asthma	Conditioned	redox-oxidative-stress	pops	broad		SET	9	-2.21852	-0.63767	-0.014427	0.978961	1	0.98673	1	0.978961	1	3146	ENSG00000079999; ENSG00000116044; ENSG00000084207; ENSG00000104687; ENSG00000005381; ENSG00000007952; ENSG00000086991; ENSG00000181019; ENSG00000136810; ENSG00000198431	10
asthma	Conditioned	relaxin-receptor	pops	broad		SET	2	-1.55653	-1.2121	-0.01293	0.929992	1	0.94021	1	0.929992	1	3146	ENSG00000171509; ENSG00000133105	2
asthma	Conditioned	renin-angiotensin-neprilysin-system	pops	broad		SET	7	-1.23046	-0.48186	-0.009615	0.879626	1	0.89073	1	0.879626	1	3146	ENSG00000180772; ENSG00000159640; ENSG00000135744; ENSG00000117298; ENSG00000196549; ENSG00000130368; ENSG00000143839; ENSG00000144891	8
asthma	Conditioned	retinoid-signalling-metabolism	pops	broad		SET	7	-0.0773553	-0.032835	-0.00065518	0.504719	1	0.53083	1	0.504719	1	3146	ENSG00000077092; ENSG00000131759; ENSG00000143171; ENSG00000172819; ENSG00000186350; ENSG00000204231; ENSG00000206289; ENSG00000227322; ENSG00000228333; ENSG00000231321; ENSG00000235712; ENSG00000095596; ENSG00000116745	13
asthma	Conditioned	retinoic-acid-receptor	pops	nested	retinoid-signalling-metabolism	SET	3	0.865482	0.61972	0.0080962	0.19914	0.68885	0.1934	0.65353	0.19914	0.68885	3146	ENSG00000077092; ENSG00000131759; ENSG00000172819	3
asthma	Conditioned	retinoid-receptor	pops	nested	retinoid-signalling-metabolism	SET	5	0.475148	0.2517	0.0042449	0.305454	0.848153	0.31735	0.849822	0.305454	0.848153	3146	ENSG00000077092; ENSG00000131759; ENSG00000143171; ENSG00000172819; ENSG00000186350; ENSG00000204231; ENSG00000206289; ENSG00000227322; ENSG00000228333; ENSG00000231321; ENSG00000235712	11
asthma	Conditioned	retinoid-x-receptor	pops	nested	retinoid-signalling-metabolism	SET	2	-0.245237	-0.19294	-0.0020581	0.57144	1	0.59686	1	0.57144	1	3146	ENSG00000143171; ENSG00000186350; ENSG00000204231; ENSG00000206289; ENSG00000227322; ENSG00000228333; ENSG00000231321; ENSG00000235712	8
asthma	Conditioned	rho-effector-kinase-rock-pak	pops	broad		SET	3	1.5148	0.93354	0.012196	0.0884795	0.472483	0.06492	0.343219	0.0884795	0.472483	3146	ENSG00000067900; ENSG00000134318; ENSG00000130669	3
asthma	Conditioned	ribosomal-s6-kinase-rsk-s6k	pops	broad		SET	4	2.38655	1.3595	0.020508	0.0274612	0.266244	0.0085096	0.0892373	0.0274612	0.266244	3146	ENSG00000071242; ENSG00000072133; ENSG00000117676; ENSG00000177189; ENSG00000281877; ENSG00000108443; ENSG00000175634	7
asthma	Conditioned	p90rsk	pops	nested	ribosomal-s6-kinase-rsk-s6k	SET	2	2.08207	1.4065	0.015004	0.041503	0.323616	0.018676	0.149599	0.041503	0.323616	3146	ENSG00000071242; ENSG00000072133; ENSG00000117676; ENSG00000177189; ENSG00000281877	5
asthma	Conditioned	ribosomal-protein-s6-kinase-p70s6k	pops	nested	ribosomal-s6-kinase-rsk-s6k	SET	2	1.17238	1.2419	0.013248	0.137404	0.573306	0.12052	0.488603	0.137404	0.573306	3146	ENSG00000108443; ENSG00000175634	2
asthma	Conditioned	ros-kinase	pops	broad		SET	3	0.824117	0.47184	0.0061643	0.208832	0.709486	0.20494	0.676539	0.208832	0.709486	3146	ENSG00000019582; ENSG00000047936; ENSG00000124145	3
asthma	Conditioned	ros1-sdc4	pops	nested	ros-kinase	SET	2	0.610833	0.49574	0.0052883	0.26488	0.805667	0.27066	0.802186	0.26488	0.805667	3146	ENSG00000047936; ENSG00000124145	2
asthma	Conditioned	cd74-ros1	pops	nested	ros-kinase	SET	2	-0.285128	-0.19091	-0.0020365	0.587206	1	0.61222	1	0.587206	1	3146	ENSG00000019582; ENSG00000047936	2
asthma	Conditioned	ryanodine-receptor	pops	broad		SET	2	-0.603315	-0.4681	-0.0049933	0.70739	1	0.72684	1	0.70739	1	3146	ENSG00000196218; ENSG00000198838	2
asthma	Conditioned	selectin	pops	broad		SET	4	1.77879	0.93326	0.014078	0.0623702	0.395598	0.037647	0.238785	0.0623702	0.395598	3146	ENSG00000007908; ENSG00000174175; ENSG00000188404; ENSG00000110876	4
asthma	Conditioned	serotonin-receptor	pops	broad		SET	16	-3.82747	-1.0387	-0.031327	0.999051	1	0.99993	1	0.999051	1	3146	ENSG00000102468; ENSG00000135312; ENSG00000135914; ENSG00000147246; ENSG00000148680; ENSG00000149305; ENSG00000157219; ENSG00000158748; ENSG00000164270; ENSG00000166736; ENSG00000168830; ENSG00000178084; ENSG00000178394; ENSG00000179097; ENSG00000179546; ENSG00000186038; ENSG00000186090	17
asthma	Conditioned	serotonin-3-5-ht3-receptor	pops	nested	serotonin-receptor	SET	5	-1.73109	-0.90467	-0.015257	0.948428	1	0.95827	1	0.948428	1	3146	ENSG00000149305; ENSG00000166736; ENSG00000178084; ENSG00000186038; ENSG00000186090	5
asthma	Conditioned	serotonin-2-5-ht2-receptor	pops	nested	serotonin-receptor	SET	2	-1.79698	-1.7168	-0.018314	0.954183	1	0.96383	1	0.954183	1	3146	ENSG00000102468; ENSG00000135914; ENSG00000147246	3
asthma	Conditioned	serotonin-5-ht-receptor	pops	nested	serotonin-receptor	SET	16	-3.82747	-1.0387	-0.031327	0.999051	1	0.99993	1	0.999051	1	3146	ENSG00000102468; ENSG00000135312; ENSG00000135914; ENSG00000147246; ENSG00000148680; ENSG00000149305; ENSG00000157219; ENSG00000158748; ENSG00000164270; ENSG00000166736; ENSG00000168830; ENSG00000178084; ENSG00000178394; ENSG00000179097; ENSG00000179546; ENSG00000186038; ENSG00000186090	17
asthma	Conditioned	siglec	pops	broad		SET	3	1.11064	0.67385	0.0088035	0.148356	0.593048	0.13337	0.525792	0.148356	0.593048	3146	ENSG00000105383; ENSG00000142512; ENSG00000105366	3
asthma	Conditioned	sodium-glucose-cotransporter-sglt	pops	broad		SET	2	-0.74318	-0.42524	-0.0045361	0.754553	1	0.77131	1	0.754553	1	3146	ENSG00000100170; ENSG00000140675	2
asthma	Conditioned	solute-carrier-non-nt-transport	pops	broad		SET	12	-2.8267	-0.73986	-0.019327	0.993515	1	0.99765	1	0.993515	1	3146	ENSG00000203463; ENSG00000204385; ENSG00000206378; ENSG00000228263; ENSG00000229077; ENSG00000231479; ENSG00000232180; ENSG00000235336; ENSG00000066230; ENSG00000281861; ENSG00000100652; ENSG00000112759; ENSG00000125255; ENSG00000074803; ENSG00000157765; ENSG00000168065; ENSG00000197891; ENSG00000197901; ENSG00000149452; ENSG00000070915; ENSG00000141424	21
asthma	Conditioned	solute-carrier-nt-transport	pops	broad		SET	6	-2.76608	-0.99532	-0.018388	0.992691	1	0.99716	1	0.992691	1	3146	ENSG00000103546; ENSG00000108576; ENSG00000142319; ENSG00000276996; ENSG00000157103; ENSG00000196517; ENSG00000165646	7
asthma	Conditioned	monoamine-transporters-norepinephrine-dopamine	pops	nested	solute-carrier-nt-transport	SET	2	-2.50624	-1.9689	-0.021003	0.987871	1	0.99389	1	0.987871	1	3146	ENSG00000103546; ENSG00000142319; ENSG00000276996	3
asthma	Conditioned	monoamine-transporter	pops	nested	solute-carrier-nt-transport	SET	3	-2.706	-1.329	-0.017362	0.991786	1	0.99659	1	0.991786	1	3146	ENSG00000103546; ENSG00000108576; ENSG00000142319; ENSG00000276996	4
asthma	Conditioned	somatostatin-receptor	pops	broad		SET	4	-1.03913	-0.56212	-0.0084795	0.838183	1	0.85062	1	0.838183	1	3146	ENSG00000132671; ENSG00000139874; ENSG00000162009; ENSG00000180616; ENSG00000278195	5
asthma	Conditioned	src-brk-family-kinase	pops	broad		SET	11	2.87172	0.88762	0.0222	0.0140249	0.198749	0.0020441	0.0321537	0.0140249	0.198749	3146	ENSG00000000938; ENSG00000010810; ENSG00000101336; ENSG00000111816; ENSG00000125508; ENSG00000136573; ENSG00000176105; ENSG00000182866; ENSG00000197122; ENSG00000254087; ENSG00000285369; ENSG00000291971; ENSG00000101213	13
asthma	Conditioned	src	pops	nested	src-brk-family-kinase	SET	10	3.01986	0.94256	0.022478	0.0114071	0.174207	0.0012664	0.0227663	0.0114071	0.174207	3146	ENSG00000000938; ENSG00000010810; ENSG00000101336; ENSG00000111816; ENSG00000125508; ENSG00000136573; ENSG00000176105; ENSG00000182866; ENSG00000197122; ENSG00000254087; ENSG00000285369; ENSG00000291971	12
asthma	Conditioned	steroid-biosynthesis-cyp-hsd-srd	pops	broad		SET	8	-2.01304	-0.6852	-0.014616	0.969088	1	0.97794	1	0.969088	1	3146	ENSG00000128039; ENSG00000145545; ENSG00000277893; ENSG00000140459; ENSG00000288362; ENSG00000203859; ENSG00000160882; ENSG00000179142; ENSG00000148795; ENSG00000137869; ENSG00000101846	11
asthma	Conditioned	steroid-5-alpha-reductase	pops	nested	steroid-biosynthesis-cyp-hsd-srd	SET	2	-1.16409	-0.68034	-0.0072574	0.866343	1	0.8778	1	0.866343	1	3146	ENSG00000128039; ENSG00000145545; ENSG00000277893	3
asthma	Conditioned	survival-motor-neuron-protein	pops	broad		SET	2	-0.672009	-0.46167	-0.0049248	0.731083	1	0.74921	1	0.731083	1	3146	ENSG00000172062; ENSG00000205571; ENSG00000273772; ENSG00000275349; ENSG00000277773	5
asthma	Conditioned	synaptic-vesicle-protein	pops	broad		SET	5	-2.17154	-0.89157	-0.015036	0.977005	1	0.98505	1	0.977005	1	3146	ENSG00000122012; ENSG00000159164; ENSG00000185518; ENSG00000132639; ENSG00000220205	5
asthma	Conditioned	t-cell-signalling	pops	broad		SET	12	12.6237	3.6225	0.094628	1.02043e-07	0.000162781	1.1643e-36	3.66289e-33	1.02043e-07	0.000162781	3146	ENSG00000160654; ENSG00000167286; ENSG00000198851; ENSG00000160223; ENSG00000163600; ENSG00000013725; ENSG00000116824; ENSG00000010610; ENSG00000110448; ENSG00000178562; ENSG00000121594; ENSG00000114013	12
asthma	Conditioned	tam-receptor-gas6-signaling	pops	broad		SET	3	1.59151	0.94356	0.012327	0.0799696	0.453698	0.055755	0.309987	0.0799696	0.453698	3146	ENSG00000183087; ENSG00000153208; ENSG00000167601	3
asthma	Conditioned	tgf-beta-bmp-activin-ligand	pops	broad		SET	6	0.46616	0.18018	0.0033288	0.308255	0.851525	0.32055	0.852452	0.308255	0.851525	3146	ENSG00000092969; ENSG00000105329; ENSG00000119699; ENSG00000163217; ENSG00000263761; ENSG00000138379; ENSG00000122641	7
asthma	Conditioned	tgf-beta-bmp-activin-receptor	pops	broad		SET	11	0.946249	0.3204	0.0080133	0.181088	0.65634	0.17202	0.605341	0.181088	0.65634	3146	ENSG00000115170; ENSG00000121989; ENSG00000114739; ENSG00000107779; ENSG00000138696; ENSG00000204217; ENSG00000106991; ENSG00000182175; ENSG00000139567; ENSG00000106799; ENSG00000241186	11
asthma	Conditioned	thyroid-hormone-signalling-metabolism	pops	broad		SET	4	-2.09305	-0.98999	-0.014934	0.973359	1	0.98182	1	0.973359	1	3146	ENSG00000126351; ENSG00000151090; ENSG00000115705; ENSG00000211452	4
asthma	Conditioned	tnf-ligand-superfamily	pops	broad		SET	8	5.15042	1.8729	0.03995	0.000619502	0.0406032	1.3158e-07	1.4784e-05	0.000619502	0.0406032	3146	ENSG00000173503; ENSG00000204487; ENSG00000206437; ENSG00000223448; ENSG00000223919; ENSG00000226275; ENSG00000226979; ENSG00000227507; ENSG00000230279; ENSG00000231314; ENSG00000231408; ENSG00000236237; ENSG00000236925; ENSG00000238114; ENSG00000238130; ENSG00000204490; ENSG00000206439; ENSG00000223952; ENSG00000228321; ENSG00000228849; ENSG00000228978; ENSG00000230108; ENSG00000232810; ENSG00000239697; ENSG00000248871; ENSG00000102245; ENSG00000125726; ENSG00000120659; ENSG00000161955; ENSG00000102524; ENSG00000125735; ENSG00000117586; ENSG00000117560	33
asthma	Conditioned	tnf-receptor-superfamily	pops	broad		SET	13	8.56046	2.1628	0.058802	5.20418e-06	0.0014884	6.1198e-18	4.81322e-15	5.20418e-06	0.0014884	3146	ENSG00000139193; ENSG00000104689; ENSG00000067182; ENSG00000120889; ENSG00000006327; ENSG00000159958; ENSG00000048462; ENSG00000186891; ENSG00000111321; ENSG00000186827; ENSG00000101017; ENSG00000120949; ENSG00000049249	13
asthma	Conditioned	toll-like-receptor	pops	broad		SET	6	-0.162945	-0.068978	-0.0012743	0.538625	1	0.56472	1	0.538625	1	3146	ENSG00000136869; ENSG00000154589; ENSG00000137462; ENSG00000164342; ENSG00000187554; ENSG00000196664; ENSG00000101916; ENSG00000239732	8
asthma	Conditioned	topoisomerase	pops	broad		SET	3	-1.45138	-0.55865	-0.0072984	0.916256	1	0.92665	1	0.916256	1	3146	ENSG00000077097; ENSG00000131747; ENSG00000198900	3
asthma	Conditioned	transient-receptor-potential-trp-channel	pops	broad		SET	5	-1.25894	-0.61225	-0.010326	0.885014	1	0.89597	1	0.885014	1	3146	ENSG00000104321; ENSG00000144481; ENSG00000167723; ENSG00000111199; ENSG00000196689	5
asthma	Conditioned	translation-control-non-ribosomal	pops	broad		SET	4	-2.035	-0.6559	-0.0098942	0.970319	1	0.97906	1	0.970319	1	3146	ENSG00000114503; ENSG00000136937; ENSG00000101210; ENSG00000167658	4
asthma	Conditioned	troponin	pops	broad		SET	6	-2.00458	-0.69112	-0.012768	0.968605	1	0.97749	1	0.968605	1	3146	ENSG00000101470; ENSG00000130595; ENSG00000130598; ENSG00000288219; ENSG00000288250; ENSG00000114854; ENSG00000118194; ENSG00000129991	8
asthma	Conditioned	fast-skeletal-troponin-complex	pops	nested	troponin	SET	3	0.022407	0.010592	0.00013838	0.465778	1	0.49106	1	0.465778	1	3146	ENSG00000101470; ENSG00000130595; ENSG00000130598; ENSG00000288219; ENSG00000288250	5
asthma	Conditioned	troponin-cardiac-muscle	pops	nested	troponin	SET	3	-2.94353	-1.4778	-0.019307	0.994864	1	0.99838	1	0.994864	1	3146	ENSG00000114854; ENSG00000118194; ENSG00000129991	3
asthma	Conditioned	type-i-cytokine-receptor-epor-mpl-ghr-lepr-osmr	pops	broad		SET	6	-0.142789	-0.048464	-0.00089534	0.530628	1	0.55677	1	0.530628	1	3146	ENSG00000100368; ENSG00000187266; ENSG00000112964; ENSG00000116678; ENSG00000145623; ENSG00000117400	6
asthma	Conditioned	tyrosinase	pops	broad		SET	2	-0.469263	-0.36251	-0.003867	0.658493	1	0.68055	1	0.658493	1	3146	ENSG00000107165; ENSG00000077498	2
asthma	Conditioned	ubiquitin-conjugation-nae-crl4-crbn	pops	broad		SET	6	0.514432	0.15523	0.0028678	0.293318	0.84275	0.30348	0.8353	0.293318	0.84275	3146	ENSG00000100387; ENSG00000113851; ENSG00000139842; ENSG00000167986; ENSG00000144744; ENSG00000159593	6
asthma	Conditioned	crl4-crbn-e3-ubiquitin-ligase	pops	nested	ubiquitin-conjugation-nae-crl4-crbn	SET	4	0.45845	0.16578	0.0025008	0.310715	0.852812	0.32332	0.85484	0.310715	0.852812	3146	ENSG00000100387; ENSG00000113851; ENSG00000139842; ENSG00000167986	4
asthma	Conditioned	nedd8-activating-enzyme	pops	nested	ubiquitin-conjugation-nae-crl4-crbn	SET	2	0.238039	0.12966	0.0013832	0.385185	0.933584	0.40592	0.954428	0.385185	0.933584	3146	ENSG00000144744; ENSG00000159593	2
asthma	Conditioned	vasopressin-oxytocin-receptor	pops	broad		SET	3	-1.51573	-0.97043	-0.012678	0.924907	1	0.9352	1	0.924907	1	3146	ENSG00000126895; ENSG00000166148; ENSG00000198049; ENSG00000180914	4
asthma	Conditioned	vasopressin-receptor	pops	nested	vasopressin-oxytocin-receptor	SET	2	-1.68831	-1.321	-0.014092	0.944363	1	0.95431	1	0.944363	1	3146	ENSG00000126895; ENSG00000166148; ENSG00000198049	3
asthma	Conditioned	vasopressin-v1-receptor	pops	nested	vasopressin-oxytocin-receptor	SET	2	-1.68831	-1.321	-0.014092	0.944363	1	0.95431	1	0.944363	1	3146	ENSG00000166148; ENSG00000198049	2
asthma	Conditioned	vegf-pdgf-growth-factor-ligand	pops	broad		SET	5	0.889812	0.35007	0.0059039	0.193577	0.681202	0.18679	0.64153	0.193577	0.681202	3146	ENSG00000119630; ENSG00000100311; ENSG00000112715; ENSG00000173511; ENSG00000150630	5
asthma	Conditioned	vegfr-pdgfr-kit-flt-receptor-kinase	pops	broad		SET	7	-0.979144	-0.41314	-0.0082438	0.823143	1	0.83624	1	0.823143	1	3146	ENSG00000037280; ENSG00000102755; ENSG00000128052; ENSG00000113721; ENSG00000134853; ENSG00000157404; ENSG00000122025	7
asthma	Conditioned	platelet-derived-growth-factor-receptor	pops	nested	vegfr-pdgfr-kit-flt-receptor-kinase	SET	2	-0.232588	-0.1813	-0.001934	0.566428	1	0.59196	1	0.566428	1	3146	ENSG00000113721; ENSG00000134853	2
asthma	Conditioned	vascular-endothelial-growth-factor-receptor-1-and-2-flt-1-and-kdr	pops	nested	vegfr-pdgfr-kit-flt-receptor-kinase	SET	2	-1.55759	-1.2228	-0.013045	0.93012	1	0.94033	1	0.93012	1	3146	ENSG00000102755; ENSG00000128052	2
asthma	Conditioned	vascular-endothelial-growth-factor-receptor	pops	nested	vegfr-pdgfr-kit-flt-receptor-kinase	SET	3	-1.88508	-1.2056	-0.01575	0.960929	1	0.97028	1	0.960929	1	3146	ENSG00000037280; ENSG00000102755; ENSG00000128052	3
asthma	Conditioned	vitamin-k-cycle-warfarin	pops	broad		SET	2	-0.636847	-0.25265	-0.0026951	0.719093	1	0.73788	1	0.719093	1	3146	ENSG00000115486; ENSG00000167397	2
asthma	Conditioned	voltage-gated-calcium-channel	pops	broad		SET	25	-2.22696	-0.49091	-0.018503	0.979293	1	0.98702	1	0.979293	1	3146	ENSG00000006116; ENSG00000006283; ENSG00000007402; ENSG00000067191; ENSG00000075429; ENSG00000075461; ENSG00000081248; ENSG00000100346; ENSG00000102001; ENSG00000105605; ENSG00000108878; ENSG00000130433; ENSG00000141837; ENSG00000142408; ENSG00000148408; ENSG00000151062; ENSG00000151067; ENSG00000153956; ENSG00000157388; ENSG00000157445; ENSG00000165995; ENSG00000166862; ENSG00000167535; ENSG00000182389; ENSG00000196557; ENSG00000198216; ENSG00000284953; ENSG00000285479	28
asthma	Conditioned	voltage-gated-t-type-calcium-channel	pops	nested	voltage-gated-calcium-channel	SET	3	-0.744985	-0.47311	-0.0061808	0.755146	1	0.77185	1	0.755146	1	3146	ENSG00000006283; ENSG00000100346; ENSG00000196557	3
asthma	Conditioned	voltage-gated-l-type-calcium-channel	pops	nested	voltage-gated-calcium-channel	SET	3	-0.847628	-0.54127	-0.0070714	0.786686	1	0.80167	1	0.786686	1	3146	ENSG00000081248; ENSG00000102001; ENSG00000151067; ENSG00000157388; ENSG00000285479	5
asthma	Conditioned	voltage-gated-sodium-channel	pops	broad		SET	10	-3.27158	-1.1779	-0.02809	0.997323	1	0.99946	1	0.997323	1	3146	ENSG00000007314; ENSG00000136531; ENSG00000136546; ENSG00000144285; ENSG00000153253; ENSG00000168356; ENSG00000169432; ENSG00000183873; ENSG00000185313; ENSG00000196876	10
asthma	Conditioned	wnt-signalling	pops	broad		SET	13	-0.319719	-0.091606	-0.0024906	0.600802	1	0.62541	1	0.600802	1	3146	ENSG00000005339; ENSG00000168036; ENSG00000146374; ENSG00000205213; ENSG00000146242; ENSG00000283085; ENSG00000107984; ENSG00000157240; ENSG00000180340; ENSG00000163251; ENSG00000155760; ENSG00000177283; ENSG00000185483; ENSG00000102312; ENSG00000167941	15
asthma	Conditioned	cbp-beta-catenin	pops	nested	wnt-signalling	SET	2	1.06833	0.8394	0.0089542	0.15632	0.615497	0.14269	0.5456	0.15632	0.615497	3146	ENSG00000005339; ENSG00000168036	2
asthma	Conditioned	rspo3-lgr4	pops	nested	wnt-signalling	SET	2	0.494534	0.32346	0.0034504	0.299434	0.848153	0.31047	0.846394	0.299434	0.848153	3146	ENSG00000146374; ENSG00000205213	2
bip	Conditioned	11-beta-hydroxysteroid-dehydrogenase	pops	broad		SET	2	0.790892	0.51752	0.0055332	0.234251	0.753044	0.21451	0.697878	0.234251	0.753044	3146	ENSG00000117594; ENSG00000176387	2
bip	Conditioned	80s-ribosome	pops	broad		SET	70	1.20901	0.12616	0.0079648	0.140001	0.576765	0.11334	0.47165	0.140001	0.576765	3146	ENSG00000008988; ENSG00000063177; ENSG00000071082; ENSG00000083845; ENSG00000089009; ENSG00000089157; ENSG00000096150; ENSG00000100316; ENSG00000105193; ENSG00000105372; ENSG00000105640; ENSG00000108107; ENSG00000108298; ENSG00000109475; ENSG00000110700; ENSG00000112306; ENSG00000114391; ENSG00000115268; ENSG00000116251; ENSG00000118181; ENSG00000122026; ENSG00000122406; ENSG00000124614; ENSG00000125691; ENSG00000129824; ENSG00000130255; ENSG00000131469; ENSG00000134419; ENSG00000136942; ENSG00000137154; ENSG00000137818; ENSG00000138326; ENSG00000140988; ENSG00000142534; ENSG00000142541; ENSG00000142676; ENSG00000142937; ENSG00000143947; ENSG00000144713; ENSG00000145425; ENSG00000145592; ENSG00000147403; ENSG00000147604; ENSG00000148303; ENSG00000149273; ENSG00000156482; ENSG00000161016; ENSG00000161970; ENSG00000162244; ENSG00000163682; ENSG00000164587; ENSG00000166441; ENSG00000167526; ENSG00000168028; ENSG00000170889; ENSG00000171858; ENSG00000171863; ENSG00000172809; ENSG00000174444; ENSG00000174748; ENSG00000177954; ENSG00000182774; ENSG00000182899; ENSG00000186468; ENSG00000188846; ENSG00000197728; ENSG00000197756; ENSG00000197958; ENSG00000198034; ENSG00000198242; ENSG00000198755; ENSG00000198918; ENSG00000213741; ENSG00000223367; ENSG00000226225; ENSG00000227794; ENSG00000229117; ENSG00000231500; ENSG00000233927; ENSG00000235650; ENSG00000241343; ENSG00000265681; ENSG00000274005; ENSG00000274626; ENSG00000274646; ENSG00000274950; ENSG00000275323; ENSG00000277079; ENSG00000277359; ENSG00000278081; ENSG00000278229; ENSG00000278270; ENSG00000280831; ENSG00000280858; ENSG00000291931; ENSG00000292158	96
bip	Conditioned	abl-kinase	pops	broad		SET	2	0.387117	0.28786	0.0030777	0.356522	0.900407	0.34934	0.892065	0.356522	0.900407	3146	ENSG00000097007; ENSG00000186716	2
bip	Conditioned	acyl-coa-metabolism	pops	broad		SET	7	0.469319	0.14333	0.0028665	0.32948	0.869583	0.31942	0.852164	0.32948	0.869583	3146	ENSG00000076555; ENSG00000275176; ENSG00000278540; ENSG00000185000; ENSG00000285482; ENSG00000131473; ENSG00000057252; ENSG00000167780; ENSG00000205560; ENSG00000157184	10
bip	Conditioned	adam-adamts-metalloproteinase	pops	broad		SET	3	-0.985869	-0.5937	-0.007774	0.812505	1	0.83789	1	0.812505	1	3146	ENSG00000160323; ENSG00000281244; ENSG00000151694; ENSG00000154736	4
bip	Conditioned	adenosine-receptor	pops	broad		SET	3	0.48224	0.25442	0.0033314	0.325318	0.865529	0.31482	0.849822	0.325318	0.865529	3146	ENSG00000128271; ENSG00000163485; ENSG00000170425; ENSG00000282608	4
bip	Conditioned	adenosine-a2-receptor	pops	nested	adenosine-receptor	SET	2	-0.575672	-0.38353	-0.0041006	0.696869	1	0.71758	1	0.696869	1	3146	ENSG00000128271; ENSG00000170425	2
bip	Conditioned	adrenergic-receptor	pops	broad		SET	8	-1.1002	-0.40241	-0.0086033	0.838581	1	0.86437	1	0.838581	1	3146	ENSG00000043591; ENSG00000120907; ENSG00000150594; ENSG00000169252; ENSG00000170214; ENSG00000171873; ENSG00000184160; ENSG00000188778; ENSG00000274286	9
bip	Conditioned	adrenergic-receptor-alpha-2	pops	nested	adrenergic-receptor	SET	2	-0.140799	-0.098438	-0.0010525	0.545395	1	0.55598	1	0.545395	1	3146	ENSG00000150594; ENSG00000184160; ENSG00000274286	3
bip	Conditioned	adrenergic-receptor-alpha	pops	nested	adrenergic-receptor	SET	5	-0.630657	-0.28944	-0.0048926	0.714246	1	0.73587	1	0.714246	1	3146	ENSG00000120907; ENSG00000150594; ENSG00000170214; ENSG00000171873; ENSG00000184160; ENSG00000274286	6
bip	Conditioned	adrenergic-receptor-alpha-1	pops	nested	adrenergic-receptor	SET	3	-0.712579	-0.43297	-0.0056694	0.739167	1	0.76194	1	0.739167	1	3146	ENSG00000120907; ENSG00000170214; ENSG00000171873	3
bip	Conditioned	adrenergic-receptor-beta	pops	nested	adrenergic-receptor	SET	3	-0.985949	-0.59502	-0.0077912	0.812524	1	0.83791	1	0.812524	1	3146	ENSG00000043591; ENSG00000169252; ENSG00000188778	3
bip	Conditioned	alcohol-aldehyde-metabolism	pops	broad		SET	7	-1.87324	-1.056	-0.02112	0.949976	1	0.96948	1	0.949976	1	3146	ENSG00000172955; ENSG00000187758; ENSG00000196344; ENSG00000196616; ENSG00000197894; ENSG00000198099; ENSG00000248144; ENSG00000111275	8
bip	Conditioned	alcohol-dehydrogenase-class-i	pops	nested	alcohol-aldehyde-metabolism	SET	2	-1.19923	-0.98072	-0.010486	0.858964	1	0.88477	1	0.858964	1	3146	ENSG00000187758; ENSG00000196616; ENSG00000248144	3
bip	Conditioned	alcohol-dehydrogenase	pops	nested	alcohol-aldehyde-metabolism	SET	6	-1.67513	-0.97124	-0.017984	0.930773	1	0.95303	1	0.930773	1	3146	ENSG00000172955; ENSG00000187758; ENSG00000196344; ENSG00000196616; ENSG00000197894; ENSG00000198099; ENSG00000248144	7
bip	Conditioned	alk-ltk-kinase	pops	broad		SET	3	-0.147803	-0.08714	-0.001141	0.547956	1	0.55875	1	0.547956	1	3146	ENSG00000143924; ENSG00000171094; ENSG00000181163	3
bip	Conditioned	npm-alk-nucleophosmin-alk-tyrosine-kinase-receptor	pops	nested	alk-ltk-kinase	SET	2	-0.0597238	-0.043246	-0.00046237	0.51576	1	0.52381	1	0.51576	1	3146	ENSG00000171094; ENSG00000181163	2
bip	Conditioned	eml4-alk	pops	nested	alk-ltk-kinase	SET	2	-0.25715	-0.18746	-0.0020042	0.587746	1	0.60147	1	0.587746	1	3146	ENSG00000143924; ENSG00000171094	2
bip	Conditioned	amino-acid-metabolism	pops	broad		SET	6	1.60788	0.62384	0.011551	0.0801198	0.453698	0.053942	0.307399	0.0801198	0.453698	3146	ENSG00000158104; ENSG00000021826; ENSG00000115419; ENSG00000131203; ENSG00000115758; ENSG00000171759	6
bip	Conditioned	aminopeptidase	pops	broad		SET	18	0.545546	0.12529	0.0040168	0.305336	0.848153	0.29269	0.826856	0.305336	0.848153	3146	ENSG00000002549; ENSG00000108039; ENSG00000111142; ENSG00000113441; ENSG00000122121; ENSG00000123992; ENSG00000138792; ENSG00000141279; ENSG00000142327; ENSG00000148120; ENSG00000164024; ENSG00000164307; ENSG00000164308; ENSG00000166825; ENSG00000172878; ENSG00000172901; ENSG00000176393; ENSG00000196236; ENSG00000215440; ENSG00000292097	20
bip	Conditioned	amp-activated-protein-kinase-ampk	pops	broad		SET	7	0.505455	0.17883	0.0035764	0.31792	0.8602	0.30663	0.838833	0.31792	0.8602	3146	ENSG00000106617; ENSG00000111725; ENSG00000115592; ENSG00000131791; ENSG00000132356; ENSG00000162409; ENSG00000181929	7
bip	Conditioned	ampa-glutamate-receptor	pops	broad		SET	3	6.28159	3.8101	0.04989	1.63769e-06	0.000780636	1.7199e-10	3.6072e-08	1.63769e-06	0.000780636	3146	ENSG00000120251; ENSG00000125675; ENSG00000152578; ENSG00000155511	4
bip	Conditioned	amyloid-protein-aggregation	pops	broad		SET	12	-0.279234	-0.066589	-0.0017434	0.595651	1	0.60997	1	0.595651	1	3146	ENSG00000080815; ENSG00000117362; ENSG00000138613; ENSG00000143801; ENSG00000162736; ENSG00000205155; ENSG00000186868; ENSG00000276155; ENSG00000277956; ENSG00000145335; ENSG00000142192; ENSG00000186318; ENSG00000132703; ENSG00000118271	14
bip	Conditioned	gamma-secretase	pops	nested	amyloid-protein-aggregation	SET	6	-1.1111	-0.32094	-0.0059426	0.840924	1	0.86672	1	0.840924	1	3146	ENSG00000080815; ENSG00000117362; ENSG00000138613; ENSG00000143801; ENSG00000162736; ENSG00000205155	6
bip	Conditioned	angiopoietin-tie-signaling	pops	broad		SET	4	-1.72913	-0.6897	-0.010428	0.93653	1	0.9581	1	0.93653	1	3146	ENSG00000154188; ENSG00000091879; ENSG00000120156; ENSG00000066056	4
bip	Conditioned	atp-binding-cassette-transporter	pops	broad		SET	3	-1.99117	-1.0287	-0.01347	0.95902	1	0.97676	1	0.95902	1	3146	ENSG00000103222; ENSG00000278183; ENSG00000165029; ENSG00000085563	4
bip	Conditioned	atp-sensitive-potassium-channel-k-atp	pops	broad		SET	4	-0.313441	-0.14859	-0.0022466	0.607836	1	0.62303	1	0.607836	1	3146	ENSG00000006071; ENSG00000069431; ENSG00000121361; ENSG00000187486	4
bip	Conditioned	sulfonylurea-receptor-1-kir6-2	pops	nested	atp-sensitive-potassium-channel-k-atp	SET	2	1.05119	0.64691	0.0069165	0.171605	0.641264	0.1466	0.553666	0.171605	0.641264	3146	ENSG00000006071; ENSG00000187486	2
bip	Conditioned	sulfonylurea-receptors-k-atp-channels	pops	nested	atp-sensitive-potassium-channel-k-atp	SET	4	-0.313441	-0.14859	-0.0022466	0.607836	1	0.62303	1	0.607836	1	3146	ENSG00000006071; ENSG00000069431; ENSG00000121361; ENSG00000187486	4
bip	Conditioned	sulfonylurea-receptor-2-kir6-2	pops	nested	atp-sensitive-potassium-channel-k-atp	SET	2	-0.477136	-0.29258	-0.0031282	0.66445	1	0.68337	1	0.66445	1	3146	ENSG00000069431; ENSG00000187486	2
bip	Conditioned	axon-guidance-neurite-outgrowth	pops	broad		SET	4	-0.355897	-0.17634	-0.0026661	0.62283	1	0.63904	1	0.62283	1	3146	ENSG00000105695; ENSG00000099250; ENSG00000115310; ENSG00000187764	4
bip	Conditioned	b-cell-signalling	pops	broad		SET	4	0.373545	0.129	0.0019505	0.361111	0.90605	0.35437	0.896901	0.361111	0.90605	3146	ENSG00000007312; ENSG00000012124; ENSG00000177455; ENSG00000156738	4
bip	Conditioned	bcl-2-apoptosis-family	pops	broad		SET	6	-1.47533	-0.44099	-0.0081655	0.905447	1	0.92992	1	0.905447	1	3146	ENSG00000171791; ENSG00000129473; ENSG00000171552; ENSG00000137875; ENSG00000140379; ENSG00000143384	6
bip	Conditioned	bcr-immune-receptor-kinase-tec-syk	pops	broad		SET	4	-2.23962	-1.1715	-0.017712	0.97352	1	0.98743	1	0.97352	1	3146	ENSG00000010671; ENSG00000074966; ENSG00000102010; ENSG00000113263; ENSG00000135605; ENSG00000165025	6
bip	Conditioned	betaine-homocysteine-s-methyltransferase	pops	broad		SET	2	-0.125528	-0.10078	-0.0010775	0.53984	1	0.54995	1	0.53984	1	3146	ENSG00000132840; ENSG00000145692	2
bip	Conditioned	calcitonin-cgrp-amylin-calc-ramp	pops	broad		SET	8	-0.839205	-0.26607	-0.0056885	0.775167	1	0.79932	1	0.775167	1	3146	ENSG00000004948; ENSG00000132329; ENSG00000131477; ENSG00000122679; ENSG00000110680; ENSG00000175868; ENSG00000064989; ENSG00000148926	8
bip	Conditioned	amylin-receptor-amy2-calcr-ramp2	pops	nested	calcitonin-cgrp-amylin-calc-ramp	SET	2	1.32717	0.76189	0.0081458	0.119434	0.529209	0.092236	0.407548	0.119434	0.529209	3146	ENSG00000004948; ENSG00000131477	2
bip	Conditioned	calcitonin-gene-related-peptide	pops	nested	calcitonin-cgrp-amylin-calc-ramp	SET	2	0.16189	0.12575	0.0013445	0.434908	0.977998	0.43569	0.9899	0.434908	0.977998	3146	ENSG00000110680; ENSG00000175868	2
bip	Conditioned	amylin-receptor-amy3-calcr-ramp3	pops	nested	calcitonin-cgrp-amylin-calc-ramp	SET	2	-0.880505	-0.64342	-0.0068793	0.786154	1	0.8107	1	0.786154	1	3146	ENSG00000004948; ENSG00000122679	2
bip	Conditioned	amylin-receptor-amy1-calcr-ramp1	pops	nested	calcitonin-cgrp-amylin-calc-ramp	SET	2	-1.37356	-1.0026	-0.01072	0.889992	1	0.91521	1	0.889992	1	3146	ENSG00000004948; ENSG00000132329	2
bip	Conditioned	calcitonin-gene-related-peptide-receptor-calcrl-ramp1	pops	nested	calcitonin-cgrp-amylin-calc-ramp	SET	2	-1.62038	-0.87254	-0.0093289	0.924457	1	0.94741	1	0.924457	1	3146	ENSG00000064989; ENSG00000132329	2
bip	Conditioned	calmodulin	pops	broad		SET	3	-0.768746	-0.45908	-0.0060113	0.755547	1	0.77897	1	0.755547	1	3146	ENSG00000143933; ENSG00000160014; ENSG00000198668	3
bip	Conditioned	carbohydrate-digesting-enzyme-glucosidase-amylase	pops	broad		SET	4	-0.919344	-0.45263	-0.0068436	0.796115	1	0.82104	1	0.796115	1	3146	ENSG00000090402; ENSG00000171298; ENSG00000257335; ENSG00000257743; ENSG00000278563; ENSG00000282607; ENSG00000291507; ENSG00000243480	8
bip	Conditioned	alpha-glucosidase	pops	nested	carbohydrate-digesting-enzyme-glucosidase-amylase	SET	3	-1.13156	-0.64912	-0.0084997	0.845243	1	0.87108	1	0.845243	1	3146	ENSG00000090402; ENSG00000171298; ENSG00000257335; ENSG00000257743; ENSG00000278563; ENSG00000282607; ENSG00000291507	7
bip	Conditioned	carbonic-anhydrase	pops	broad		SET	11	-0.31999	-0.083863	-0.0021023	0.610186	1	0.62551	1	0.610186	1	3146	ENSG00000074410; ENSG00000104267; ENSG00000107159; ENSG00000118298; ENSG00000131686; ENSG00000133742; ENSG00000164879; ENSG00000167434; ENSG00000168748; ENSG00000169239; ENSG00000174990; ENSG00000185015	12
bip	Conditioned	casein-kinase	pops	broad		SET	2	1.45078	1.0647	0.011384	0.10051	0.49039	0.07342	0.363955	0.10051	0.49039	3146	ENSG00000213923; ENSG00000283900; ENSG00000101266	3
bip	Conditioned	caspase	pops	broad		SET	12	-0.66141	-0.18915	-0.0049524	0.723777	1	0.74582	1	0.723777	1	3146	ENSG00000003400; ENSG00000064012; ENSG00000105141; ENSG00000106144; ENSG00000132906; ENSG00000137752; ENSG00000137757; ENSG00000138794; ENSG00000164305; ENSG00000165806; ENSG00000196954; ENSG00000204403; ENSG00000291983	13
bip	Conditioned	cathepsin-neutrophil-serine-protease	pops	broad		SET	4	-1.30107	-0.5165	-0.0078092	0.877805	1	0.90337	1	0.877805	1	3146	ENSG00000197561; ENSG00000277571; ENSG00000143387; ENSG00000163131; ENSG00000109861	5
bip	Conditioned	cell-adhesion-junctional-protein	pops	broad		SET	15	-2.13737	-0.52808	-0.015457	0.968226	1	0.98371	1	0.968226	1	3146	ENSG00000172270; ENSG00000170017; ENSG00000026508; ENSG00000062038; ENSG00000105388; ENSG00000143167; ENSG00000076706; ENSG00000066405; ENSG00000119888; ENSG00000076662; ENSG00000090339; ENSG00000099866; ENSG00000143217; ENSG00000149294; ENSG00000184292	15
bip	Conditioned	chemokine-ligand	pops	broad		SET	6	-1.27374	-0.5332	-0.0098729	0.872946	1	0.89861	1	0.872946	1	3146	ENSG00000108691; ENSG00000169245; ENSG00000172156; ENSG00000006210; ENSG00000169429; ENSG00000107562	6
bip	Conditioned	chemokine-receptor	pops	broad		SET	8	-0.350165	-0.12101	-0.0025871	0.62082	1	0.63689	1	0.62082	1	3146	ENSG00000163464; ENSG00000180871; ENSG00000163823; ENSG00000121807; ENSG00000183813; ENSG00000160791; ENSG00000173585; ENSG00000121966	8
bip	Conditioned	chloride-channel-cftr	pops	broad		SET	3	-1.26683	-0.63633	-0.0083322	0.8717	1	0.89738	1	0.8717	1	3146	ENSG00000131620; ENSG00000114859; ENSG00000001626	3
bip	Conditioned	cholecystokinin-receptor	pops	broad		SET	2	0.732812	0.50737	0.0054247	0.250098	0.780196	0.23184	0.73083	0.250098	0.780196	3146	ENSG00000110148; ENSG00000163394	2
bip	Conditioned	cholesterol-mevalonate-biosynthesis	pops	broad		SET	4	0.867619	0.28916	0.0043719	0.214388	0.72098	0.19281	0.652237	0.214388	0.72098	3146	ENSG00000079459; ENSG00000284967; ENSG00000116133; ENSG00000160752; ENSG00000113161	5
bip	Conditioned	cholinesterase	pops	broad		SET	2	0.492702	0.41319	0.0044177	0.321957	0.863615	0.31112	0.846699	0.321957	0.863615	3146	ENSG00000087085; ENSG00000114200	2
bip	Conditioned	chromatin-epigenetic-regulator-non-hdac	pops	broad		SET	11	2.9601	0.79076	0.019823	0.00814567	0.148489	0.0015397	0.0264694	0.00814567	0.148489	3146	ENSG00000137948; ENSG00000141867; ENSG00000169925; ENSG00000204256; ENSG00000215077; ENSG00000230678; ENSG00000234507; ENSG00000234704; ENSG00000235307; ENSG00000236227; ENSG00000118058; ENSG00000133895; ENSG00000140718; ENSG00000130816; ENSG00000119772; ENSG00000106462; ENSG00000004487; ENSG00000100462	18
bip	Conditioned	bromodomain-and-extra-terminal-motif-bet	pops	nested	chromatin-epigenetic-regulator-non-hdac	SET	3	2.4174	1.1663	0.015272	0.0217688	0.244997	0.0078216	0.0844867	0.0217688	0.244997	3146	ENSG00000137948; ENSG00000141867; ENSG00000169925; ENSG00000204256; ENSG00000215077; ENSG00000230678; ENSG00000234507; ENSG00000234704; ENSG00000235307; ENSG00000236227	10
bip	Conditioned	menin-histone-lysine-n-methyltransferase-mll	pops	nested	chromatin-epigenetic-regulator-non-hdac	SET	2	0.85369	0.47367	0.0050643	0.217922	0.724916	0.19665	0.658786	0.217922	0.724916	3146	ENSG00000118058; ENSG00000133895	2
bip	Conditioned	coagulation-pathway	pops	broad		SET	14	-2.76474	-0.59052	-0.016699	0.989925	1	0.99715	1	0.989925	1	3146	ENSG00000101981; ENSG00000126218; ENSG00000117601; ENSG00000117525; ENSG00000198734; ENSG00000057593; ENSG00000185010; ENSG00000088926; ENSG00000131187; ENSG00000124491; ENSG00000127533; ENSG00000181104; ENSG00000180210; ENSG00000003436; ENSG00000115718; ENSG00000184500	16
bip	Conditioned	collagen	pops	broad		SET	23	-4.65209	-0.98215	-0.035589	0.99976	1	1	1	0.99976	1	3146	ENSG00000060718; ENSG00000080573; ENSG00000081052; ENSG00000108821; ENSG00000130635; ENSG00000134871; ENSG00000139219; ENSG00000142156; ENSG00000142173; ENSG00000163359; ENSG00000164692; ENSG00000168542; ENSG00000169031; ENSG00000171502; ENSG00000172752; ENSG00000182871; ENSG00000187498; ENSG00000188153; ENSG00000196739; ENSG00000197565; ENSG00000204248; ENSG00000204262; ENSG00000204291; ENSG00000206290; ENSG00000206384; ENSG00000215018; ENSG00000223699; ENSG00000227801; ENSG00000230930; ENSG00000232541; ENSG00000235708; ENSG00000291748; ENSG00000292234; ENSG00000114270	34
bip	Conditioned	colony-stimulating-factor-signalling	pops	broad		SET	5	-1.39534	-0.57223	-0.0096727	0.893436	1	0.91853	1	0.893436	1	3146	ENSG00000100368; ENSG00000198223; ENSG00000292357; ENSG00000119535; ENSG00000164400; ENSG00000182578; ENSG00000184371	7
bip	Conditioned	complement	pops	broad		SET	7	-1.50895	-0.52869	-0.010574	0.910167	1	0.93433	1	0.910167	1	3146	ENSG00000204359; ENSG00000239754; ENSG00000241253; ENSG00000241534; ENSG00000242335; ENSG00000243570; ENSG00000243649; ENSG00000197766; ENSG00000274619; ENSG00000197405; ENSG00000182326; ENSG00000125730; ENSG00000106804; ENSG00000203710; ENSG00000009724	15
bip	Conditioned	copper-amine-oxidase-aoc-lox	pops	broad		SET	3	-0.300537	-0.168	-0.0021998	0.603244	1	0.61811	1	0.603244	1	3146	ENSG00000131471; ENSG00000002726; ENSG00000134013	3
bip	Conditioned	cyclin-dependent-kinase	pops	broad		SET	20	0.474971	0.089361	0.0030198	0.327668	0.865529	0.3174	0.849822	0.327668	0.865529	3146	ENSG00000058091; ENSG00000059758; ENSG00000065883; ENSG00000102225; ENSG00000105810; ENSG00000117266; ENSG00000123374; ENSG00000132964; ENSG00000134058; ENSG00000135446; ENSG00000136807; ENSG00000138395; ENSG00000155111; ENSG00000156345; ENSG00000164885; ENSG00000167258; ENSG00000170312; ENSG00000185324; ENSG00000248333; ENSG00000250506; ENSG00000277273; ENSG00000110092	22
bip	Conditioned	cyclin-dependent-kinase-4-cyclin-d1	pops	nested	cyclin-dependent-kinase	SET	2	1.03392	0.46913	0.0050157	0.175377	0.646817	0.1506	0.561546	0.175377	0.646817	3146	ENSG00000110092; ENSG00000135446	2
bip	Conditioned	cdk6-cyclin-d1	pops	nested	cyclin-dependent-kinase	SET	2	-0.796017	-0.50317	-0.0053797	0.763225	1	0.78698	1	0.763225	1	3146	ENSG00000105810; ENSG00000110092	2
bip	Conditioned	cytochrome-p450-3a-drug-metabolism	pops	broad		SET	4	-1.6297	-0.95054	-0.014372	0.925582	1	0.94841	1	0.925582	1	3146	ENSG00000021461; ENSG00000106258; ENSG00000160868; ENSG00000160870; ENSG00000282301	5
bip	Conditioned	cytoskeletal-structural-protein	pops	broad		SET	2	0.0811793	0.060395	0.00064572	0.464077	1	0.46765	1	0.464077	1	3146	ENSG00000198947; ENSG00000196924; ENSG00000152818; ENSG00000026025	4
bip	Conditioned	digestive-lipase-gastric-pancreatic	pops	broad		SET	2	2.33608	1.6118	0.017233	0.025021	0.258725	0.0097481	0.0986094	0.025021	0.258725	3146	ENSG00000182333; ENSG00000175535	2
bip	Conditioned	dna-damage-checkpoint-kinase-atr-chek-wee1-dna-pk	pops	broad		SET	7	-0.379676	-0.13947	-0.0027892	0.631143	1	0.6479	1	0.631143	1	3146	ENSG00000097046; ENSG00000253729; ENSG00000112742; ENSG00000175054; ENSG00000149554; ENSG00000183765; ENSG00000166483	7
bip	Conditioned	dna-rna-polymerase-telomerase	pops	broad		SET	13	-0.449538	-0.098287	-0.0026783	0.65515	1	0.67348	1	0.65515	1	3146	ENSG00000014138; ENSG00000062822; ENSG00000077514; ENSG00000100479; ENSG00000101868; ENSG00000106628; ENSG00000146143; ENSG00000148229; ENSG00000175482; ENSG00000177084; ENSG00000198056; ENSG00000181222; ENSG00000284832; ENSG00000068654; ENSG00000148606	15
bip	Conditioned	dna-polymerase-alpha-delta-epsilon	pops	nested	dna-rna-polymerase-telomerase	SET	10	-0.869319	-0.20602	-0.0049243	0.783212	1	0.80766	1	0.783212	1	3146	ENSG00000014138; ENSG00000062822; ENSG00000077514; ENSG00000100479; ENSG00000101868; ENSG00000106628; ENSG00000146143; ENSG00000148229; ENSG00000175482; ENSG00000177084; ENSG00000198056	11
bip	Conditioned	dopamine-receptor	pops	broad		SET	5	2.12131	0.87903	0.014859	0.0358978	0.301648	0.016956	0.141871	0.0358978	0.301648	3146	ENSG00000069696; ENSG00000149295; ENSG00000151577; ENSG00000169676; ENSG00000184845; ENSG00000276825	6
bip	Conditioned	dopamine-d1-and-d2-receptor	pops	nested	dopamine-receptor	SET	2	3.77964	2.3323	0.024936	0.0015033	0.0657718	7.8813e-05	0.00262386	0.0015033	0.0657718	3146	ENSG00000149295; ENSG00000184845	2
bip	Conditioned	dopamine-receptors-d2-d3	pops	nested	dopamine-receptor	SET	2	2.94237	1.8027	0.019274	0.00842029	0.149728	0.0016311	0.0275884	0.00842029	0.149728	3146	ENSG00000149295; ENSG00000151577	2
bip	Conditioned	d2-like-dopamine-receptor	pops	nested	dopamine-receptor	SET	3	2.05409	1.0269	0.013447	0.0401023	0.317788	0.019988	0.154882	0.0401023	0.317788	3146	ENSG00000069696; ENSG00000149295; ENSG00000151577; ENSG00000276825	4
bip	Conditioned	dyrk-clk-kinase	pops	broad		SET	2	0.814636	0.57563	0.0061545	0.227991	0.743381	0.20764	0.682092	0.227991	0.743381	3146	ENSG00000176444; ENSG00000261893; ENSG00000157540	3
bip	Conditioned	e2f-transcription-factor	pops	broad		SET	8	1.87503	0.59626	0.012748	0.0533906	0.365146	0.0304	0.206117	0.0533906	0.365146	3146	ENSG00000007968; ENSG00000101412; ENSG00000112242; ENSG00000129173; ENSG00000133740; ENSG00000165891; ENSG00000169016; ENSG00000205250; ENSG00000282899	9
bip	Conditioned	ectonucleotidase-enpp-nt5e	pops	broad		SET	3	-1.75812	-0.96948	-0.012695	0.939472	1	0.96063	1	0.939472	1	3146	ENSG00000135318; ENSG00000136960; ENSG00000154269	3
bip	Conditioned	egf-erbb-signalling	pops	broad		SET	7	-1.0161	-0.32187	-0.0064373	0.819662	1	0.84521	1	0.819662	1	3146	ENSG00000065361; ENSG00000141736; ENSG00000146648; ENSG00000178568; ENSG00000124882; ENSG00000113070; ENSG00000163235	7
bip	Conditioned	epidermal-growth-factor-receptor	pops	nested	egf-erbb-signalling	SET	4	0.351289	0.13519	0.002044	0.368632	0.913282	0.36269	0.909181	0.368632	0.913282	3146	ENSG00000065361; ENSG00000141736; ENSG00000146648; ENSG00000178568	4
bip	Conditioned	erbb-2-erbb-3-heterodimer	pops	nested	egf-erbb-signalling	SET	2	0.14257	0.064095	0.00068529	0.44185	0.988663	0.44332	0.996203	0.44185	0.988663	3146	ENSG00000065361; ENSG00000141736	2
bip	Conditioned	egl-9-family-factors	pops	broad		SET	4	-0.359881	-0.17754	-0.0026843	0.624244	1	0.64053	1	0.624244	1	3146	ENSG00000129521; ENSG00000135766; ENSG00000178467; ENSG00000269858	4
bip	Conditioned	eicosanoid-synthesis-metabolism	pops	broad		SET	9	-1.26542	-0.41068	-0.0093126	0.871452	1	0.89713	1	0.871452	1	3146	ENSG00000012779; ENSG00000275565; ENSG00000073756; ENSG00000095303; ENSG00000132965; ENSG00000108839; ENSG00000120915; ENSG00000111144; ENSG00000107317; ENSG00000059377	10
bip	Conditioned	cyclooxygenase	pops	nested	eicosanoid-synthesis-metabolism	SET	2	-0.698232	-0.48155	-0.0051485	0.734904	1	0.75748	1	0.734904	1	3146	ENSG00000073756; ENSG00000095303	2
bip	Conditioned	endocannabinoid-system	pops	broad		SET	4	0.948849	0.35653	0.0053906	0.194625	0.681294	0.17135	0.604335	0.194625	0.681294	3146	ENSG00000117480; ENSG00000118432; ENSG00000188822; ENSG00000074416	4
bip	Conditioned	endothelin-receptor	pops	broad		SET	2	-1.92688	-1.3935	-0.014898	0.954289	1	0.97299	1	0.954289	1	3146	ENSG00000136160; ENSG00000151617	2
bip	Conditioned	ephrin-eph-receptor	pops	broad		SET	15	3.4182	0.83821	0.024534	0.0032849	0.093815	0.00031595	0.00758424	0.0032849	0.093815	3146	ENSG00000044524; ENSG00000070886; ENSG00000080224; ENSG00000106123; ENSG00000116106; ENSG00000133216; ENSG00000135333; ENSG00000142627; ENSG00000145242; ENSG00000146904; ENSG00000154928; ENSG00000182580; ENSG00000183317; ENSG00000196411; ENSG00000275482; ENSG00000284816; ENSG00000125266	17
bip	Conditioned	epithelial-sodium-channel-enac	pops	broad		SET	3	-0.24465	-0.14176	-0.0018563	0.583236	1	0.59664	1	0.583236	1	3146	ENSG00000111319; ENSG00000166828; ENSG00000168447	3
bip	Conditioned	farnesyltransferase	pops	broad		SET	2	0.349526	0.33386	0.0035695	0.36922	0.913282	0.36335	0.910111	0.36922	0.913282	3146	ENSG00000125954; ENSG00000168522; ENSG00000257365	3
bip	Conditioned	fc-receptor	pops	broad		SET	6	0.742128	0.329	0.0060919	0.247525	0.777161	0.22901	0.727639	0.247525	0.777161	3146	ENSG00000143297; ENSG00000150337; ENSG00000104870; ENSG00000104921; ENSG00000072694; ENSG00000203747	6
bip	Conditioned	fgf-fgfr-signaling	pops	broad		SET	8	-2.95297	-0.84077	-0.017975	0.992945	1	0.99842	1	0.992945	1	3146	ENSG00000066468; ENSG00000068078; ENSG00000077782; ENSG00000160867; ENSG00000113578; ENSG00000134962; ENSG00000138685; ENSG00000118972	8
bip	Conditioned	fgfr4-klb	pops	nested	fgf-fgfr-signaling	SET	2	-0.0518061	-0.031524	-0.00033704	0.512846	1	0.52066	1	0.512846	1	3146	ENSG00000134962; ENSG00000160867	2
bip	Conditioned	fgf1-klb	pops	nested	fgf-fgfr-signaling	SET	2	-1.13683	-0.69567	-0.0074379	0.846353	1	0.87219	1	0.846353	1	3146	ENSG00000113578; ENSG00000134962	2
bip	Conditioned	fibroblast-growth-factor-receptor	pops	nested	fgf-fgfr-signaling	SET	4	-1.63279	-0.69939	-0.010574	0.925942	1	0.94874	1	0.925942	1	3146	ENSG00000066468; ENSG00000068078; ENSG00000077782; ENSG00000160867	4
bip	Conditioned	fibrinogen	pops	broad		SET	3	1.77052	1.2684	0.016609	0.0628031	0.397542	0.038327	0.240672	0.0628031	0.397542	3146	ENSG00000171557; ENSG00000171560; ENSG00000171564	3
bip	Conditioned	fibrinolytic-system	pops	broad		SET	4	-2.01848	-0.86177	-0.013029	0.960907	1	0.97822	1	0.960907	1	3146	ENSG00000122194; ENSG00000106366; ENSG00000104368; ENSG00000122861	4
bip	Conditioned	focal-adhesion-kinase	pops	broad		SET	2	1.12041	0.80153	0.0085697	0.157207	0.617648	0.13128	0.518202	0.157207	0.617648	3146	ENSG00000169398; ENSG00000120899	2
bip	Conditioned	free-fatty-acid-receptors	pops	broad		SET	2	0.278413	0.18799	0.0020099	0.393623	0.939889	0.39035	0.941728	0.393623	0.939889	3146	ENSG00000126266; ENSG00000126262	2
bip	Conditioned	gaba-a-receptor	pops	broad		SET	13	4.70019	1.4172	0.03862	0.000155785	0.01885	1.3098e-06	8.7673e-05	0.000155785	0.01885	3146	ENSG00000011677; ENSG00000022355; ENSG00000094755; ENSG00000102287; ENSG00000109158; ENSG00000113327; ENSG00000145863; ENSG00000145864; ENSG00000151834; ENSG00000163285; ENSG00000163288; ENSG00000166206; ENSG00000182256; ENSG00000186297; ENSG00000187730; ENSG00000268089	16
bip	Conditioned	gaba-a-receptor-agonist-gaba-site	pops	nested	gaba-a-receptor	SET	8	5.37229	2.0383	0.043579	2.57936e-05	0.00507167	3.9415e-08	4.95998e-06	2.57936e-05	0.00507167	3146	ENSG00000011677; ENSG00000022355; ENSG00000109158; ENSG00000145863; ENSG00000145864; ENSG00000151834; ENSG00000163288; ENSG00000166206; ENSG00000186297	9
bip	Conditioned	gaba-a-receptor-anion-channel	pops	nested	gaba-a-receptor	SET	13	4.70019	1.4172	0.03862	0.000155785	0.01885	1.3098e-06	8.7673e-05	0.000155785	0.01885	3146	ENSG00000011677; ENSG00000022355; ENSG00000094755; ENSG00000102287; ENSG00000109158; ENSG00000113327; ENSG00000145863; ENSG00000145864; ENSG00000151834; ENSG00000163285; ENSG00000163288; ENSG00000166206; ENSG00000182256; ENSG00000186297; ENSG00000187730; ENSG00000268089	16
bip	Conditioned	gamma-aminobutyric-acid-receptor-subunit-alpha-4-beta3-delta	pops	nested	gaba-a-receptor	SET	3	3.21709	1.9548	0.025597	0.00493948	0.117053	0.0006487	0.0136967	0.00493948	0.117053	3146	ENSG00000109158; ENSG00000166206; ENSG00000187730	3
bip	Conditioned	gaba-a-receptor-alpha-1-beta-1-gamma-2	pops	nested	gaba-a-receptor	SET	3	2.98838	1.8282	0.023939	0.00771178	0.146997	0.0014046	0.0243296	0.00771178	0.146997	3146	ENSG00000022355; ENSG00000113327; ENSG00000163288	3
bip	Conditioned	gdnf-ret-signaling	pops	broad		SET	4	1.93731	0.91226	0.013793	0.0483984	0.348425	0.026361	0.190085	0.0483984	0.348425	3146	ENSG00000108091; ENSG00000165731; ENSG00000170759; ENSG00000151892	4
bip	Conditioned	kinesin-1-heavy-chain-tyrosine-protein-kinase-receptor-ret	pops	nested	gdnf-ret-signaling	SET	2	2.05664	1.249	0.013354	0.0399398	0.317299	0.019869	0.154722	0.0399398	0.317299	3146	ENSG00000165731; ENSG00000170759	2
bip	Conditioned	coiled-coil-domain-containing-protein-6-tyrosine-protein-kinase-receptor-ret	pops	nested	gdnf-ret-signaling	SET	2	1.16072	0.81098	0.0086707	0.149184	0.59507	0.12289	0.491873	0.149184	0.59507	3146	ENSG00000108091; ENSG00000165731	2
bip	Conditioned	glucagon-glp-secretin-receptor	pops	broad		SET	6	-1.02665	-0.41066	-0.0076039	0.822121	1	0.8477	1	0.822121	1	3146	ENSG00000215644; ENSG00000288269; ENSG00000010310; ENSG00000112164; ENSG00000065325; ENSG00000106128; ENSG00000080293	7
bip	Conditioned	glycine-receptor	pops	broad		SET	2	1.36958	0.74761	0.0079932	0.112651	0.512881	0.08542	0.391166	0.112651	0.512881	3146	ENSG00000109738; ENSG00000145888	2
bip	Conditioned	glycosphingolipid-metabolism	pops	broad		SET	2	0.244385	0.14385	0.001538	0.405564	0.948628	0.40346	0.951907	0.405564	0.948628	3146	ENSG00000177628; ENSG00000262446; ENSG00000102393; ENSG00000148154	4
bip	Conditioned	gsk3-kinase	pops	broad		SET	2	0.993356	0.81339	0.0086965	0.184395	0.661467	0.16027	0.579551	0.184395	0.661467	3146	ENSG00000082701; ENSG00000105723	2
bip	Conditioned	guanylate-cyclase	pops	broad		SET	4	0.277039	0.15146	0.00229	0.394112	0.939889	0.39088	0.941728	0.394112	0.939889	3146	ENSG00000061918; ENSG00000152402; ENSG00000164116; ENSG00000070019	4
bip	Conditioned	heat-shock-proteins	pops	broad		SET	3	-2.87955	-1.2503	-0.016371	0.991892	1	0.99801	1	0.991892	1	3146	ENSG00000204388; ENSG00000204389; ENSG00000212866; ENSG00000215328; ENSG00000224501; ENSG00000231555; ENSG00000232804; ENSG00000234475; ENSG00000235941; ENSG00000237724; ENSG00000080824; ENSG00000096384; ENSG00000109971	13
bip	Conditioned	heat-shock-protein-hsp90	pops	nested	heat-shock-proteins	SET	2	-2.26633	-1.0797	-0.011543	0.974761	1	0.98827	1	0.974761	1	3146	ENSG00000080824; ENSG00000096384	2
bip	Conditioned	hemoglobin	pops	broad		SET	3	-0.339191	-0.14998	-0.0019638	0.616981	1	0.63276	1	0.616981	1	3146	ENSG00000188536; ENSG00000206172; ENSG00000244734	3
bip	Conditioned	hgf-met-ron-signalling	pops	broad		SET	3	-1.7537	-1.0451	-0.013684	0.939038	1	0.96025	1	0.939038	1	3146	ENSG00000019991; ENSG00000105976; ENSG00000164078	3
bip	Conditioned	histamine-receptor	pops	broad		SET	4	0.656144	0.31489	0.004761	0.271953	0.816378	0.25587	0.777989	0.271953	0.816378	3146	ENSG00000196639; ENSG00000113749; ENSG00000101180; ENSG00000134489	4
bip	Conditioned	histone-deacetylase-sirtuin	pops	broad		SET	10	2.31221	0.63662	0.015216	0.0260571	0.263007	0.010391	0.102664	0.0260571	0.263007	3146	ENSG00000048052; ENSG00000061273; ENSG00000068024; ENSG00000094631; ENSG00000100429; ENSG00000108840; ENSG00000116478; ENSG00000147099; ENSG00000163517; ENSG00000171720; ENSG00000196591; ENSG00000096717	12
bip	Conditioned	immune-checkpoint-inhibitory	pops	broad		SET	10	-1.52652	-0.472	-0.011282	0.912552	1	0.93655	1	0.912552	1	3146	ENSG00000188389; ENSG00000276977; ENSG00000103855; ENSG00000163599; ENSG00000135077; ENSG00000196776; ENSG00000089692; ENSG00000091972; ENSG00000120217; ENSG00000197646; ENSG00000181847	11
bip	Conditioned	inhibitor-of-apoptosis-iap-proteins	pops	broad		SET	3	0.413666	0.19058	0.0024954	0.347712	0.890799	0.33957	0.872784	0.347712	0.890799	3146	ENSG00000023445; ENSG00000110330; ENSG00000089685	3
bip	Conditioned	innate-immune-sensor-non-tlr	pops	broad		SET	6	-0.594671	-0.21379	-0.0039585	0.702887	1	0.72396	1	0.702887	1	3146	ENSG00000204305; ENSG00000206320; ENSG00000229058; ENSG00000230514; ENSG00000231268; ENSG00000234729; ENSG00000237405; ENSG00000184584; ENSG00000288243; ENSG00000189403; ENSG00000170458; ENSG00000162711; ENSG00000167207; ENSG00000124731	14
bip	Conditioned	insulin-igf-signalling	pops	broad		SET	4	-0.690319	-0.32902	-0.0049746	0.732532	1	0.755	1	0.732532	1	3146	ENSG00000171105; ENSG00000017427; ENSG00000140443; ENSG00000167244	4
bip	Conditioned	integrin	pops	broad		SET	14	-1.18697	-0.26206	-0.0074103	0.85656	1	0.88237	1	0.85656	1	3146	ENSG00000115232; ENSG00000150093; ENSG00000139626; ENSG00000161638; ENSG00000005961; ENSG00000259207; ENSG00000005844; ENSG00000160255; ENSG00000169896; ENSG00000138448; ENSG00000082781; ENSG00000115221; ENSG00000105855; ENSG00000164171	14
bip	Conditioned	integrin-alpha-iib-beta-3	pops	nested	integrin	SET	2	0.778471	0.38943	0.0041636	0.237558	0.757968	0.21816	0.704652	0.237558	0.757968	3146	ENSG00000005961; ENSG00000259207	2
bip	Conditioned	integrin-alpha-m-beta-2	pops	nested	integrin	SET	2	0.648478	0.4138	0.0044242	0.274185	0.819674	0.25834	0.78025	0.274185	0.819674	3146	ENSG00000160255; ENSG00000169896	2
bip	Conditioned	integrin-alpha-l-beta-2-lfa-1	pops	nested	integrin	SET	2	0.438966	0.3002	0.0032096	0.339373	0.879462	0.33035	0.86319	0.339373	0.879462	3146	ENSG00000005844; ENSG00000160255	2
bip	Conditioned	integrin-alpha-v-beta-3	pops	nested	integrin	SET	2	0.188211	0.1039	0.0011109	0.425427	0.971963	0.42535	0.979613	0.425427	0.971963	3146	ENSG00000138448; ENSG00000259207	2
bip	Conditioned	integrin-alpha-v-beta-8	pops	nested	integrin	SET	2	0.115745	0.067617	0.00072294	0.451588	1	0.45393	1	0.451588	1	3146	ENSG00000105855; ENSG00000138448	2
bip	Conditioned	integrin-alpha-v-beta-6	pops	nested	integrin	SET	2	-0.102573	-0.056215	-0.00060103	0.531447	1	0.54085	1	0.531447	1	3146	ENSG00000115221; ENSG00000138448	2
bip	Conditioned	integrin-alpha-v-beta-5	pops	nested	integrin	SET	2	-0.585203	-0.34122	-0.0036482	0.699882	1	0.72079	1	0.699882	1	3146	ENSG00000082781; ENSG00000138448	2
bip	Conditioned	integrin-alpha-v-beta-1	pops	nested	integrin	SET	2	-1.03952	-0.51715	-0.0055292	0.825077	1	0.85071	1	0.825077	1	3146	ENSG00000138448; ENSG00000150093	2
bip	Conditioned	integrin-alpha-4-beta-7	pops	nested	integrin	SET	2	-1.23082	-0.60411	-0.0064589	0.865039	1	0.8908	1	0.865039	1	3146	ENSG00000115232; ENSG00000139626	2
bip	Conditioned	integrin-alpha-4-beta-1	pops	nested	integrin	SET	2	-1.45532	-0.84906	-0.0090779	0.902552	1	0.9272	1	0.902552	1	3146	ENSG00000115232; ENSG00000150093	2
bip	Conditioned	integrin-alpha-5-beta-1	pops	nested	integrin	SET	2	-1.63128	-0.94913	-0.010148	0.925772	1	0.94858	1	0.925772	1	3146	ENSG00000150093; ENSG00000161638	2
bip	Conditioned	integrin-signalling	pops	broad		SET	5	-1.68463	-0.71868	-0.012148	0.931799	1	0.95396	1	0.931799	1	3146	ENSG00000118523; ENSG00000115414; ENSG00000140545; ENSG00000118785; ENSG00000041982	5
bip	Conditioned	interferon	pops	broad		SET	21	-1.11422	-0.33256	-0.011515	0.84158	1	0.8674	1	0.84158	1	3146	ENSG00000120235; ENSG00000120242; ENSG00000137080; ENSG00000147873; ENSG00000147885; ENSG00000186803; ENSG00000188379; ENSG00000197919; ENSG00000214042; ENSG00000228083; ENSG00000233816; ENSG00000234829; ENSG00000236637; ENSG00000027697; ENSG00000159128; ENSG00000262795; ENSG00000142166; ENSG00000159110; ENSG00000185436; ENSG00000243646; ENSG00000171855; ENSG00000111537	22
bip	Conditioned	interferon-alpha-beta-receptor	pops	nested	interferon	SET	2	0.249912	0.18419	0.0019693	0.403606	0.946158	0.40133	0.949311	0.403606	0.946158	3146	ENSG00000142166; ENSG00000159110	2
bip	Conditioned	interferon-alpha-1-13	pops	nested	interferon	SET	2	0.154526	0.12244	0.0013091	0.437547	0.98043	0.4386	0.992687	0.437547	0.98043	3146	ENSG00000197919; ENSG00000233816	2
bip	Conditioned	interferon-lambda-receptor	pops	nested	interferon	SET	2	-0.087285	-0.062826	-0.00067172	0.525868	1	0.53478	1	0.525868	1	3146	ENSG00000185436; ENSG00000243646	2
bip	Conditioned	interferon-alpha	pops	nested	interferon	SET	13	-0.342698	-0.20883	-0.0056905	0.6182	1	0.63408	1	0.6182	1	3146	ENSG00000120235; ENSG00000120242; ENSG00000137080; ENSG00000147873; ENSG00000147885; ENSG00000186803; ENSG00000188379; ENSG00000197919; ENSG00000214042; ENSG00000228083; ENSG00000233816; ENSG00000234829; ENSG00000236637	13
bip	Conditioned	interferon-gamma-receptor	pops	nested	interferon	SET	2	-0.434054	-0.22915	-0.00245	0.649905	1	0.66787	1	0.649905	1	3146	ENSG00000027697; ENSG00000159128; ENSG00000262795	3
bip	Conditioned	interleukin-cytokine	pops	broad		SET	20	-3.41174	-0.68924	-0.023291	0.997092	1	0.99968	1	0.997092	1	3146	ENSG00000113302; ENSG00000168811; ENSG00000110944; ENSG00000112115; ENSG00000115008; ENSG00000125538; ENSG00000136634; ENSG00000169194; ENSG00000164136; ENSG00000112116; ENSG00000150782; ENSG00000162891; ENSG00000138684; ENSG00000127318; ENSG00000137033; ENSG00000113520; ENSG00000113525; ENSG00000136244; ENSG00000145839; ENSG00000145777	20
bip	Conditioned	interleukin-12	pops	nested	interleukin-cytokine	SET	2	-0.782667	-0.51811	-0.0055394	0.75949	1	0.78308	1	0.75949	1	3146	ENSG00000113302; ENSG00000168811	2
bip	Conditioned	interleukin-23	pops	nested	interleukin-cytokine	SET	2	-1.89708	-1.2656	-0.013531	0.951921	1	0.97108	1	0.951921	1	3146	ENSG00000110944; ENSG00000113302	2
bip	Conditioned	interleukin-receptor	pops	broad		SET	19	-3.3401	-0.77968	-0.025681	0.996649	1	0.99958	1	0.996649	1	3146	ENSG00000100385; ENSG00000134470; ENSG00000147168; ENSG00000134460; ENSG00000110324; ENSG00000243646; ENSG00000115602; ENSG00000196083; ENSG00000115604; ENSG00000115607; ENSG00000142677; ENSG00000115598; ENSG00000134352; ENSG00000160712; ENSG00000077238; ENSG00000131724; ENSG00000185291; ENSG00000292332; ENSG00000137070; ENSG00000115594; ENSG00000123496; ENSG00000177663; ENSG00000164509; ENSG00000091181	24
bip	Conditioned	il-10-receptor	pops	nested	interleukin-receptor	SET	2	0.263941	0.19434	0.0020779	0.398682	0.945062	0.39591	0.946595	0.398682	0.945062	3146	ENSG00000110324; ENSG00000243646	2
bip	Conditioned	il22-receptor	pops	nested	interleukin-receptor	SET	2	-0.0319152	-0.02291	-0.00024495	0.505539	1	0.51273	1	0.505539	1	3146	ENSG00000142677; ENSG00000243646	2
bip	Conditioned	il-33-receptor-st2	pops	nested	interleukin-receptor	SET	2	-0.902284	-0.60767	-0.006497	0.791813	1	0.81654	1	0.791813	1	3146	ENSG00000115602; ENSG00000196083	2
bip	Conditioned	il18-receptor	pops	nested	interleukin-receptor	SET	2	-1.00927	-0.65665	-0.0070207	0.81806	1	0.84357	1	0.81806	1	3146	ENSG00000115604; ENSG00000115607	2
bip	Conditioned	il6ralpha-gp130	pops	nested	interleukin-receptor	SET	2	-1.1896	-0.76759	-0.0082069	0.857078	1	0.88289	1	0.857078	1	3146	ENSG00000134352; ENSG00000160712	2
bip	Conditioned	il36-receptor	pops	nested	interleukin-receptor	SET	2	-1.35554	-1.0021	-0.010714	0.88703	1	0.91237	1	0.88703	1	3146	ENSG00000115598; ENSG00000196083	2
bip	Conditioned	interleukin-15-receptor	pops	nested	interleukin-receptor	SET	2	-2.16651	-1.6053	-0.017163	0.969814	1	0.98486	1	0.969814	1	3146	ENSG00000100385; ENSG00000134470; ENSG00000147168	3
bip	Conditioned	interleukin-2-receptor	pops	nested	interleukin-receptor	SET	2	-2.51581	-1.8384	-0.019656	0.983982	1	0.99406	1	0.983982	1	3146	ENSG00000100385; ENSG00000134460; ENSG00000147168	3
bip	Conditioned	ion-transporting-atpase-p-type	pops	broad		SET	13	1.82273	0.4923	0.013415	0.0579166	0.378353	0.034183	0.224765	0.0579166	0.378353	3146	ENSG00000018625; ENSG00000069849; ENSG00000105409; ENSG00000129244; ENSG00000132681; ENSG00000137731; ENSG00000143153; ENSG00000163399; ENSG00000074370; ENSG00000174437; ENSG00000196296; ENSG00000105675; ENSG00000186009	13
bip	Conditioned	sarcoplasmic-endoplasmic-reticulum-calcium-atpase	pops	nested	ion-transporting-atpase-p-type	SET	3	3.56656	2.1521	0.02818	0.00241273	0.0794918	0.00018139	0.00509346	0.00241273	0.0794918	3146	ENSG00000074370; ENSG00000174437; ENSG00000196296	3
bip	Conditioned	sodium-potassium-transporting-atpase	pops	nested	ion-transporting-atpase-p-type	SET	8	0.191085	0.066918	0.0014307	0.424417	0.971963	0.42423	0.978279	0.424417	0.971963	3146	ENSG00000018625; ENSG00000069849; ENSG00000105409; ENSG00000129244; ENSG00000132681; ENSG00000137731; ENSG00000143153; ENSG00000163399	8
bip	Conditioned	potassium-transporting-atpase	pops	nested	ion-transporting-atpase-p-type	SET	2	0.175118	0.10374	0.0011091	0.43014	0.974943	0.4305	0.986419	0.43014	0.974943	3146	ENSG00000105675; ENSG00000186009	2
bip	Conditioned	iron-homeostasis	pops	broad		SET	3	0.507483	0.2255	0.0029527	0.317276	0.8602	0.30591	0.838321	0.317276	0.8602	3146	ENSG00000072274; ENSG00000106327; ENSG00000105697	3
bip	Conditioned	isocitrate-dehydrogenases	pops	broad		SET	2	-0.31687	-0.22205	-0.0023741	0.609062	1	0.62433	1	0.609062	1	3146	ENSG00000138413; ENSG00000182054	2
bip	Conditioned	jak-tyk-kinase	pops	broad		SET	4	-0.780762	-0.38426	-0.0058099	0.758952	1	0.78253	1	0.758952	1	3146	ENSG00000096968; ENSG00000105397; ENSG00000105639; ENSG00000162434	4
bip	Conditioned	kainate-glutamate-receptor	pops	broad		SET	5	1.86595	0.69861	0.011809	0.0541481	0.367707	0.031033	0.207723	0.0541481	0.367707	3146	ENSG00000105737; ENSG00000149403; ENSG00000163873; ENSG00000164418; ENSG00000171189	5
bip	Conditioned	kallikrein-kinin-system	pops	broad		SET	4	-1.86587	-0.91383	-0.013817	0.949363	1	0.96896	1	0.949363	1	3146	ENSG00000100739; ENSG00000168398; ENSG00000164344; ENSG00000149131	4
bip	Conditioned	laminin	pops	broad		SET	12	-4.57494	-1.2792	-0.033491	0.999721	1	1	1	0.999721	1	3146	ENSG00000050555; ENSG00000053747; ENSG00000058085; ENSG00000091128; ENSG00000091136; ENSG00000101680; ENSG00000112769; ENSG00000130702; ENSG00000135862; ENSG00000172037; ENSG00000196569; ENSG00000196878	12
bip	Conditioned	lectin-galectin-c-type	pops	broad		SET	5	-3.55806	-1.1521	-0.019475	0.997819	1	0.99981	1	0.997819	1	3146	ENSG00000054219; ENSG00000248672; ENSG00000141505; ENSG00000198178; ENSG00000100097; ENSG00000131981	6
bip	Conditioned	leukocyte-receptor-kir-lilr-klr	pops	broad		SET	4	-0.499572	-0.1634	-0.0024706	0.671969	1	0.69131	1	0.671969	1	3146	ENSG00000240403; ENSG00000273735; ENSG00000273911; ENSG00000274722; ENSG00000275083; ENSG00000275262; ENSG00000275416; ENSG00000275511; ENSG00000275566; ENSG00000275626; ENSG00000275629; ENSG00000275838; ENSG00000276004; ENSG00000276357; ENSG00000276424; ENSG00000276739; ENSG00000276882; ENSG00000277181; ENSG00000277709; ENSG00000277982; ENSG00000278361; ENSG00000278403; ENSG00000278442; ENSG00000278474; ENSG00000278656; ENSG00000278707; ENSG00000278710; ENSG00000278726; ENSG00000278758; ENSG00000278809; ENSG00000278850; ENSG00000284192; ENSG00000284213; ENSG00000284295; ENSG00000284466; ENSG00000284528; ENSG00000288389; ENSG00000125498; ENSG00000273510; ENSG00000273794; ENSG00000274692; ENSG00000274782; ENSG00000274926; ENSG00000275080; ENSG00000275196; ENSG00000275276; ENSG00000275522; ENSG00000275750; ENSG00000276310; ENSG00000276387; ENSG00000276625; ENSG00000276820; ENSG00000277356; ENSG00000277616; ENSG00000277833; ENSG00000278207; ENSG00000278248; ENSG00000278495; ENSG00000278503; ENSG00000278738; ENSG00000278755; ENSG00000278805; ENSG00000278821; ENSG00000283723; ENSG00000284100; ENSG00000284145; ENSG00000284347; ENSG00000284401; ENSG00000284514; ENSG00000284530; ENSG00000284551; ENSG00000243772; ENSG00000273887; ENSG00000273947; ENSG00000274108; ENSG00000274402; ENSG00000274410; ENSG00000274830; ENSG00000274952; ENSG00000275008; ENSG00000275623; ENSG00000275658; ENSG00000276218; ENSG00000276459; ENSG00000276590; ENSG00000277317; ENSG00000277484; ENSG00000277554; ENSG00000277924; ENSG00000278327; ENSG00000278369; ENSG00000283702; ENSG00000283708; ENSG00000283790; ENSG00000283996; ENSG00000284044; ENSG00000284132; ENSG00000284236; ENSG00000284241; ENSG00000284333; ENSG00000284504; ENSG00000284510; ENSG00000273578; ENSG00000273661; ENSG00000274412; ENSG00000275407; ENSG00000275546; ENSG00000275914; ENSG00000275960; ENSG00000276011; ENSG00000276731; ENSG00000277251; ENSG00000277725; ENSG00000278692; ENSG00000278731; ENSG00000239961; ENSG00000274185; ENSG00000276798; ENSG00000277092; ENSG00000134545	120
bip	Conditioned	lipid-mediator-receptor-prostanoid-leukotriene-paf	pops	broad		SET	12	-0.580561	-0.14867	-0.0038925	0.698417	1	0.71923	1	0.698417	1	3146	ENSG00000213903; ENSG00000213906; ENSG00000285203; ENSG00000285456; ENSG00000050628; ENSG00000125384; ENSG00000160951; ENSG00000171522; ENSG00000173198; ENSG00000183134; ENSG00000169403; ENSG00000168229; ENSG00000122420; ENSG00000160013; ENSG00000006638	15
bip	Conditioned	prostaglandin-e2-receptor	pops	nested	lipid-mediator-receptor-prostanoid-leukotriene-paf	SET	4	-0.861409	-0.37498	-0.0056695	0.781111	1	0.80549	1	0.781111	1	3146	ENSG00000050628; ENSG00000125384; ENSG00000160951; ENSG00000171522	4
bip	Conditioned	lysophospholipid-s1p-lpa-receptor	pops	broad		SET	6	-1.99109	-0.79962	-0.014806	0.959014	1	0.97676	1	0.959014	1	3146	ENSG00000125910; ENSG00000170989; ENSG00000180739; ENSG00000213694; ENSG00000267534; ENSG00000198121	6
bip	Conditioned	mapk-activated-protein-kinases	pops	broad		SET	4	2.0292	0.87982	0.013302	0.0417632	0.324413	0.021228	0.160924	0.0417632	0.324413	3146	ENSG00000079277; ENSG00000099875; ENSG00000162889; ENSG00000089022	4
bip	Conditioned	mapk-map3k-signalling	pops	broad		SET	8	1.8231	0.4988	0.010664	0.0578843	0.378353	0.034151	0.224765	0.0578843	0.378353	3146	ENSG00000095015; ENSG00000130758; ENSG00000173327; ENSG00000139625; ENSG00000073803; ENSG00000197442; ENSG00000107968; ENSG00000006432	8
bip	Conditioned	mapk-stress-activated-signalling	pops	broad		SET	5	3.05256	1.3166	0.022256	0.0068134	0.138897	0.001136	0.0209457	0.0068134	0.138897	3146	ENSG00000050748; ENSG00000107643; ENSG00000109339; ENSG00000112062; ENSG00000185386	5
bip	Conditioned	matrix-metalloproteinases	pops	broad		SET	8	-2.02307	-0.66729	-0.014266	0.961227	1	0.97846	1	0.961227	1	3146	ENSG00000262406; ENSG00000137745; ENSG00000157227; ENSG00000149968; ENSG00000137673; ENSG00000118113; ENSG00000100985; ENSG00000196611; ENSG00000087245	9
bip	Conditioned	melanocortin-receptor	pops	broad		SET	4	-0.348362	-0.16203	-0.0024498	0.620172	1	0.63621	1	0.620172	1	3146	ENSG00000258839; ENSG00000185231; ENSG00000124089; ENSG00000166603	4
bip	Conditioned	melatonin-receptor	pops	broad		SET	2	-0.459015	-0.34209	-0.0036576	0.658382	1	0.67689	1	0.658382	1	3146	ENSG00000134640; ENSG00000168412	2
bip	Conditioned	metabotropic-glutamate-receptor	pops	broad		SET	4	3.76682	1.9282	0.029153	0.00154537	0.0657718	8.3001e-05	0.00270251	0.00154537	0.0657718	3146	ENSG00000164082; ENSG00000198822; ENSG00000124493; ENSG00000168959	4
bip	Conditioned	microsomal-triglyceride-transfer-protein	pops	broad		SET	2	0.540654	0.49292	0.0052702	0.306847	0.849773	0.29438	0.827196	0.306847	0.849773	3146	ENSG00000138823; ENSG00000185624	2
bip	Conditioned	microtubule-mitotic-spindle	pops	broad		SET	13	-4.07647	-0.84758	-0.023096	0.999248	1	0.99998	1	0.999248	1	3146	ENSG00000101162; ENSG00000104833; ENSG00000123416; ENSG00000127824; ENSG00000137267; ENSG00000137285; ENSG00000152086; ENSG00000167552; ENSG00000167553; ENSG00000176014; ENSG00000183311; ENSG00000188229; ENSG00000196230; ENSG00000224156; ENSG00000227739; ENSG00000229684; ENSG00000232421; ENSG00000232575; ENSG00000235067; ENSG00000258947; ENSG00000261456; ENSG00000292120; ENSG00000138160	23
bip	Conditioned	tubulin-beta	pops	nested	microtubule-mitotic-spindle	SET	7	-2.68262	-0.78	-0.015599	0.988266	1	0.99634	1	0.988266	1	3146	ENSG00000101162; ENSG00000104833; ENSG00000137267; ENSG00000137285; ENSG00000176014; ENSG00000183311; ENSG00000188229; ENSG00000196230; ENSG00000224156; ENSG00000227739; ENSG00000229684; ENSG00000232421; ENSG00000232575; ENSG00000235067; ENSG00000258947; ENSG00000261456	16
bip	Conditioned	tubulin	pops	nested	microtubule-mitotic-spindle	SET	12	-4.22519	-0.90474	-0.023688	0.99945	1	0.99999	1	0.99945	1	3146	ENSG00000101162; ENSG00000104833; ENSG00000123416; ENSG00000127824; ENSG00000137267; ENSG00000137285; ENSG00000152086; ENSG00000167552; ENSG00000167553; ENSG00000176014; ENSG00000183311; ENSG00000188229; ENSG00000196230; ENSG00000224156; ENSG00000227739; ENSG00000229684; ENSG00000232421; ENSG00000232575; ENSG00000235067; ENSG00000258947; ENSG00000261456; ENSG00000292120	22
bip	Conditioned	mitochondrial-complex-i-nadh-dehydrogenase	pops	broad		SET	41	4.06974	0.5836	0.02822	0.000765518	0.0472219	2.3654e-05	0.000966435	0.000765518	0.0472219	3146	ENSG00000004779; ENSG00000023228; ENSG00000065518; ENSG00000090266; ENSG00000099795; ENSG00000109390; ENSG00000110717; ENSG00000115286; ENSG00000119013; ENSG00000119421; ENSG00000123545; ENSG00000125356; ENSG00000128609; ENSG00000130414; ENSG00000131495; ENSG00000136521; ENSG00000137806; ENSG00000139180; ENSG00000140990; ENSG00000145494; ENSG00000147123; ENSG00000147684; ENSG00000151366; ENSG00000158864; ENSG00000160194; ENSG00000164182; ENSG00000164258; ENSG00000165264; ENSG00000166136; ENSG00000167792; ENSG00000168653; ENSG00000170906; ENSG00000174886; ENSG00000178057; ENSG00000178127; ENSG00000183648; ENSG00000184752; ENSG00000184983; ENSG00000185633; ENSG00000186010; ENSG00000189043; ENSG00000198695; ENSG00000198763; ENSG00000198786; ENSG00000198840; ENSG00000198886; ENSG00000198888; ENSG00000212907; ENSG00000213619; ENSG00000267855; ENSG00000272765; ENSG00000273397; ENSG00000273642; ENSG00000274359; ENSG00000275605; ENSG00000275724; ENSG00000276061; ENSG00000276220; ENSG00000276766; ENSG00000277365; ENSG00000277722; ENSG00000278365; ENSG00000281013; ENSG00000283447; ENSG00000291930; ENSG00000292058	66
bip	Conditioned	mitotic-kinase-aurora-plk	pops	broad		SET	5	-0.524815	-0.20599	-0.003482	0.680333	1	0.70014	1	0.680333	1	3146	ENSG00000087586; ENSG00000105146; ENSG00000178999; ENSG00000166851; ENSG00000142731	5
bip	Conditioned	monoamine-gaba-metabolism	pops	broad		SET	8	-0.133467	-0.047087	-0.0010067	0.542741	1	0.55309	1	0.542741	1	3146	ENSG00000069535; ENSG00000189221; ENSG00000129167; ENSG00000139287; ENSG00000093010; ENSG00000132437; ENSG00000123454; ENSG00000183044; ENSG00000112294; ENSG00000180176	10
bip	Conditioned	tryptophan-5-hydroxylase	pops	nested	monoamine-gaba-metabolism	SET	2	-1.30322	-0.9106	-0.0097358	0.87817	1	0.90374	1	0.87817	1	3146	ENSG00000129167; ENSG00000139287	2
bip	Conditioned	motilin-ghrelin-receptor	pops	broad		SET	2	-0.759734	-0.44974	-0.0048085	0.752956	1	0.77629	1	0.752956	1	3146	ENSG00000121853; ENSG00000102539	2
bip	Conditioned	mucin	pops	broad		SET	3	-2.35797	-1.1161	-0.014615	0.978603	1	0.99081	1	0.978603	1	3146	ENSG00000181143; ENSG00000291738; ENSG00000215182; ENSG00000291363; ENSG00000185499	5
bip	Conditioned	muscarinic-acetylcholine-receptor	pops	broad		SET	5	-0.795412	-0.3218	-0.0054396	0.76305	1	0.78681	1	0.76305	1	3146	ENSG00000133019; ENSG00000168539; ENSG00000180720; ENSG00000181072; ENSG00000184984	5
bip	Conditioned	myosin	pops	broad		SET	7	-0.0248089	-0.0072643	-0.00014528	0.502931	1	0.5099	1	0.502931	1	3146	ENSG00000078814; ENSG00000092054; ENSG00000106631; ENSG00000111245; ENSG00000160808; ENSG00000197616; ENSG00000198336	7
bip	Conditioned	natriuretic-peptide-receptor	pops	broad		SET	3	-2.31572	-1.3738	-0.017989	0.976922	1	0.98971	1	0.976922	1	3146	ENSG00000113389; ENSG00000159899; ENSG00000169418	3
bip	Conditioned	neurokinin-tachykinin-receptor	pops	broad		SET	3	-1.62422	-0.96685	-0.01266	0.924924	1	0.94783	1	0.924924	1	3146	ENSG00000115353; ENSG00000075073; ENSG00000169836	3
bip	Conditioned	neuropeptide-y-receptor	pops	broad		SET	2	-0.425146	-0.28495	-0.0030465	0.646849	1	0.66463	1	0.646849	1	3146	ENSG00000204174; ENSG00000264717; ENSG00000288157; ENSG00000185149; ENSG00000164129	5
bip	Conditioned	neurotrophin-trk-signaling	pops	broad		SET	4	1.07259	0.47563	0.0071913	0.167072	0.634793	0.14173	0.544642	0.167072	0.634793	3146	ENSG00000140538; ENSG00000148053; ENSG00000198400; ENSG00000134259	4
bip	Conditioned	nf-kb-pathway-irak-ikk-nf-kb	pops	broad		SET	8	-0.67973	-0.17414	-0.003723	0.729342	1	0.75166	1	0.729342	1	3146	ENSG00000077150; ENSG00000109320; ENSG00000173039; ENSG00000056972; ENSG00000104365; ENSG00000184216; ENSG00000198001; ENSG00000172175; ENSG00000137275	9
bip	Conditioned	nicotinic-acetylcholine-receptor-muscle-type	pops	broad		SET	5	0.0126865	0.0054335	9.1846e-05	0.489168	1	0.49494	1	0.489168	1	3146	ENSG00000108556; ENSG00000135902; ENSG00000138435; ENSG00000170175; ENSG00000196811; ENSG00000283946	6
bip	Conditioned	nicotinic-acetylcholine-receptor-neuronal	pops	broad		SET	9	1.33033	0.43426	0.0098472	0.118896	0.52878	0.091719	0.406973	0.118896	0.52878	3146	ENSG00000166664; ENSG00000175344; ENSG00000274542; ENSG00000275917; ENSG00000282088; ENSG00000101204; ENSG00000160716; ENSG00000169684; ENSG00000080644; ENSG00000117971; ENSG00000147434; ENSG00000129749; ENSG00000174343	13
bip	Conditioned	nicotinic-acetylcholine-receptor-alpha4-beta2-alpha5	pops	nested	nicotinic-acetylcholine-receptor-neuronal	SET	3	2.81627	1.6273	0.021308	0.010652	0.171853	0.0024326	0.0369708	0.010652	0.171853	3146	ENSG00000101204; ENSG00000160716; ENSG00000169684	3
bip	Conditioned	neuronal-acetylcholine-receptor-alpha4-beta2	pops	nested	nicotinic-acetylcholine-receptor-neuronal	SET	2	2.80115	1.8173	0.01943	0.0109571	0.173101	0.0025496	0.0378351	0.0109571	0.173101	3146	ENSG00000101204; ENSG00000160716	2
bip	Conditioned	neuronal-acetylcholine-receptor-alpha6-beta2	pops	nested	nicotinic-acetylcholine-receptor-neuronal	SET	2	1.57859	1.0186	0.010891	0.0836603	0.457731	0.057219	0.314704	0.0836603	0.457731	3146	ENSG00000147434; ENSG00000160716	2
bip	Conditioned	neuronal-acetylcholine-receptor-alpha9-alpha10	pops	nested	nicotinic-acetylcholine-receptor-neuronal	SET	2	0.022939	0.016027	0.00017135	0.485362	1	0.49085	1	0.485362	1	3146	ENSG00000129749; ENSG00000174343	2
bip	Conditioned	neuronal-acetylcholine-receptor-alpha3-beta4	pops	nested	nicotinic-acetylcholine-receptor-neuronal	SET	2	-0.290429	-0.18936	-0.0020246	0.599646	1	0.61425	1	0.599646	1	3146	ENSG00000080644; ENSG00000117971	2
bip	Conditioned	nitric-oxide-synthase	pops	broad		SET	3	-0.11089	-0.063786	-0.00083523	0.534491	1	0.54415	1	0.534491	1	3146	ENSG00000007171; ENSG00000089250; ENSG00000164867	3
bip	Conditioned	nmda-glutamate-receptor	pops	broad		SET	7	0.856691	0.2656	0.0053118	0.217162	0.724652	0.19581	0.658786	0.217162	0.724652	3146	ENSG00000105464; ENSG00000116032; ENSG00000161509; ENSG00000176884; ENSG00000183454; ENSG00000198785; ENSG00000273079	7
bip	Conditioned	glutamate-nmda-receptor-grin1-grin2b	pops	nested	nmda-glutamate-receptor	SET	2	3.75992	2.5631	0.027404	0.00156799	0.0657718	8.5276e-05	0.00273753	0.00156799	0.0657718	3146	ENSG00000176884; ENSG00000273079	2
bip	Conditioned	glutamate-nmda-receptor	pops	nested	nmda-glutamate-receptor	SET	7	0.856691	0.2656	0.0053118	0.217162	0.724652	0.19581	0.658786	0.217162	0.724652	3146	ENSG00000105464; ENSG00000116032; ENSG00000161509; ENSG00000176884; ENSG00000183454; ENSG00000198785; ENSG00000273079	7
bip	Conditioned	notch-signalling	pops	broad		SET	6	0.567903	0.22276	0.0041248	0.298418	0.848153	0.28505	0.82379	0.298418	0.848153	3146	ENSG00000090932; ENSG00000128917; ENSG00000172889; ENSG00000148400; ENSG00000134250; ENSG00000074181	6
bip	Conditioned	nuclear-receptor-lipid-metabolic-sensor	pops	broad		SET	6	-0.657869	-0.21088	-0.0039048	0.722703	1	0.74469	1	0.722703	1	3146	ENSG00000112033; ENSG00000132170; ENSG00000186951; ENSG00000025434; ENSG00000131408; ENSG00000012504	6
bip	Conditioned	liver-x-receptor	pops	nested	nuclear-receptor-lipid-metabolic-sensor	SET	2	1.53593	0.69934	0.0074771	0.0890004	0.472483	0.062289	0.332867	0.0890004	0.472483	3146	ENSG00000025434; ENSG00000131408	2
bip	Conditioned	peroxisome-proliferator-activated-receptor	pops	nested	nuclear-receptor-lipid-metabolic-sensor	SET	3	-2.10571	-1.0502	-0.013751	0.966405	1	0.98238	1	0.966405	1	3146	ENSG00000112033; ENSG00000132170; ENSG00000186951	3
bip	Conditioned	nuclear-receptor-steroid	pops	broad		SET	6	-0.42339	-0.17381	-0.0032184	0.646244	1	0.664	1	0.646244	1	3146	ENSG00000091831; ENSG00000140009; ENSG00000169083; ENSG00000196482; ENSG00000113580; ENSG00000151623; ENSG00000082175	7
bip	Conditioned	nuclear-receptor-vitamin-d-orphan	pops	broad		SET	3	-0.0233336	-0.012585	-0.00016479	0.502391	1	0.50931	1	0.502391	1	3146	ENSG00000101076; ENSG00000143365; ENSG00000111424	3
bip	Conditioned	opioid-receptor	pops	broad		SET	4	0.624297	0.21753	0.003289	0.281333	0.825764	0.26622	0.795971	0.281333	0.825764	3146	ENSG00000082556; ENSG00000112038; ENSG00000116329; ENSG00000125510; ENSG00000277044	5
bip	Conditioned	opioid-receptors-mu-kappa-delta	pops	nested	opioid-receptor	SET	3	0.553663	0.30498	0.0039935	0.302822	0.848153	0.28991	0.825853	0.302822	0.848153	3146	ENSG00000082556; ENSG00000112038; ENSG00000116329	3
bip	Conditioned	orexin-receptor	pops	broad		SET	2	2.21158	1.7602	0.018819	0.0309167	0.282744	0.013507	0.121757	0.0309167	0.282744	3146	ENSG00000121764; ENSG00000137252	2
bip	Conditioned	p53-mdm2-regulatory-loop	pops	broad		SET	2	1.08311	0.6089	0.0065101	0.164862	0.633073	0.13939	0.539502	0.164862	0.633073	3146	ENSG00000135679; ENSG00000141510	2
bip	Conditioned	parathyroid-hormone-signalling	pops	broad		SET	2	-1.61951	-1.0245	-0.010953	0.924355	1	0.94732	1	0.924355	1	3146	ENSG00000160801; ENSG00000087494	2
bip	Conditioned	parp-tankyrase	pops	broad		SET	5	1.43817	0.5114	0.0086444	0.102348	0.495767	0.075204	0.368224	0.102348	0.495767	3146	ENSG00000041880; ENSG00000129484; ENSG00000143799; ENSG00000291803; ENSG00000107854; ENSG00000173273; ENSG00000285372	7
bip	Conditioned	parp-1-2-and-3	pops	nested	parp-tankyrase	SET	3	1.4935	0.61692	0.0080781	0.094581	0.483374	0.067664	0.347364	0.094581	0.483374	3146	ENSG00000041880; ENSG00000129484; ENSG00000143799; ENSG00000291803	4
bip	Conditioned	tankyrase-1-2	pops	nested	parp-tankyrase	SET	2	0.298582	0.2079	0.0022228	0.386665	0.93501	0.38263	0.934592	0.386665	0.93501	3146	ENSG00000107854; ENSG00000173273; ENSG00000285372	3
bip	Conditioned	phosphatase-tyrosine-inositol	pops	broad		SET	5	-0.234171	-0.098818	-0.0016704	0.579451	1	0.59257	1	0.579451	1	3146	ENSG00000081237; ENSG00000262418; ENSG00000168918; ENSG00000281614; ENSG00000133731; ENSG00000179295; ENSG00000127329	7
bip	Conditioned	phosphodiesterase	pops	broad		SET	23	2.09845	0.37493	0.013586	0.0372968	0.304768	0.017942	0.145854	0.0372968	0.304768	3146	ENSG00000065989; ENSG00000073417; ENSG00000095464; ENSG00000105650; ENSG00000112541; ENSG00000113231; ENSG00000113448; ENSG00000115252; ENSG00000123360; ENSG00000132915; ENSG00000133256; ENSG00000138735; ENSG00000139053; ENSG00000152270; ENSG00000154678; ENSG00000156973; ENSG00000160191; ENSG00000171408; ENSG00000172572; ENSG00000184588; ENSG00000185527; ENSG00000186642; ENSG00000205268; ENSG00000284762; ENSG00000285188	25
bip	Conditioned	phosphodiesterase-4	pops	nested	phosphodiesterase	SET	4	2.99641	1.1357	0.017171	0.00759704	0.146628	0.0013683	0.0240484	0.00759704	0.146628	3146	ENSG00000065989; ENSG00000105650; ENSG00000113448; ENSG00000184588; ENSG00000285188	5
bip	Conditioned	3-5-cyclic-phosphodiesterase	pops	nested	phosphodiesterase	SET	23	2.09845	0.37493	0.013586	0.0372968	0.304768	0.017942	0.145854	0.0372968	0.304768	3146	ENSG00000065989; ENSG00000073417; ENSG00000095464; ENSG00000105650; ENSG00000112541; ENSG00000113231; ENSG00000113448; ENSG00000115252; ENSG00000123360; ENSG00000132915; ENSG00000133256; ENSG00000138735; ENSG00000139053; ENSG00000152270; ENSG00000154678; ENSG00000156973; ENSG00000160191; ENSG00000171408; ENSG00000172572; ENSG00000184588; ENSG00000185527; ENSG00000186642; ENSG00000205268; ENSG00000284762; ENSG00000285188	25
bip	Conditioned	phosphodiesterase-7	pops	nested	phosphodiesterase	SET	2	1.6825	0.96399	0.010307	0.0717335	0.428223	0.046245	0.274503	0.0717335	0.428223	3146	ENSG00000171408; ENSG00000205268	2
bip	Conditioned	phosphodiesterase-8	pops	nested	phosphodiesterase	SET	2	0.0748384	0.054644	0.00058423	0.466374	1	0.47017	1	0.466374	1	3146	ENSG00000073417; ENSG00000113231; ENSG00000284762	3
bip	Conditioned	phosphodiesterase-3	pops	nested	phosphodiesterase	SET	2	-0.212976	-0.13981	-0.0014948	0.571796	1	0.58432	1	0.571796	1	3146	ENSG00000152270; ENSG00000172572	2
bip	Conditioned	phospholipase-a2	pops	broad		SET	5	-2.09046	-0.73028	-0.012344	0.965494	1	0.9817	1	0.965494	1	3146	ENSG00000069764; ENSG00000276870; ENSG00000116711; ENSG00000146070; ENSG00000188257; ENSG00000127472	6
bip	Conditioned	pi3k-akt-mtor-cascade	pops	broad		SET	15	1.44964	0.30583	0.0089514	0.10068	0.49039	0.073589	0.363955	0.10068	0.49039	3146	ENSG00000051382; ENSG00000105647; ENSG00000105851; ENSG00000117461; ENSG00000121879; ENSG00000141506; ENSG00000145675; ENSG00000171608; ENSG00000105221; ENSG00000117020; ENSG00000142208; ENSG00000275199; ENSG00000141564; ENSG00000167965; ENSG00000198793; ENSG00000140992	16
bip	Conditioned	serine-threonine-protein-kinase-akt	pops	nested	pi3k-akt-mtor-cascade	SET	3	1.60144	0.67861	0.0088858	0.0809041	0.453698	0.054652	0.308681	0.0809041	0.453698	3146	ENSG00000105221; ENSG00000117020; ENSG00000142208; ENSG00000275199	4
bip	Conditioned	mtorc1	pops	nested	pi3k-akt-mtor-cascade	SET	3	0.460741	0.20268	0.002654	0.332264	0.871813	0.32249	0.854721	0.332264	0.871813	3146	ENSG00000141564; ENSG00000167965; ENSG00000198793	3
bip	Conditioned	pi3-kinase-class-i	pops	nested	pi3k-akt-mtor-cascade	SET	8	0.0717951	0.021769	0.00046542	0.46749	1	0.47138	1	0.46749	1	3146	ENSG00000051382; ENSG00000105647; ENSG00000105851; ENSG00000117461; ENSG00000121879; ENSG00000141506; ENSG00000145675; ENSG00000171608	8
bip	Conditioned	pim-kinase	pops	broad		SET	2	0.53462	0.31086	0.0033236	0.308737	0.852005	0.29646	0.828298	0.308737	0.852005	3146	ENSG00000102096; ENSG00000137193; ENSG00000198355; ENSG00000292210	4
bip	Conditioned	pituitary-gonadal-hormone-receptor	pops	broad		SET	5	-1.42663	-0.58773	-0.0099348	0.898264	1	0.92315	1	0.898264	1	3146	ENSG00000170820; ENSG00000109163; ENSG00000138039; ENSG00000165409; ENSG00000174417	5
bip	Conditioned	platelet-adhesion-gp-vwf	pops	broad		SET	3	-0.408137	-0.16994	-0.0022252	0.640988	1	0.65841	1	0.640988	1	3146	ENSG00000088053; ENSG00000274050; ENSG00000274566; ENSG00000275633; ENSG00000275931; ENSG00000276065; ENSG00000276211; ENSG00000277439; ENSG00000278316; ENSG00000278670; ENSG00000185245; ENSG00000110799	12
bip	Conditioned	potassium-channel-inward-rectifier-ca-activated	pops	broad		SET	5	2.6412	1.0924	0.018466	0.0146889	0.201795	0.0041335	0.0541833	0.0146889	0.201795	3146	ENSG00000120457; ENSG00000162989; ENSG00000156113; ENSG00000104783; ENSG00000123700	5
bip	Conditioned	potassium-channel-two-pore-domain-k2p	pops	broad		SET	5	1.50186	0.69123	0.011684	0.0934843	0.482629	0.066579	0.345639	0.0934843	0.482629	3146	ENSG00000100433; ENSG00000186795; ENSG00000082482; ENSG00000171303; ENSG00000169427	5
bip	Conditioned	potassium-channel-voltage-gated	pops	broad		SET	39	4.22846	0.67575	0.031871	0.000520581	0.0370687	1.1824e-05	0.000539106	0.000520581	0.0370687	3146	ENSG00000026559; ENSG00000053918; ENSG00000055118; ENSG00000075043; ENSG00000089558; ENSG00000102057; ENSG00000104848; ENSG00000111262; ENSG00000116396; ENSG00000117013; ENSG00000124134; ENSG00000129159; ENSG00000130037; ENSG00000131398; ENSG00000135519; ENSG00000140015; ENSG00000143105; ENSG00000143473; ENSG00000151079; ENSG00000156486; ENSG00000158445; ENSG00000162975; ENSG00000164794; ENSG00000166006; ENSG00000168263; ENSG00000168418; ENSG00000170745; ENSG00000171126; ENSG00000171385; ENSG00000173826; ENSG00000177272; ENSG00000177301; ENSG00000178342; ENSG00000182255; ENSG00000182674; ENSG00000183960; ENSG00000184156; ENSG00000184408; ENSG00000184611; ENSG00000185760; ENSG00000281151; ENSG00000282076; ENSG00000292214	43
bip	Conditioned	voltage-gated-potassium-channel-kqt-kcnq2-kv7-2-kcnq3-kv7-3	pops	nested	potassium-channel-voltage-gated	SET	2	1.80041	1.3403	0.01433	0.0599644	0.386574	0.03591	0.231637	0.0599644	0.386574	3146	ENSG00000075043; ENSG00000184156; ENSG00000281151	3
bip	Conditioned	kcnq-kv7-potassium-channel	pops	nested	potassium-channel-voltage-gated	SET	5	1.75241	0.823	0.013912	0.0645573	0.400736	0.039861	0.248815	0.0645573	0.400736	3146	ENSG00000053918; ENSG00000075043; ENSG00000117013; ENSG00000184156; ENSG00000185760; ENSG00000281151; ENSG00000282076	7
bip	Conditioned	voltage-gated-potassium-channel-kcnq3-kcnq4	pops	nested	potassium-channel-voltage-gated	SET	2	0.852999	0.63133	0.00675	0.218095	0.724916	0.19684	0.658786	0.218095	0.724916	3146	ENSG00000117013; ENSG00000184156	2
bip	Conditioned	proteasome	pops	broad		SET	35	0.883103	0.12956	0.0057891	0.210511	0.712115	0.18861	0.642868	0.210511	0.712115	3146	ENSG00000008018; ENSG00000013275; ENSG00000041357; ENSG00000087191; ENSG00000099341; ENSG00000100519; ENSG00000100567; ENSG00000100764; ENSG00000100804; ENSG00000100902; ENSG00000101182; ENSG00000103035; ENSG00000106588; ENSG00000108344; ENSG00000108671; ENSG00000115233; ENSG00000126067; ENSG00000127922; ENSG00000129084; ENSG00000130706; ENSG00000136930; ENSG00000142507; ENSG00000143106; ENSG00000154611; ENSG00000159352; ENSG00000159377; ENSG00000161057; ENSG00000163636; ENSG00000165916; ENSG00000173692; ENSG00000175166; ENSG00000185627; ENSG00000197170; ENSG00000204264; ENSG00000205220; ENSG00000206298; ENSG00000222028; ENSG00000226201; ENSG00000230034; ENSG00000230669; ENSG00000231631; ENSG00000235715; ENSG00000236443; ENSG00000239836; ENSG00000240065; ENSG00000240118; ENSG00000240508; ENSG00000242711; ENSG00000243067; ENSG00000243594; ENSG00000243958; ENSG00000275903; ENSG00000277791; ENSG00000281184; ENSG00000281221	55
bip	Conditioned	26s-proteasome	pops	nested	proteasome	SET	35	0.883103	0.12956	0.0057891	0.210511	0.712115	0.18861	0.642868	0.210511	0.712115	3146	ENSG00000008018; ENSG00000013275; ENSG00000041357; ENSG00000087191; ENSG00000099341; ENSG00000100519; ENSG00000100567; ENSG00000100764; ENSG00000100804; ENSG00000100902; ENSG00000101182; ENSG00000103035; ENSG00000106588; ENSG00000108344; ENSG00000108671; ENSG00000115233; ENSG00000126067; ENSG00000127922; ENSG00000129084; ENSG00000130706; ENSG00000136930; ENSG00000142507; ENSG00000143106; ENSG00000154611; ENSG00000159352; ENSG00000159377; ENSG00000161057; ENSG00000163636; ENSG00000165916; ENSG00000173692; ENSG00000175166; ENSG00000185627; ENSG00000197170; ENSG00000204264; ENSG00000205220; ENSG00000206298; ENSG00000222028; ENSG00000226201; ENSG00000230034; ENSG00000230669; ENSG00000231631; ENSG00000235715; ENSG00000236443; ENSG00000239836; ENSG00000240065; ENSG00000240118; ENSG00000240508; ENSG00000242711; ENSG00000243067; ENSG00000243594; ENSG00000243958; ENSG00000275903; ENSG00000277791; ENSG00000281184; ENSG00000281221	55
bip	Conditioned	20s-proteasome	pops	nested	proteasome	SET	16	-0.106356	-0.02731	-0.00082554	0.532836	1	0.54235	1	0.532836	1	3146	ENSG00000008018; ENSG00000041357; ENSG00000100567; ENSG00000100804; ENSG00000100902; ENSG00000101182; ENSG00000106588; ENSG00000126067; ENSG00000129084; ENSG00000136930; ENSG00000142507; ENSG00000143106; ENSG00000154611; ENSG00000159377; ENSG00000204264; ENSG00000205220; ENSG00000206298; ENSG00000222028; ENSG00000226201; ENSG00000230034; ENSG00000230669; ENSG00000231631; ENSG00000235715; ENSG00000236443; ENSG00000239836; ENSG00000240065; ENSG00000240118; ENSG00000240508; ENSG00000242711; ENSG00000243067; ENSG00000243594; ENSG00000243958; ENSG00000275903; ENSG00000277791; ENSG00000281184	35
bip	Conditioned	protein-kinase-a-pka	pops	broad		SET	3	1.45129	0.93022	0.012181	0.100442	0.49039	0.07336	0.363955	0.100442	0.49039	3146	ENSG00000072062; ENSG00000142875; ENSG00000165059; ENSG00000288516	4
bip	Conditioned	protein-kinase-c-d-signalling	pops	broad		SET	12	1.80303	0.49926	0.013072	0.0597188	0.386574	0.035701	0.231102	0.0597188	0.386574	3146	ENSG00000027075; ENSG00000065675; ENSG00000067606; ENSG00000115825; ENSG00000126583; ENSG00000154229; ENSG00000163558; ENSG00000163932; ENSG00000166501; ENSG00000171132; ENSG00000184304; ENSG00000036828; ENSG00000277443	13
bip	Conditioned	protein-phosphatase-ppp	pops	broad		SET	4	1.32972	0.60864	0.0092024	0.119001	0.52878	0.091812	0.406973	0.119001	0.52878	3146	ENSG00000113575; ENSG00000104695; ENSG00000138814; ENSG00000011485	4
bip	Conditioned	purine-metabolism	pops	broad		SET	7	0.276874	0.076719	0.0015343	0.394173	0.939889	0.39094	0.941728	0.394173	0.939889	3146	ENSG00000159131; ENSG00000262473; ENSG00000106348; ENSG00000178035; ENSG00000198805; ENSG00000291814; ENSG00000128059; ENSG00000163655; ENSG00000158125	9
bip	Conditioned	inosine-5-monophosphate-dehydrogenase-impdh	pops	nested	purine-metabolism	SET	2	1.49302	0.79869	0.0085393	0.0946466	0.483374	0.067727	0.347364	0.0946466	0.483374	3146	ENSG00000106348; ENSG00000178035	2
bip	Conditioned	purine-receptor	pops	broad		SET	6	-0.573038	-0.21466	-0.0039747	0.696029	1	0.71668	1	0.696029	1	3146	ENSG00000109991; ENSG00000089041; ENSG00000169860; ENSG00000169313; ENSG00000175591; ENSG00000186912; ENSG00000171631	7
bip	Conditioned	pyrimidine-metabolism	pops	broad		SET	6	-0.463227	-0.14348	-0.0026567	0.659804	1	0.67839	1	0.659804	1	3146	ENSG00000158825; ENSG00000102967; ENSG00000188641; ENSG00000025708; ENSG00000176890; ENSG00000114491	6
bip	Conditioned	pyruvate-dehydrogenase-kinase	pops	broad		SET	3	-0.662898	-0.29493	-0.0038619	0.724233	1	0.7463	1	0.724233	1	3146	ENSG00000004799; ENSG00000005882; ENSG00000067992; ENSG00000152256	4
bip	Conditioned	raf-mek-erk-cascade	pops	broad		SET	6	1.8957	0.67212	0.012445	0.0516969	0.359528	0.029009	0.200978	0.0516969	0.359528	3146	ENSG00000078061; ENSG00000132155; ENSG00000157764; ENSG00000126934; ENSG00000169032; ENSG00000100030; ENSG00000102882	7
bip	Conditioned	b-raf-raf-proto-oncogene-serine-threonine-protein-kinase	pops	nested	raf-mek-erk-cascade	SET	2	1.45092	0.93001	0.0099434	0.100492	0.49039	0.073412	0.363955	0.100492	0.49039	3146	ENSG00000132155; ENSG00000157764	2
bip	Conditioned	raf-serine-threonine-protein-kinase	pops	nested	raf-mek-erk-cascade	SET	2	1.45092	0.93001	0.0099434	0.100492	0.49039	0.073412	0.363955	0.100492	0.49039	3146	ENSG00000078061; ENSG00000132155; ENSG00000157764	3
bip	Conditioned	mitogen-activated-protein-kinase-erk1-erk2	pops	nested	raf-mek-erk-cascade	SET	2	1.20502	0.63513	0.0067906	0.140747	0.577303	0.11411	0.473473	0.140747	0.577303	3146	ENSG00000100030; ENSG00000102882	2
bip	Conditioned	dual-specificity-mitogen-activated-protein-kinase-kinase-mek1-2	pops	nested	raf-mek-erk-cascade	SET	2	0.571026	0.40954	0.0043787	0.297463	0.848153	0.28399	0.822041	0.297463	0.848153	3146	ENSG00000126934; ENSG00000169032	2
bip	Conditioned	ras-gtpase	pops	broad		SET	3	2.1153	1.1173	0.014631	0.0362628	0.301648	0.017208	0.14284	0.0362628	0.301648	3146	ENSG00000133703; ENSG00000174775; ENSG00000213281; ENSG00000276536	4
bip	Conditioned	redox-oxidative-stress	pops	broad		SET	9	-1.33648	-0.3649	-0.0082744	0.88385	1	0.90929	1	0.88385	1	3146	ENSG00000079999; ENSG00000116044; ENSG00000084207; ENSG00000104687; ENSG00000005381; ENSG00000007952; ENSG00000086991; ENSG00000181019; ENSG00000136810; ENSG00000198431	10
bip	Conditioned	relaxin-receptor	pops	broad		SET	2	-0.864778	-0.63294	-0.0067672	0.782012	1	0.80641	1	0.782012	1	3146	ENSG00000171509; ENSG00000133105	2
bip	Conditioned	renin-angiotensin-neprilysin-system	pops	broad		SET	7	0.278989	0.10324	0.0020648	0.39342	0.939889	0.39013	0.941728	0.39342	0.939889	3146	ENSG00000180772; ENSG00000159640; ENSG00000135744; ENSG00000117298; ENSG00000196549; ENSG00000130368; ENSG00000143839; ENSG00000144891	8
bip	Conditioned	retinoid-signalling-metabolism	pops	broad		SET	7	-0.01002	-0.0040099	-8.0195e-05	0.497482	1	0.504	1	0.497482	1	3146	ENSG00000077092; ENSG00000131759; ENSG00000143171; ENSG00000172819; ENSG00000186350; ENSG00000204231; ENSG00000206289; ENSG00000227322; ENSG00000228333; ENSG00000231321; ENSG00000235712; ENSG00000095596; ENSG00000116745	13
bip	Conditioned	retinoid-x-receptor	pops	nested	retinoid-signalling-metabolism	SET	2	1.01213	0.75361	0.0080573	0.180172	0.653771	0.15575	0.572043	0.180172	0.653771	3146	ENSG00000143171; ENSG00000186350; ENSG00000204231; ENSG00000206289; ENSG00000227322; ENSG00000228333; ENSG00000231321; ENSG00000235712	8
bip	Conditioned	retinoid-receptor	pops	nested	retinoid-signalling-metabolism	SET	5	0.0739798	0.036438	0.00061593	0.466687	1	0.47051	1	0.466687	1	3146	ENSG00000077092; ENSG00000131759; ENSG00000143171; ENSG00000172819; ENSG00000186350; ENSG00000204231; ENSG00000206289; ENSG00000227322; ENSG00000228333; ENSG00000231321; ENSG00000235712	11
bip	Conditioned	retinoic-acid-receptor	pops	nested	retinoid-signalling-metabolism	SET	3	-0.793466	-0.52072	-0.0068184	0.762517	1	0.78624	1	0.762517	1	3146	ENSG00000077092; ENSG00000131759; ENSG00000172819	3
bip	Conditioned	rho-effector-kinase-rock-pak	pops	broad		SET	3	2.12986	1.1848	0.015514	0.0354115	0.301648	0.016597	0.139984	0.0354115	0.301648	3146	ENSG00000067900; ENSG00000134318; ENSG00000130669	3
bip	Conditioned	ribosomal-s6-kinase-rsk-s6k	pops	broad		SET	4	2.2763	1.189	0.017977	0.0276831	0.266395	0.01142	0.108848	0.0276831	0.266395	3146	ENSG00000071242; ENSG00000072133; ENSG00000117676; ENSG00000177189; ENSG00000281877; ENSG00000108443; ENSG00000175634	7
bip	Conditioned	ribosomal-protein-s6-kinase-p70s6k	pops	nested	ribosomal-s6-kinase-rsk-s6k	SET	2	2.03218	1.9172	0.020498	0.0415578	0.323616	0.021075	0.16015	0.0415578	0.323616	3146	ENSG00000108443; ENSG00000175634	2
bip	Conditioned	p90rsk	pops	nested	ribosomal-s6-kinase-rsk-s6k	SET	2	1.38143	0.86613	0.0092604	0.110804	0.509653	0.083584	0.386174	0.110804	0.509653	3146	ENSG00000071242; ENSG00000072133; ENSG00000117676; ENSG00000177189; ENSG00000281877	5
bip	Conditioned	ros-kinase	pops	broad		SET	3	-0.983503	-0.53656	-0.0070258	0.81194	1	0.83731	1	0.81194	1	3146	ENSG00000019582; ENSG00000047936; ENSG00000124145	3
bip	Conditioned	ros1-sdc4	pops	nested	ros-kinase	SET	2	0.546691	0.40612	0.0043421	0.30498	0.848153	0.2923	0.826856	0.30498	0.848153	3146	ENSG00000047936; ENSG00000124145	2
bip	Conditioned	cd74-ros1	pops	nested	ros-kinase	SET	2	-1.97501	-1.2629	-0.013503	0.957877	1	0.97586	1	0.957877	1	3146	ENSG00000019582; ENSG00000047936	2
bip	Conditioned	ryanodine-receptor	pops	broad		SET	2	0.488199	0.3599	0.0038479	0.323399	0.865147	0.31271	0.849474	0.323399	0.865147	3146	ENSG00000196218; ENSG00000198838	2
bip	Conditioned	selectin	pops	broad		SET	4	-0.33239	-0.16677	-0.0025215	0.614563	1	0.6302	1	0.614563	1	3146	ENSG00000007908; ENSG00000174175; ENSG00000188404; ENSG00000110876	4
bip	Conditioned	serotonin-receptor	pops	broad		SET	16	-0.0972161	-0.024759	-0.00074844	0.529486	1	0.53872	1	0.529486	1	3146	ENSG00000102468; ENSG00000135312; ENSG00000135914; ENSG00000147246; ENSG00000148680; ENSG00000149305; ENSG00000157219; ENSG00000158748; ENSG00000164270; ENSG00000166736; ENSG00000168830; ENSG00000178084; ENSG00000178394; ENSG00000179097; ENSG00000179546; ENSG00000186038; ENSG00000186090	17
bip	Conditioned	serotonin-5-ht-receptor	pops	nested	serotonin-receptor	SET	16	-0.0972161	-0.024759	-0.00074844	0.529486	1	0.53872	1	0.529486	1	3146	ENSG00000102468; ENSG00000135312; ENSG00000135914; ENSG00000147246; ENSG00000148680; ENSG00000149305; ENSG00000157219; ENSG00000158748; ENSG00000164270; ENSG00000166736; ENSG00000168830; ENSG00000178084; ENSG00000178394; ENSG00000179097; ENSG00000179546; ENSG00000186038; ENSG00000186090	17
bip	Conditioned	serotonin-2-5-ht2-receptor	pops	nested	serotonin-receptor	SET	2	-0.360975	-0.33114	-0.0035404	0.624631	1	0.64094	1	0.624631	1	3146	ENSG00000102468; ENSG00000135914; ENSG00000147246	3
bip	Conditioned	serotonin-3-5-ht3-receptor	pops	nested	serotonin-receptor	SET	5	-0.982563	-0.44233	-0.007477	0.811711	1	0.83708	1	0.811711	1	3146	ENSG00000149305; ENSG00000166736; ENSG00000178084; ENSG00000186038; ENSG00000186090	5
bip	Conditioned	siglec	pops	broad		SET	3	0.529997	0.30345	0.0039735	0.310188	0.852812	0.29806	0.831291	0.310188	0.852812	3146	ENSG00000105383; ENSG00000142512; ENSG00000105366	3
bip	Conditioned	sodium-glucose-cotransporter-sglt	pops	broad		SET	2	1.17651	0.62468	0.0066789	0.146148	0.588708	0.1197	0.486533	0.146148	0.588708	3146	ENSG00000100170; ENSG00000140675	2
bip	Conditioned	solute-carrier-non-nt-transport	pops	broad		SET	12	-1.51167	-0.43858	-0.011483	0.910534	1	0.93468	1	0.910534	1	3146	ENSG00000203463; ENSG00000204385; ENSG00000206378; ENSG00000228263; ENSG00000229077; ENSG00000231479; ENSG00000232180; ENSG00000235336; ENSG00000066230; ENSG00000281861; ENSG00000100652; ENSG00000112759; ENSG00000125255; ENSG00000074803; ENSG00000157765; ENSG00000168065; ENSG00000197891; ENSG00000197901; ENSG00000149452; ENSG00000070915; ENSG00000141424	21
bip	Conditioned	solute-carrier-nt-transport	pops	broad		SET	6	2.04469	0.66381	0.012291	0.040726	0.32031	0.020451	0.157308	0.040726	0.32031	3146	ENSG00000103546; ENSG00000108576; ENSG00000142319; ENSG00000276996; ENSG00000157103; ENSG00000196517; ENSG00000165646	7
bip	Conditioned	monoamine-transporter	pops	nested	solute-carrier-nt-transport	SET	3	0.0243168	0.011229	0.00014704	0.484863	1	0.4903	1	0.484863	1	3146	ENSG00000103546; ENSG00000108576; ENSG00000142319; ENSG00000276996	4
bip	Conditioned	monoamine-transporters-norepinephrine-dopamine	pops	nested	solute-carrier-nt-transport	SET	2	-0.238545	-0.1754	-0.0018754	0.581039	1	0.59427	1	0.581039	1	3146	ENSG00000103546; ENSG00000142319; ENSG00000276996	3
bip	Conditioned	somatostatin-receptor	pops	broad		SET	4	1.08357	0.55601	0.0084065	0.164764	0.633073	0.13929	0.539502	0.164764	0.633073	3146	ENSG00000132671; ENSG00000139874; ENSG00000162009; ENSG00000180616; ENSG00000278195	5
bip	Conditioned	src-brk-family-kinase	pops	broad		SET	11	0.609749	0.18301	0.0045877	0.285677	0.832631	0.27101	0.802186	0.285677	0.832631	3146	ENSG00000000938; ENSG00000010810; ENSG00000101336; ENSG00000111816; ENSG00000125508; ENSG00000136573; ENSG00000176105; ENSG00000182866; ENSG00000197122; ENSG00000254087; ENSG00000285369; ENSG00000291971; ENSG00000101213	13
bip	Conditioned	src	pops	nested	src-brk-family-kinase	SET	10	1.00262	0.2717	0.0064941	0.182306	0.659218	0.15803	0.576086	0.182306	0.659218	3146	ENSG00000000938; ENSG00000010810; ENSG00000101336; ENSG00000111816; ENSG00000125508; ENSG00000136573; ENSG00000176105; ENSG00000182866; ENSG00000197122; ENSG00000254087; ENSG00000285369; ENSG00000291971	12
bip	Conditioned	steroid-biosynthesis-cyp-hsd-srd	pops	broad		SET	8	-0.608834	-0.19395	-0.0041466	0.707393	1	0.72868	1	0.707393	1	3146	ENSG00000128039; ENSG00000145545; ENSG00000277893; ENSG00000140459; ENSG00000288362; ENSG00000203859; ENSG00000160882; ENSG00000179142; ENSG00000148795; ENSG00000137869; ENSG00000101846	11
bip	Conditioned	steroid-5-alpha-reductase	pops	nested	steroid-biosynthesis-cyp-hsd-srd	SET	2	-0.1548	-0.082188	-0.00087872	0.55051	1	0.56151	1	0.55051	1	3146	ENSG00000128039; ENSG00000145545; ENSG00000277893	3
bip	Conditioned	synaptic-vesicle-protein	pops	broad		SET	5	1.8948	0.85376	0.014432	0.0517692	0.359528	0.029067	0.200978	0.0517692	0.359528	3146	ENSG00000122012; ENSG00000159164; ENSG00000185518; ENSG00000132639; ENSG00000220205	5
bip	Conditioned	t-cell-signalling	pops	broad		SET	12	-0.432598	-0.11466	-0.0030019	0.649411	1	0.66734	1	0.649411	1	3146	ENSG00000160654; ENSG00000167286; ENSG00000198851; ENSG00000160223; ENSG00000163600; ENSG00000013725; ENSG00000116824; ENSG00000010610; ENSG00000110448; ENSG00000178562; ENSG00000121594; ENSG00000114013	12
bip	Conditioned	tam-receptor-gas6-signaling	pops	broad		SET	3	-0.550173	-0.30062	-0.0039364	0.688625	1	0.7089	1	0.688625	1	3146	ENSG00000183087; ENSG00000153208; ENSG00000167601	3
bip	Conditioned	tgf-beta-bmp-activin-ligand	pops	broad		SET	6	0.567318	0.22143	0.0041001	0.298599	0.848153	0.28526	0.82379	0.298599	0.848153	3146	ENSG00000092969; ENSG00000105329; ENSG00000119699; ENSG00000163217; ENSG00000263761; ENSG00000138379; ENSG00000122641	7
bip	Conditioned	tgf-beta-bmp-activin-receptor	pops	broad		SET	11	0.52917	0.16753	0.0041996	0.310442	0.852812	0.29835	0.831363	0.310442	0.852812	3146	ENSG00000115170; ENSG00000121989; ENSG00000114739; ENSG00000107779; ENSG00000138696; ENSG00000204217; ENSG00000106991; ENSG00000182175; ENSG00000139567; ENSG00000106799; ENSG00000241186	11
bip	Conditioned	thyroid-hormone-signalling-metabolism	pops	broad		SET	4	0.973526	0.43209	0.006533	0.188941	0.670889	0.16515	0.591756	0.188941	0.670889	3146	ENSG00000126351; ENSG00000151090; ENSG00000115705; ENSG00000211452	4
bip	Conditioned	tnf-ligand-superfamily	pops	broad		SET	8	-0.530674	-0.1865	-0.0039872	0.682257	1	0.70217	1	0.682257	1	3146	ENSG00000173503; ENSG00000204487; ENSG00000206437; ENSG00000223448; ENSG00000223919; ENSG00000226275; ENSG00000226979; ENSG00000227507; ENSG00000230279; ENSG00000231314; ENSG00000231408; ENSG00000236237; ENSG00000236925; ENSG00000238114; ENSG00000238130; ENSG00000204490; ENSG00000206439; ENSG00000223952; ENSG00000228321; ENSG00000228849; ENSG00000228978; ENSG00000230108; ENSG00000232810; ENSG00000239697; ENSG00000248871; ENSG00000102245; ENSG00000125726; ENSG00000120659; ENSG00000161955; ENSG00000102524; ENSG00000125735; ENSG00000117586; ENSG00000117560	33
bip	Conditioned	tnf-receptor-superfamily	pops	broad		SET	13	-2.84223	-0.81825	-0.022297	0.9913	1	0.99776	1	0.9913	1	3146	ENSG00000139193; ENSG00000104689; ENSG00000067182; ENSG00000120889; ENSG00000006327; ENSG00000159958; ENSG00000048462; ENSG00000186891; ENSG00000111321; ENSG00000186827; ENSG00000101017; ENSG00000120949; ENSG00000049249	13
bip	Conditioned	toll-like-receptor	pops	broad		SET	6	-2.2604	-0.8913	-0.016504	0.974499	1	0.9881	1	0.974499	1	3146	ENSG00000136869; ENSG00000154589; ENSG00000137462; ENSG00000164342; ENSG00000187554; ENSG00000196664; ENSG00000101916; ENSG00000239732	8
bip	Conditioned	topoisomerase	pops	broad		SET	3	2.11802	0.93591	0.012255	0.0360972	0.301648	0.017095	0.142377	0.0360972	0.301648	3146	ENSG00000077097; ENSG00000131747; ENSG00000198900	3
bip	Conditioned	transient-receptor-potential-trp-channel	pops	broad		SET	5	-1.70018	-0.80672	-0.013636	0.933501	1	0.95544	1	0.933501	1	3146	ENSG00000104321; ENSG00000144481; ENSG00000167723; ENSG00000111199; ENSG00000196689	5
bip	Conditioned	translation-control-non-ribosomal	pops	broad		SET	4	1.53565	0.62088	0.0093874	0.0890367	0.472483	0.06232	0.332867	0.0890367	0.472483	3146	ENSG00000114503; ENSG00000136937; ENSG00000101210; ENSG00000167658	4
bip	Conditioned	troponin	pops	broad		SET	6	0.252173	0.076996	0.0014257	0.402805	0.946158	0.40045	0.948822	0.402805	0.946158	3146	ENSG00000101470; ENSG00000130595; ENSG00000130598; ENSG00000288219; ENSG00000288250; ENSG00000114854; ENSG00000118194; ENSG00000129991	8
bip	Conditioned	troponin-cardiac-muscle	pops	nested	troponin	SET	3	0.764464	0.31976	0.004187	0.241362	0.766994	0.2223	0.712848	0.241362	0.766994	3146	ENSG00000114854; ENSG00000118194; ENSG00000129991	3
bip	Conditioned	fast-skeletal-troponin-complex	pops	nested	troponin	SET	3	-0.445486	-0.19813	-0.0025943	0.653795	1	0.67201	1	0.653795	1	3146	ENSG00000101470; ENSG00000130595; ENSG00000130598; ENSG00000288219; ENSG00000288250	5
bip	Conditioned	type-i-cytokine-receptor-epor-mpl-ghr-lepr-osmr	pops	broad		SET	6	-1.32733	-0.43068	-0.0079747	0.882316	1	0.90779	1	0.882316	1	3146	ENSG00000100368; ENSG00000187266; ENSG00000112964; ENSG00000116678; ENSG00000145623; ENSG00000117400	6
bip	Conditioned	tyrosinase	pops	broad		SET	2	-0.964296	-0.70735	-0.0075627	0.807273	1	0.83254	1	0.807273	1	3146	ENSG00000107165; ENSG00000077498	2
bip	Conditioned	ubiquitin-conjugation-nae-crl4-crbn	pops	broad		SET	6	1.42745	0.40825	0.0075593	0.103901	0.498755	0.076737	0.371151	0.103901	0.498755	3146	ENSG00000100387; ENSG00000113851; ENSG00000139842; ENSG00000167986; ENSG00000144744; ENSG00000159593	6
bip	Conditioned	crl4-crbn-e3-ubiquitin-ligase	pops	nested	ubiquitin-conjugation-nae-crl4-crbn	SET	4	1.38772	0.5028	0.0076021	0.109843	0.507579	0.082621	0.386174	0.109843	0.507579	3146	ENSG00000100387; ENSG00000113851; ENSG00000139842; ENSG00000167986	4
bip	Conditioned	nedd8-activating-enzyme	pops	nested	ubiquitin-conjugation-nae-crl4-crbn	SET	2	0.537411	0.2488	0.00266	0.307864	0.851525	0.2955	0.827196	0.307864	0.851525	3146	ENSG00000144744; ENSG00000159593	2
bip	Conditioned	vasopressin-oxytocin-receptor	pops	broad		SET	3	-0.546729	-0.33257	-0.0043548	0.687488	1	0.70772	1	0.687488	1	3146	ENSG00000126895; ENSG00000166148; ENSG00000198049; ENSG00000180914	4
bip	Conditioned	vasopressin-receptor	pops	nested	vasopressin-oxytocin-receptor	SET	2	-0.581725	-0.43335	-0.0046333	0.698788	1	0.71962	1	0.698788	1	3146	ENSG00000126895; ENSG00000166148; ENSG00000198049	3
bip	Conditioned	vasopressin-v1-receptor	pops	nested	vasopressin-oxytocin-receptor	SET	2	-0.581725	-0.43335	-0.0046333	0.698788	1	0.71962	1	0.698788	1	3146	ENSG00000166148; ENSG00000198049	2
bip	Conditioned	vegf-pdgf-growth-factor-ligand	pops	broad		SET	5	-0.769945	-0.29619	-0.0050066	0.755899	1	0.77932	1	0.755899	1	3146	ENSG00000119630; ENSG00000100311; ENSG00000112715; ENSG00000173511; ENSG00000150630	5
bip	Conditioned	vegfr-pdgfr-kit-flt-receptor-kinase	pops	broad		SET	7	-2.65009	-1.0541	-0.021082	0.987513	1	0.99597	1	0.987513	1	3146	ENSG00000037280; ENSG00000102755; ENSG00000128052; ENSG00000113721; ENSG00000134853; ENSG00000157404; ENSG00000122025	7
bip	Conditioned	platelet-derived-growth-factor-receptor	pops	nested	vegfr-pdgfr-kit-flt-receptor-kinase	SET	2	-1.66698	-1.2254	-0.013102	0.929871	1	0.95224	1	0.929871	1	3146	ENSG00000113721; ENSG00000134853	2
bip	Conditioned	vascular-endothelial-growth-factor-receptor	pops	nested	vegfr-pdgfr-kit-flt-receptor-kinase	SET	3	-3.37186	-2.0307	-0.026591	0.996856	1	0.99963	1	0.996856	1	3146	ENSG00000037280; ENSG00000102755; ENSG00000128052	3
bip	Conditioned	vascular-endothelial-growth-factor-receptor-1-and-2-flt-1-and-kdr	pops	nested	vegfr-pdgfr-kit-flt-receptor-kinase	SET	2	-3.70194	-2.7545	-0.029451	0.99836	1	0.99989	1	0.99836	1	3146	ENSG00000102755; ENSG00000128052	2
bip	Conditioned	vitamin-k-cycle-warfarin	pops	broad		SET	2	0.432517	0.16523	0.0017666	0.341481	0.879852	0.33268	0.866502	0.341481	0.879852	3146	ENSG00000115486; ENSG00000167397	2
bip	Conditioned	voltage-gated-calcium-channel	pops	broad		SET	25	6.49071	1.3095	0.049468	9.21201e-07	0.000579619	4.4008e-11	1.15374e-08	9.21201e-07	0.000579619	3146	ENSG00000006116; ENSG00000006283; ENSG00000007402; ENSG00000067191; ENSG00000075429; ENSG00000075461; ENSG00000081248; ENSG00000100346; ENSG00000102001; ENSG00000105605; ENSG00000108878; ENSG00000130433; ENSG00000141837; ENSG00000142408; ENSG00000148408; ENSG00000151062; ENSG00000151067; ENSG00000153956; ENSG00000157388; ENSG00000157445; ENSG00000165995; ENSG00000166862; ENSG00000167535; ENSG00000182389; ENSG00000196557; ENSG00000198216; ENSG00000284953; ENSG00000285479	28
bip	Conditioned	voltage-gated-t-type-calcium-channel	pops	nested	voltage-gated-calcium-channel	SET	3	2.48943	1.3427	0.017581	0.0192124	0.232469	0.0064044	0.0730009	0.0192124	0.232469	3146	ENSG00000006283; ENSG00000100346; ENSG00000196557	3
bip	Conditioned	voltage-gated-l-type-calcium-channel	pops	nested	voltage-gated-calcium-channel	SET	3	1.66245	0.96439	0.012628	0.0738949	0.43698	0.048221	0.283558	0.0738949	0.43698	3146	ENSG00000081248; ENSG00000102001; ENSG00000151067; ENSG00000157388; ENSG00000285479	5
bip	Conditioned	voltage-gated-sodium-channel	pops	broad		SET	10	0.758801	0.24334	0.0058162	0.242922	0.770395	0.224	0.716891	0.242922	0.770395	3146	ENSG00000007314; ENSG00000136531; ENSG00000136546; ENSG00000144285; ENSG00000153253; ENSG00000168356; ENSG00000169432; ENSG00000183873; ENSG00000185313; ENSG00000196876	10
bip	Conditioned	wnt-signalling	pops	broad		SET	13	-1.1022	-0.30306	-0.0082582	0.839005	1	0.8648	1	0.839005	1	3146	ENSG00000005339; ENSG00000168036; ENSG00000146374; ENSG00000205213; ENSG00000146242; ENSG00000283085; ENSG00000107984; ENSG00000157240; ENSG00000180340; ENSG00000163251; ENSG00000155760; ENSG00000177283; ENSG00000185483; ENSG00000102312; ENSG00000167941	15
bip	Conditioned	cbp-beta-catenin	pops	nested	wnt-signalling	SET	2	1.87934	1.3859	0.014818	0.0530361	0.364352	0.03011	0.205926	0.0530361	0.364352	3146	ENSG00000005339; ENSG00000168036	2
bip	Conditioned	rspo3-lgr4	pops	nested	wnt-signalling	SET	2	-1.14001	-0.72173	-0.0077165	0.847006	1	0.87285	1	0.847006	1	3146	ENSG00000146374; ENSG00000205213	2
cad	Conditioned	11-beta-hydroxysteroid-dehydrogenase	pops	broad		SET	2	-0.531569	-0.31782	-0.0033981	0.680988	1	0.70248	1	0.680988	1	3146	ENSG00000117594; ENSG00000176387	2
cad	Conditioned	80s-ribosome	pops	broad		SET	70	-9.43494	-1.0586	-0.066828	1	1	1	1	1	1	3146	ENSG00000008988; ENSG00000063177; ENSG00000071082; ENSG00000083845; ENSG00000089009; ENSG00000089157; ENSG00000096150; ENSG00000100316; ENSG00000105193; ENSG00000105372; ENSG00000105640; ENSG00000108107; ENSG00000108298; ENSG00000109475; ENSG00000110700; ENSG00000112306; ENSG00000114391; ENSG00000115268; ENSG00000116251; ENSG00000118181; ENSG00000122026; ENSG00000122406; ENSG00000124614; ENSG00000125691; ENSG00000129824; ENSG00000130255; ENSG00000131469; ENSG00000134419; ENSG00000136942; ENSG00000137154; ENSG00000137818; ENSG00000138326; ENSG00000140988; ENSG00000142534; ENSG00000142541; ENSG00000142676; ENSG00000142937; ENSG00000143947; ENSG00000144713; ENSG00000145425; ENSG00000145592; ENSG00000147403; ENSG00000147604; ENSG00000148303; ENSG00000149273; ENSG00000156482; ENSG00000161016; ENSG00000161970; ENSG00000162244; ENSG00000163682; ENSG00000164587; ENSG00000166441; ENSG00000167526; ENSG00000168028; ENSG00000170889; ENSG00000171858; ENSG00000171863; ENSG00000172809; ENSG00000174444; ENSG00000174748; ENSG00000177954; ENSG00000182774; ENSG00000182899; ENSG00000186468; ENSG00000188846; ENSG00000197728; ENSG00000197756; ENSG00000197958; ENSG00000198034; ENSG00000198242; ENSG00000198755; ENSG00000198918; ENSG00000213741; ENSG00000223367; ENSG00000226225; ENSG00000227794; ENSG00000229117; ENSG00000231500; ENSG00000233927; ENSG00000235650; ENSG00000241343; ENSG00000265681; ENSG00000274005; ENSG00000274626; ENSG00000274646; ENSG00000274950; ENSG00000275323; ENSG00000277079; ENSG00000277359; ENSG00000278081; ENSG00000278229; ENSG00000278270; ENSG00000280831; ENSG00000280858; ENSG00000291931; ENSG00000292158	96
cad	Conditioned	abl-kinase	pops	broad		SET	2	1.54363	1.2055	0.012889	0.0876573	0.470622	0.061354	0.329385	0.0876573	0.470622	3146	ENSG00000097007; ENSG00000186716	2
cad	Conditioned	acyl-coa-metabolism	pops	broad		SET	7	1.38129	0.40509	0.0081019	0.109173	0.507579	0.083605	0.386174	0.109173	0.507579	3146	ENSG00000076555; ENSG00000275176; ENSG00000278540; ENSG00000185000; ENSG00000285482; ENSG00000131473; ENSG00000057252; ENSG00000167780; ENSG00000205560; ENSG00000157184	10
cad	Conditioned	adam-adamts-metalloproteinase	pops	broad		SET	3	1.36854	0.87711	0.011485	0.111019	0.509653	0.085582	0.391339	0.111019	0.509653	3146	ENSG00000160323; ENSG00000281244; ENSG00000151694; ENSG00000154736	4
cad	Conditioned	adenosine-receptor	pops	broad		SET	3	1.21933	0.53486	0.0070038	0.134807	0.564716	0.11136	0.465466	0.134807	0.564716	3146	ENSG00000128271; ENSG00000163485; ENSG00000170425; ENSG00000282608	4
cad	Conditioned	adenosine-a2-receptor	pops	nested	adenosine-receptor	SET	2	1.56774	0.79262	0.0084746	0.0847846	0.4618	0.058481	0.318307	0.0847846	0.4618	3146	ENSG00000128271; ENSG00000170425	2
cad	Conditioned	adrenergic-receptor	pops	broad		SET	8	0.0308638	0.011644	0.00024894	0.473021	1	0.48769	1	0.473021	1	3146	ENSG00000043591; ENSG00000120907; ENSG00000150594; ENSG00000169252; ENSG00000170214; ENSG00000171873; ENSG00000184160; ENSG00000188778; ENSG00000274286	9
cad	Conditioned	adrenergic-receptor-beta	pops	nested	adrenergic-receptor	SET	3	0.551845	0.34966	0.0045786	0.293329	0.84275	0.29053	0.825853	0.293329	0.84275	3146	ENSG00000043591; ENSG00000169252; ENSG00000188778	3
cad	Conditioned	adrenergic-receptor-alpha-2	pops	nested	adrenergic-receptor	SET	2	0.446885	0.30827	0.003296	0.326227	0.865529	0.32748	0.859259	0.326227	0.865529	3146	ENSG00000150594; ENSG00000184160; ENSG00000274286	3
cad	Conditioned	adrenergic-receptor-alpha	pops	nested	adrenergic-receptor	SET	5	-0.369647	-0.17315	-0.0029269	0.623112	1	0.64417	1	0.623112	1	3146	ENSG00000120907; ENSG00000150594; ENSG00000170214; ENSG00000171873; ENSG00000184160; ENSG00000274286	6
cad	Conditioned	adrenergic-receptor-alpha-1	pops	nested	adrenergic-receptor	SET	3	-0.915645	-0.58344	-0.0076399	0.79952	1	0.82007	1	0.79952	1	3146	ENSG00000120907; ENSG00000170214; ENSG00000171873	3
cad	Conditioned	alcohol-aldehyde-metabolism	pops	broad		SET	7	-0.813795	-0.39797	-0.0079595	0.77108	1	0.79212	1	0.77108	1	3146	ENSG00000172955; ENSG00000187758; ENSG00000196344; ENSG00000196616; ENSG00000197894; ENSG00000198099; ENSG00000248144; ENSG00000111275	8
cad	Conditioned	alcohol-dehydrogenase-class-i	pops	nested	alcohol-aldehyde-metabolism	SET	2	1.00605	0.8618	0.0092144	0.175914	0.648038	0.1572	0.575352	0.175914	0.648038	3146	ENSG00000187758; ENSG00000196616; ENSG00000248144	3
cad	Conditioned	alcohol-dehydrogenase	pops	nested	alcohol-aldehyde-metabolism	SET	6	-0.528465	-0.31821	-0.0058923	0.679913	1	0.70141	1	0.679913	1	3146	ENSG00000172955; ENSG00000187758; ENSG00000196344; ENSG00000196616; ENSG00000197894; ENSG00000198099; ENSG00000248144	7
cad	Conditioned	alk-ltk-kinase	pops	broad		SET	3	0.00592453	0.0036674	4.8023e-05	0.482331	1	0.49764	1	0.482331	1	3146	ENSG00000143924; ENSG00000171094; ENSG00000181163	3
cad	Conditioned	eml4-alk	pops	nested	alk-ltk-kinase	SET	2	-0.246927	-0.18924	-0.0020233	0.577611	1	0.59751	1	0.577611	1	3146	ENSG00000143924; ENSG00000171094	2
cad	Conditioned	npm-alk-nucleophosmin-alk-tyrosine-kinase-receptor	pops	nested	alk-ltk-kinase	SET	2	-1.11177	-0.84278	-0.009011	0.847264	1	0.86687	1	0.847264	1	3146	ENSG00000171094; ENSG00000181163	2
cad	Conditioned	amino-acid-metabolism	pops	broad		SET	6	-0.557507	-0.2317	-0.0042903	0.689866	1	0.71141	1	0.689866	1	3146	ENSG00000158104; ENSG00000021826; ENSG00000115419; ENSG00000131203; ENSG00000115758; ENSG00000171759	6
cad	Conditioned	aminopeptidase	pops	broad		SET	18	2.64206	0.63642	0.020404	0.0170854	0.215612	0.0041241	0.0541833	0.0170854	0.215612	3146	ENSG00000002549; ENSG00000108039; ENSG00000111142; ENSG00000113441; ENSG00000122121; ENSG00000123992; ENSG00000138792; ENSG00000141279; ENSG00000142327; ENSG00000148120; ENSG00000164024; ENSG00000164307; ENSG00000164308; ENSG00000166825; ENSG00000172878; ENSG00000172901; ENSG00000176393; ENSG00000196236; ENSG00000215440; ENSG00000292097	20
cad	Conditioned	amp-activated-protein-kinase-ampk	pops	broad		SET	7	0.0608712	0.018878	0.00037756	0.461824	1	0.47573	1	0.461824	1	3146	ENSG00000106617; ENSG00000111725; ENSG00000115592; ENSG00000131791; ENSG00000132356; ENSG00000162409; ENSG00000181929	7
cad	Conditioned	ampa-glutamate-receptor	pops	broad		SET	3	-0.95843	-0.60868	-0.0079704	0.810725	1	0.83107	1	0.810725	1	3146	ENSG00000120251; ENSG00000125675; ENSG00000152578; ENSG00000155511	4
cad	Conditioned	amyloid-protein-aggregation	pops	broad		SET	12	-0.155079	-0.043895	-0.0011493	0.543045	1	0.56162	1	0.543045	1	3146	ENSG00000080815; ENSG00000117362; ENSG00000138613; ENSG00000143801; ENSG00000162736; ENSG00000205155; ENSG00000186868; ENSG00000276155; ENSG00000277956; ENSG00000145335; ENSG00000142192; ENSG00000186318; ENSG00000132703; ENSG00000118271	14
cad	Conditioned	gamma-secretase	pops	nested	amyloid-protein-aggregation	SET	6	-0.0719976	-0.026138	-0.00048399	0.511728	1	0.5287	1	0.511728	1	3146	ENSG00000080815; ENSG00000117362; ENSG00000138613; ENSG00000143801; ENSG00000162736; ENSG00000205155	6
cad	Conditioned	angiopoietin-tie-signaling	pops	broad		SET	4	6.82988	2.8846	0.043616	5.11797e-06	0.0014884	4.3998e-12	1.73022e-09	5.11797e-06	0.0014884	3146	ENSG00000154188; ENSG00000091879; ENSG00000120156; ENSG00000066056	4
cad	Conditioned	atp-binding-cassette-transporter	pops	broad		SET	3	3.30241	1.8474	0.024191	0.00576683	0.12867	0.00048033	0.0107937	0.00576683	0.12867	3146	ENSG00000103222; ENSG00000278183; ENSG00000165029; ENSG00000085563	4
cad	Conditioned	atp-sensitive-potassium-channel-k-atp	pops	broad		SET	4	0.931866	0.46666	0.0070558	0.192262	0.678091	0.17571	0.612842	0.192262	0.678091	3146	ENSG00000006071; ENSG00000069431; ENSG00000121361; ENSG00000187486	4
cad	Conditioned	sulfonylurea-receptors-k-atp-channels	pops	nested	atp-sensitive-potassium-channel-k-atp	SET	4	0.931866	0.46666	0.0070558	0.192262	0.678091	0.17571	0.612842	0.192262	0.678091	3146	ENSG00000006071; ENSG00000069431; ENSG00000121361; ENSG00000187486	4
cad	Conditioned	sulfonylurea-receptor-2-kir6-2	pops	nested	atp-sensitive-potassium-channel-k-atp	SET	2	0.603264	0.39296	0.0042016	0.27794	0.823353	0.27317	0.804675	0.27794	0.823353	3146	ENSG00000069431; ENSG00000187486	2
cad	Conditioned	sulfonylurea-receptor-1-kir6-2	pops	nested	atp-sensitive-potassium-channel-k-atp	SET	2	-1.14264	-0.74589	-0.007975	0.853931	1	0.87339	1	0.853931	1	3146	ENSG00000006071; ENSG00000187486	2
cad	Conditioned	axon-guidance-neurite-outgrowth	pops	broad		SET	4	1.87015	0.9566	0.014464	0.0553349	0.370252	0.030741	0.206917	0.0553349	0.370252	3146	ENSG00000105695; ENSG00000099250; ENSG00000115310; ENSG00000187764	4
cad	Conditioned	b-cell-signalling	pops	broad		SET	4	1.7899	0.63708	0.0096325	0.0620817	0.395363	0.036746	0.235924	0.0620817	0.395363	3146	ENSG00000007312; ENSG00000012124; ENSG00000177455; ENSG00000156738	4
cad	Conditioned	bcl-2-apoptosis-family	pops	broad		SET	6	0.00839271	0.0027257	5.0472e-05	0.481422	1	0.49665	1	0.481422	1	3146	ENSG00000171791; ENSG00000129473; ENSG00000171552; ENSG00000137875; ENSG00000140379; ENSG00000143384	6
cad	Conditioned	bcr-immune-receptor-kinase-tec-syk	pops	broad		SET	4	-2.02881	-1.1127	-0.016824	0.96581	1	0.97875	1	0.96581	1	3146	ENSG00000010671; ENSG00000074966; ENSG00000102010; ENSG00000113263; ENSG00000135605; ENSG00000165025	6
cad	Conditioned	betaine-homocysteine-s-methyltransferase	pops	broad		SET	2	-0.726665	-0.61938	-0.0066224	0.744964	1	0.76628	1	0.744964	1	3146	ENSG00000132840; ENSG00000145692	2
cad	Conditioned	calcitonin-cgrp-amylin-calc-ramp	pops	broad		SET	8	2.01337	0.74237	0.015872	0.0448833	0.335399	0.022046	0.165529	0.0448833	0.335399	3146	ENSG00000004948; ENSG00000132329; ENSG00000131477; ENSG00000122679; ENSG00000110680; ENSG00000175868; ENSG00000064989; ENSG00000148926	8
cad	Conditioned	calcitonin-gene-related-peptide-receptor-calcrl-ramp1	pops	nested	calcitonin-cgrp-amylin-calc-ramp	SET	2	3.01482	2.3537	0.025166	0.00933078	0.159536	0.0012877	0.0230176	0.00933078	0.159536	3146	ENSG00000064989; ENSG00000132329	2
cad	Conditioned	amylin-receptor-amy2-calcr-ramp2	pops	nested	calcitonin-cgrp-amylin-calc-ramp	SET	2	1.5161	0.94938	0.010151	0.0909995	0.476909	0.064758	0.343219	0.0909995	0.476909	3146	ENSG00000004948; ENSG00000131477	2
cad	Conditioned	calcitonin-gene-related-peptide	pops	nested	calcitonin-cgrp-amylin-calc-ramp	SET	2	-1.08156	-0.87027	-0.009305	0.840517	1	0.86027	1	0.840517	1	3146	ENSG00000110680; ENSG00000175868	2
cad	Conditioned	amylin-receptor-amy3-calcr-ramp3	pops	nested	calcitonin-cgrp-amylin-calc-ramp	SET	2	-1.50185	-1.1436	-0.012228	0.916058	1	0.93343	1	0.916058	1	3146	ENSG00000004948; ENSG00000122679	2
cad	Conditioned	amylin-receptor-amy1-calcr-ramp1	pops	nested	calcitonin-cgrp-amylin-calc-ramp	SET	2	-1.72395	-1.3117	-0.014025	0.941845	1	0.95763	1	0.941845	1	3146	ENSG00000004948; ENSG00000132329	2
cad	Conditioned	calmodulin	pops	broad		SET	3	-1.3813	-0.8649	-0.011326	0.898313	1	0.9164	1	0.898313	1	3146	ENSG00000143933; ENSG00000160014; ENSG00000198668	3
cad	Conditioned	carbohydrate-digesting-enzyme-glucosidase-amylase	pops	broad		SET	4	-0.534347	-0.28213	-0.0042658	0.681946	1	0.70345	1	0.681946	1	3146	ENSG00000090402; ENSG00000171298; ENSG00000257335; ENSG00000257743; ENSG00000278563; ENSG00000282607; ENSG00000291507; ENSG00000243480	8
cad	Conditioned	alpha-glucosidase	pops	nested	carbohydrate-digesting-enzyme-glucosidase-amylase	SET	3	-0.231171	-0.14165	-0.0018549	0.571688	1	0.59141	1	0.571688	1	3146	ENSG00000090402; ENSG00000171298; ENSG00000257335; ENSG00000257743; ENSG00000278563; ENSG00000282607; ENSG00000291507	7
cad	Conditioned	carbonic-anhydrase	pops	broad		SET	11	-1.49354	-0.43577	-0.010924	0.914932	1	0.93234	1	0.914932	1	3146	ENSG00000074410; ENSG00000104267; ENSG00000107159; ENSG00000118298; ENSG00000131686; ENSG00000133742; ENSG00000164879; ENSG00000167434; ENSG00000168748; ENSG00000169239; ENSG00000174990; ENSG00000185015	12
cad	Conditioned	casein-kinase	pops	broad		SET	2	0.90231	0.69338	0.0074136	0.199065	0.68885	0.18345	0.631437	0.199065	0.68885	3146	ENSG00000213923; ENSG00000283900; ENSG00000101266	3
cad	Conditioned	caspase	pops	broad		SET	12	-0.505628	-0.15676	-0.0041043	0.67193	1	0.69344	1	0.67193	1	3146	ENSG00000003400; ENSG00000064012; ENSG00000105141; ENSG00000106144; ENSG00000132906; ENSG00000137752; ENSG00000137757; ENSG00000138794; ENSG00000164305; ENSG00000165806; ENSG00000196954; ENSG00000204403; ENSG00000291983	13
cad	Conditioned	cathepsin-neutrophil-serine-protease	pops	broad		SET	4	0.447878	0.17654	0.0026692	0.325902	0.865529	0.32713	0.859215	0.325902	0.865529	3146	ENSG00000197561; ENSG00000277571; ENSG00000143387; ENSG00000163131; ENSG00000109861	5
cad	Conditioned	cell-adhesion-junctional-protein	pops	broad		SET	15	-1.55174	-0.399	-0.011679	0.922575	1	0.93963	1	0.922575	1	3146	ENSG00000172270; ENSG00000170017; ENSG00000026508; ENSG00000062038; ENSG00000105388; ENSG00000143167; ENSG00000076706; ENSG00000066405; ENSG00000119888; ENSG00000076662; ENSG00000090339; ENSG00000099866; ENSG00000143217; ENSG00000149294; ENSG00000184292	15
cad	Conditioned	chemokine-ligand	pops	broad		SET	6	2.93735	1.2808	0.023717	0.0105947	0.171809	0.0016574	0.0276698	0.0105947	0.171809	3146	ENSG00000108691; ENSG00000169245; ENSG00000172156; ENSG00000006210; ENSG00000169429; ENSG00000107562	6
cad	Conditioned	chemokine-receptor	pops	broad		SET	8	-1.9566	-0.74756	-0.015983	0.961151	1	0.97479	1	0.961151	1	3146	ENSG00000163464; ENSG00000180871; ENSG00000163823; ENSG00000121807; ENSG00000183813; ENSG00000160791; ENSG00000173585; ENSG00000121966	8
cad	Conditioned	chloride-channel-cftr	pops	broad		SET	3	0.253639	0.13433	0.0017591	0.391753	0.939889	0.39988	0.948735	0.391753	0.939889	3146	ENSG00000131620; ENSG00000114859; ENSG00000001626	3
cad	Conditioned	cholecystokinin-receptor	pops	broad		SET	2	-1.21471	-0.8932	-0.0095501	0.868665	1	0.88775	1	0.868665	1	3146	ENSG00000110148; ENSG00000163394	2
cad	Conditioned	cholesterol-mevalonate-biosynthesis	pops	broad		SET	4	-2.72232	-0.93577	-0.014149	0.990631	1	0.99676	1	0.990631	1	3146	ENSG00000079459; ENSG00000284967; ENSG00000116133; ENSG00000160752; ENSG00000113161	5
cad	Conditioned	cholinesterase	pops	broad		SET	2	0.962917	0.54815	0.0058608	0.185311	0.66324	0.1678	0.596496	0.185311	0.66324	3146	ENSG00000087085; ENSG00000114200	2
cad	Conditioned	chromatin-epigenetic-regulator-non-hdac	pops	broad		SET	11	2.86741	0.80471	0.020173	0.0118959	0.178212	0.002072	0.0323804	0.0118959	0.178212	3146	ENSG00000137948; ENSG00000141867; ENSG00000169925; ENSG00000204256; ENSG00000215077; ENSG00000230678; ENSG00000234507; ENSG00000234704; ENSG00000235307; ENSG00000236227; ENSG00000118058; ENSG00000133895; ENSG00000140718; ENSG00000130816; ENSG00000119772; ENSG00000106462; ENSG00000004487; ENSG00000100462	18
cad	Conditioned	bromodomain-and-extra-terminal-motif-bet	pops	nested	chromatin-epigenetic-regulator-non-hdac	SET	3	2.22298	1.1445	0.014987	0.0327669	0.289821	0.013113	0.11923	0.0327669	0.289821	3146	ENSG00000137948; ENSG00000141867; ENSG00000169925; ENSG00000204256; ENSG00000215077; ENSG00000230678; ENSG00000234507; ENSG00000234704; ENSG00000235307; ENSG00000236227	10
cad	Conditioned	menin-histone-lysine-n-methyltransferase-mll	pops	nested	chromatin-epigenetic-regulator-non-hdac	SET	2	0.462362	0.26946	0.002881	0.321245	0.863056	0.32192	0.854301	0.321245	0.863056	3146	ENSG00000118058; ENSG00000133895	2
cad	Conditioned	coagulation-pathway	pops	broad		SET	14	5.09209	1.1667	0.032993	0.000242694	0.0272684	1.791e-07	1.94293e-05	0.000242694	0.0272684	3146	ENSG00000101981; ENSG00000126218; ENSG00000117601; ENSG00000117525; ENSG00000198734; ENSG00000057593; ENSG00000185010; ENSG00000088926; ENSG00000131187; ENSG00000124491; ENSG00000127533; ENSG00000181104; ENSG00000180210; ENSG00000003436; ENSG00000115718; ENSG00000184500	16
cad	Conditioned	collagen	pops	broad		SET	23	3.22622	0.67657	0.024516	0.00657127	0.138522	0.00062854	0.0134516	0.00657127	0.138522	3146	ENSG00000060718; ENSG00000080573; ENSG00000081052; ENSG00000108821; ENSG00000130635; ENSG00000134871; ENSG00000139219; ENSG00000142156; ENSG00000142173; ENSG00000163359; ENSG00000164692; ENSG00000168542; ENSG00000169031; ENSG00000171502; ENSG00000172752; ENSG00000182871; ENSG00000187498; ENSG00000188153; ENSG00000196739; ENSG00000197565; ENSG00000204248; ENSG00000204262; ENSG00000204291; ENSG00000206290; ENSG00000206384; ENSG00000215018; ENSG00000223699; ENSG00000227801; ENSG00000230930; ENSG00000232541; ENSG00000235708; ENSG00000291748; ENSG00000292234; ENSG00000114270	34
cad	Conditioned	colony-stimulating-factor-signalling	pops	broad		SET	5	1.39857	0.61818	0.01045	0.106695	0.504	0.080979	0.381938	0.106695	0.504	3146	ENSG00000100368; ENSG00000198223; ENSG00000292357; ENSG00000119535; ENSG00000164400; ENSG00000182578; ENSG00000184371	7
cad	Conditioned	complement	pops	broad		SET	7	0.565488	0.20085	0.004017	0.289203	0.837784	0.28588	0.824212	0.289203	0.837784	3146	ENSG00000204359; ENSG00000239754; ENSG00000241253; ENSG00000241534; ENSG00000242335; ENSG00000243570; ENSG00000243649; ENSG00000197766; ENSG00000274619; ENSG00000197405; ENSG00000182326; ENSG00000125730; ENSG00000106804; ENSG00000203710; ENSG00000009724	15
cad	Conditioned	copper-amine-oxidase-aoc-lox	pops	broad		SET	3	1.7673	1.064	0.013933	0.0641155	0.400213	0.038594	0.241866	0.0641155	0.400213	3146	ENSG00000131471; ENSG00000002726; ENSG00000134013	3
cad	Conditioned	cyclin-dependent-kinase	pops	broad		SET	19	2.5694	0.50959	0.016785	0.0191717	0.232469	0.0050976	0.063138	0.0191717	0.232469	3146	ENSG00000058091; ENSG00000059758; ENSG00000065883; ENSG00000102225; ENSG00000105810; ENSG00000117266; ENSG00000123374; ENSG00000132964; ENSG00000134058; ENSG00000135446; ENSG00000136807; ENSG00000138395; ENSG00000155111; ENSG00000156345; ENSG00000164885; ENSG00000167258; ENSG00000170312; ENSG00000185324; ENSG00000248333; ENSG00000250506; ENSG00000277273; ENSG00000110092	22
cad	Conditioned	cyclin-dependent-kinase-4-cyclin-d1	pops	nested	cyclin-dependent-kinase	SET	2	2.44436	1.0367	0.011084	0.0233004	0.251038	0.0072602	0.0801424	0.0233004	0.251038	3146	ENSG00000110092; ENSG00000135446	2
cad	Conditioned	cdk6-cyclin-d1	pops	nested	cyclin-dependent-kinase	SET	2	2.12602	1.3847	0.014806	0.0379701	0.30708	0.016756	0.140948	0.0379701	0.30708	3146	ENSG00000105810; ENSG00000110092	2
cad	Conditioned	cytochrome-p450-3a-drug-metabolism	pops	broad		SET	4	0.00516086	0.002873	4.3439e-05	0.482617	1	0.49794	1	0.482617	1	3146	ENSG00000021461; ENSG00000106258; ENSG00000160868; ENSG00000160870; ENSG00000282301	5
cad	Conditioned	cytoskeletal-structural-protein	pops	broad		SET	2	3.87815	3.0243	0.032336	0.00216552	0.0774172	5.2832e-05	0.00195541	0.00216552	0.0774172	3146	ENSG00000198947; ENSG00000196924; ENSG00000152818; ENSG00000026025	4
cad	Conditioned	digestive-lipase-gastric-pancreatic	pops	broad		SET	2	-2.54414	-1.8532	-0.019815	0.986786	1	0.99452	1	0.986786	1	3146	ENSG00000182333; ENSG00000175535	2
cad	Conditioned	dna-damage-checkpoint-kinase-atr-chek-wee1-dna-pk	pops	broad		SET	7	0.541526	0.24223	0.0048446	0.296474	0.847209	0.29408	0.827196	0.296474	0.847209	3146	ENSG00000097046; ENSG00000253729; ENSG00000112742; ENSG00000175054; ENSG00000149554; ENSG00000183765; ENSG00000166483	7
cad	Conditioned	dna-rna-polymerase-telomerase	pops	broad		SET	13	1.59562	0.35627	0.0097087	0.0816067	0.453698	0.055293	0.309523	0.0816067	0.453698	3146	ENSG00000014138; ENSG00000062822; ENSG00000077514; ENSG00000100479; ENSG00000101868; ENSG00000106628; ENSG00000146143; ENSG00000148229; ENSG00000175482; ENSG00000177084; ENSG00000198056; ENSG00000181222; ENSG00000284832; ENSG00000068654; ENSG00000148606	15
cad	Conditioned	dna-polymerase-alpha-delta-epsilon	pops	nested	dna-rna-polymerase-telomerase	SET	10	0.679326	0.16939	0.004049	0.256133	0.789391	0.24846	0.764081	0.256133	0.789391	3146	ENSG00000014138; ENSG00000062822; ENSG00000077514; ENSG00000100479; ENSG00000101868; ENSG00000106628; ENSG00000146143; ENSG00000148229; ENSG00000175482; ENSG00000177084; ENSG00000198056	11
cad	Conditioned	dopamine-receptor	pops	broad		SET	5	-1.50701	-0.65166	-0.011016	0.916747	1	0.93409	1	0.916747	1	3146	ENSG00000069696; ENSG00000149295; ENSG00000151577; ENSG00000169676; ENSG00000184845; ENSG00000276825	6
cad	Conditioned	dopamine-d1-and-d2-receptor	pops	nested	dopamine-receptor	SET	2	-0.800025	-0.50436	-0.0053926	0.767073	1	0.78814	1	0.767073	1	3146	ENSG00000149295; ENSG00000184845	2
cad	Conditioned	d2-like-dopamine-receptor	pops	nested	dopamine-receptor	SET	3	-1.25871	-0.65454	-0.0085709	0.877076	1	0.89592	1	0.877076	1	3146	ENSG00000069696; ENSG00000149295; ENSG00000151577; ENSG00000276825	4
cad	Conditioned	dopamine-receptors-d2-d3	pops	nested	dopamine-receptor	SET	2	-1.31175	-0.81672	-0.0087323	0.886695	1	0.90519	1	0.886695	1	3146	ENSG00000149295; ENSG00000151577	2
cad	Conditioned	dyrk-clk-kinase	pops	broad		SET	2	1.77407	0.87412	0.0093461	0.0634928	0.398236	0.038034	0.23979	0.0634928	0.398236	3146	ENSG00000176444; ENSG00000261893; ENSG00000157540	3
cad	Conditioned	e2f-transcription-factor	pops	broad		SET	8	1.18323	0.31758	0.00679	0.141161	0.57779	0.11836	0.483585	0.141161	0.57779	3146	ENSG00000007968; ENSG00000101412; ENSG00000112242; ENSG00000129173; ENSG00000133740; ENSG00000165891; ENSG00000169016; ENSG00000205250; ENSG00000282899	9
cad	Conditioned	ectonucleotidase-enpp-nt5e	pops	broad		SET	3	-1.08074	-0.61132	-0.008005	0.840331	1	0.86008	1	0.840331	1	3146	ENSG00000135318; ENSG00000136960; ENSG00000154269	3
cad	Conditioned	egf-erbb-signalling	pops	broad		SET	7	0.00890263	0.0028435	5.6871e-05	0.481226	1	0.49645	1	0.481226	1	3146	ENSG00000065361; ENSG00000141736; ENSG00000146648; ENSG00000178568; ENSG00000124882; ENSG00000113070; ENSG00000163235	7
cad	Conditioned	epidermal-growth-factor-receptor	pops	nested	egf-erbb-signalling	SET	4	0.147097	0.05595	0.00084596	0.430132	0.974943	0.44153	0.995092	0.430132	0.974943	3146	ENSG00000065361; ENSG00000141736; ENSG00000146648; ENSG00000178568	4
cad	Conditioned	erbb-2-erbb-3-heterodimer	pops	nested	egf-erbb-signalling	SET	2	-0.85528	-0.37262	-0.0039841	0.782969	1	0.8038	1	0.782969	1	3146	ENSG00000065361; ENSG00000141736	2
cad	Conditioned	egl-9-family-factors	pops	broad		SET	4	0.616985	0.27913	0.0042204	0.27393	0.819674	0.26863	0.799536	0.27393	0.819674	3146	ENSG00000129521; ENSG00000135766; ENSG00000178467; ENSG00000269858	4
cad	Conditioned	eicosanoid-synthesis-metabolism	pops	broad		SET	9	0.594518	0.20279	0.0045985	0.280515	0.825537	0.27609	0.808733	0.280515	0.825537	3146	ENSG00000012779; ENSG00000275565; ENSG00000073756; ENSG00000095303; ENSG00000132965; ENSG00000108839; ENSG00000120915; ENSG00000111144; ENSG00000107317; ENSG00000059377	10
cad	Conditioned	cyclooxygenase	pops	nested	eicosanoid-synthesis-metabolism	SET	2	1.59143	1.1511	0.012307	0.0820789	0.453698	0.05577	0.309987	0.0820789	0.453698	3146	ENSG00000073756; ENSG00000095303	2
cad	Conditioned	endocannabinoid-system	pops	broad		SET	4	-0.957963	-0.3849	-0.0058196	0.810608	1	0.83095	1	0.810608	1	3146	ENSG00000117480; ENSG00000118432; ENSG00000188822; ENSG00000074416	4
cad	Conditioned	endothelin-receptor	pops	broad		SET	2	5.00248	3.7337	0.039921	0.000290701	0.0284531	2.8599e-07	2.81164e-05	0.000290701	0.0284531	3146	ENSG00000136160; ENSG00000151617	2
cad	Conditioned	ephrin-eph-receptor	pops	broad		SET	15	-2.9421	-0.76224	-0.022311	0.993878	1	0.99837	1	0.993878	1	3146	ENSG00000044524; ENSG00000070886; ENSG00000080224; ENSG00000106123; ENSG00000116106; ENSG00000133216; ENSG00000135333; ENSG00000142627; ENSG00000145242; ENSG00000146904; ENSG00000154928; ENSG00000182580; ENSG00000183317; ENSG00000196411; ENSG00000275482; ENSG00000284816; ENSG00000125266	17
cad	Conditioned	epithelial-sodium-channel-enac	pops	broad		SET	3	-2.06599	-1.2523	-0.016398	0.968003	1	0.98058	1	0.968003	1	3146	ENSG00000111319; ENSG00000166828; ENSG00000168447	3
cad	Conditioned	farnesyltransferase	pops	broad		SET	2	0.278378	0.27065	0.0028938	0.383085	0.93105	0.39036	0.941728	0.383085	0.93105	3146	ENSG00000125954; ENSG00000168522; ENSG00000257365	3
cad	Conditioned	fc-receptor	pops	broad		SET	6	0.484471	0.21854	0.0040468	0.314225	0.855889	0.31403	0.849474	0.314225	0.855889	3146	ENSG00000143297; ENSG00000150337; ENSG00000104870; ENSG00000104921; ENSG00000072694; ENSG00000203747	6
cad	Conditioned	fgf-fgfr-signaling	pops	broad		SET	8	0.376958	0.11939	0.0025526	0.349257	0.893304	0.35311	0.895152	0.349257	0.893304	3146	ENSG00000066468; ENSG00000068078; ENSG00000077782; ENSG00000160867; ENSG00000113578; ENSG00000134962; ENSG00000138685; ENSG00000118972	8
cad	Conditioned	fibroblast-growth-factor-receptor	pops	nested	fgf-fgfr-signaling	SET	4	1.37776	0.62513	0.0094519	0.109681	0.507579	0.084149	0.387603	0.109681	0.507579	3146	ENSG00000066468; ENSG00000068078; ENSG00000077782; ENSG00000160867	4
cad	Conditioned	fgfr4-klb	pops	nested	fgf-fgfr-signaling	SET	2	0.838128	0.50954	0.0054479	0.214506	0.72098	0.20099	0.66666	0.214506	0.72098	3146	ENSG00000134962; ENSG00000160867	2
cad	Conditioned	fgf1-klb	pops	nested	fgf-fgfr-signaling	SET	2	0.541452	0.33145	0.0035438	0.296496	0.847209	0.2941	0.827196	0.296496	0.847209	3146	ENSG00000113578; ENSG00000134962	2
cad	Conditioned	fibrinogen	pops	broad		SET	3	0.0726202	0.054219	0.00070998	0.457523	1	0.47105	1	0.457523	1	3146	ENSG00000171557; ENSG00000171560; ENSG00000171564	3
cad	Conditioned	fibrinolytic-system	pops	broad		SET	4	5.83281	2.7847	0.042104	5.99827e-05	0.00943527	2.7782e-09	4.60011e-07	5.99827e-05	0.00943527	3146	ENSG00000122194; ENSG00000106366; ENSG00000104368; ENSG00000122861	4
cad	Conditioned	focal-adhesion-kinase	pops	broad		SET	2	0.855635	0.64467	0.0068928	0.210229	0.712115	0.19611	0.658786	0.210229	0.712115	3146	ENSG00000169398; ENSG00000120899	2
cad	Conditioned	free-fatty-acid-receptors	pops	broad		SET	2	-1.06668	-0.75712	-0.0080951	0.837109	1	0.85693	1	0.837109	1	3146	ENSG00000126266; ENSG00000126262	2
cad	Conditioned	gaba-a-receptor	pops	broad		SET	13	-4.7856	-1.5044	-0.040997	0.999838	1	1	1	0.999838	1	3146	ENSG00000011677; ENSG00000022355; ENSG00000094755; ENSG00000102287; ENSG00000109158; ENSG00000113327; ENSG00000145863; ENSG00000145864; ENSG00000151834; ENSG00000163285; ENSG00000163288; ENSG00000166206; ENSG00000182256; ENSG00000186297; ENSG00000187730; ENSG00000268089	16
cad	Conditioned	gamma-aminobutyric-acid-receptor-subunit-alpha-4-beta3-delta	pops	nested	gaba-a-receptor	SET	3	-1.08064	-0.64496	-0.0084455	0.840308	1	0.86007	1	0.840308	1	3146	ENSG00000109158; ENSG00000166206; ENSG00000187730	3
cad	Conditioned	gaba-a-receptor-alpha-1-beta-1-gamma-2	pops	nested	gaba-a-receptor	SET	3	-2.19799	-1.4101	-0.018465	0.974769	1	0.98602	1	0.974769	1	3146	ENSG00000022355; ENSG00000113327; ENSG00000163288	3
cad	Conditioned	gaba-a-receptor-agonist-gaba-site	pops	nested	gaba-a-receptor	SET	8	-3.66885	-1.4434	-0.030861	0.998605	1	0.99988	1	0.998605	1	3146	ENSG00000011677; ENSG00000022355; ENSG00000109158; ENSG00000145863; ENSG00000145864; ENSG00000151834; ENSG00000163288; ENSG00000166206; ENSG00000186297	9
cad	Conditioned	gaba-a-receptor-anion-channel	pops	nested	gaba-a-receptor	SET	13	-4.7856	-1.5044	-0.040997	0.999838	1	1	1	0.999838	1	3146	ENSG00000011677; ENSG00000022355; ENSG00000094755; ENSG00000102287; ENSG00000109158; ENSG00000113327; ENSG00000145863; ENSG00000145864; ENSG00000151834; ENSG00000163285; ENSG00000163288; ENSG00000166206; ENSG00000182256; ENSG00000186297; ENSG00000187730; ENSG00000268089	16
cad	Conditioned	gdnf-ret-signaling	pops	broad		SET	4	-1.03362	-0.5229	-0.0079062	0.829357	1	0.84934	1	0.829357	1	3146	ENSG00000108091; ENSG00000165731; ENSG00000170759; ENSG00000151892	4
cad	Conditioned	kinesin-1-heavy-chain-tyrosine-protein-kinase-receptor-ret	pops	nested	gdnf-ret-signaling	SET	2	-0.735146	-0.4876	-0.0052134	0.7476	1	0.76887	1	0.7476	1	3146	ENSG00000165731; ENSG00000170759	2
cad	Conditioned	coiled-coil-domain-containing-protein-6-tyrosine-protein-kinase-receptor-ret	pops	nested	gdnf-ret-signaling	SET	2	-1.49006	-1.0749	-0.011493	0.914456	1	0.93188	1	0.914456	1	3146	ENSG00000108091; ENSG00000165731	2
cad	Conditioned	glucagon-glp-secretin-receptor	pops	broad		SET	6	-1.74213	-0.74253	-0.013749	0.943635	1	0.95925	1	0.943635	1	3146	ENSG00000215644; ENSG00000288269; ENSG00000010310; ENSG00000112164; ENSG00000065325; ENSG00000106128; ENSG00000080293	7
cad	Conditioned	glycine-receptor	pops	broad		SET	2	-3.32293	-1.9691	-0.021053	0.997153	1	0.99955	1	0.997153	1	3146	ENSG00000109738; ENSG00000145888	2
cad	Conditioned	glycosphingolipid-metabolism	pops	broad		SET	2	-0.613659	-0.38423	-0.0041082	0.708772	1	0.73028	1	0.708772	1	3146	ENSG00000177628; ENSG00000262446; ENSG00000102393; ENSG00000148154	4
cad	Conditioned	gsk3-kinase	pops	broad		SET	2	1.88397	1.6324	0.017453	0.0542431	0.367707	0.029797	0.20423	0.0542431	0.367707	3146	ENSG00000082701; ENSG00000105723	2
cad	Conditioned	guanylate-cyclase	pops	broad		SET	4	3.66948	2.1025	0.03179	0.00309944	0.0902857	0.0001219	0.00361909	0.00309944	0.0902857	3146	ENSG00000061918; ENSG00000152402; ENSG00000164116; ENSG00000070019	4
cad	Conditioned	heat-shock-proteins	pops	broad		SET	3	-4.00497	-1.7422	-0.022813	0.999273	1	0.99997	1	0.999273	1	3146	ENSG00000204388; ENSG00000204389; ENSG00000212866; ENSG00000215328; ENSG00000224501; ENSG00000231555; ENSG00000232804; ENSG00000234475; ENSG00000235941; ENSG00000237724; ENSG00000080824; ENSG00000096384; ENSG00000109971	13
cad	Conditioned	heat-shock-protein-hsp90	pops	nested	heat-shock-proteins	SET	2	-3.5133	-1.662	-0.01777	0.998089	1	0.99978	1	0.998089	1	3146	ENSG00000080824; ENSG00000096384	2
cad	Conditioned	hemoglobin	pops	broad		SET	3	-4.83435	-1.9802	-0.02593	0.999853	1	1	1	0.999853	1	3146	ENSG00000188536; ENSG00000206172; ENSG00000244734	3
cad	Conditioned	hgf-met-ron-signalling	pops	broad		SET	3	-0.601063	-0.3324	-0.0043527	0.704612	1	0.7261	1	0.704612	1	3146	ENSG00000019991; ENSG00000105976; ENSG00000164078	3
cad	Conditioned	histamine-receptor	pops	broad		SET	4	-1.54085	-0.77785	-0.011761	0.921178	1	0.93831	1	0.921178	1	3146	ENSG00000196639; ENSG00000113749; ENSG00000101180; ENSG00000134489	4
cad	Conditioned	histone-deacetylase-sirtuin	pops	broad		SET	10	1.8563	0.5317	0.012709	0.056451	0.373099	0.031714	0.211382	0.056451	0.373099	3146	ENSG00000048052; ENSG00000061273; ENSG00000068024; ENSG00000094631; ENSG00000100429; ENSG00000108840; ENSG00000116478; ENSG00000147099; ENSG00000163517; ENSG00000171720; ENSG00000196591; ENSG00000096717	12
cad	Conditioned	immune-checkpoint-inhibitory	pops	broad		SET	10	-1.02854	-0.34097	-0.00815	0.828132	1	0.84814	1	0.828132	1	3146	ENSG00000188389; ENSG00000276977; ENSG00000103855; ENSG00000163599; ENSG00000135077; ENSG00000196776; ENSG00000089692; ENSG00000091972; ENSG00000120217; ENSG00000197646; ENSG00000181847	11
cad	Conditioned	inhibitor-of-apoptosis-iap-proteins	pops	broad		SET	3	0.093007	0.045167	0.00059144	0.449999	1	0.46295	1	0.449999	1	3146	ENSG00000023445; ENSG00000110330; ENSG00000089685	3
cad	Conditioned	innate-immune-sensor-non-tlr	pops	broad		SET	6	-0.861473	-0.33625	-0.0062263	0.784712	1	0.80551	1	0.784712	1	3146	ENSG00000204305; ENSG00000206320; ENSG00000229058; ENSG00000230514; ENSG00000231268; ENSG00000234729; ENSG00000237405; ENSG00000184584; ENSG00000288243; ENSG00000189403; ENSG00000170458; ENSG00000162711; ENSG00000167207; ENSG00000124731	14
cad	Conditioned	insulin-igf-signalling	pops	broad		SET	4	4.20624	1.9795	0.02993	0.00122135	0.0600371	1.3057e-05	0.000578554	0.00122135	0.0600371	3146	ENSG00000171105; ENSG00000017427; ENSG00000140443; ENSG00000167244	4
cad	Conditioned	integrin	pops	broad		SET	14	1.56305	0.356	0.010067	0.0853284	0.462036	0.059027	0.31962	0.0853284	0.462036	3146	ENSG00000115232; ENSG00000150093; ENSG00000139626; ENSG00000161638; ENSG00000005961; ENSG00000259207; ENSG00000005844; ENSG00000160255; ENSG00000169896; ENSG00000138448; ENSG00000082781; ENSG00000115221; ENSG00000105855; ENSG00000164171	14
cad	Conditioned	integrin-alpha-5-beta-1	pops	nested	integrin	SET	2	5.98215	3.1435	0.033611	4.36051e-05	0.00762121	1.1237e-09	1.96398e-07	4.36051e-05	0.00762121	3146	ENSG00000150093; ENSG00000161638	2
cad	Conditioned	integrin-alpha-v-beta-1	pops	nested	integrin	SET	2	5.64562	2.6579	0.028418	8.57772e-05	0.0122661	8.3703e-09	1.19695e-06	8.57772e-05	0.0122661	3146	ENSG00000138448; ENSG00000150093	2
cad	Conditioned	integrin-alpha-4-beta-1	pops	nested	integrin	SET	2	4.84221	2.5579	0.027349	0.000389887	0.0314509	6.4795e-07	5.09613e-05	0.000389887	0.0314509	3146	ENSG00000115232; ENSG00000150093	2
cad	Conditioned	integrin-alpha-v-beta-5	pops	nested	integrin	SET	2	3.22227	1.9999	0.021383	0.00661447	0.138522	0.00063708	0.0135423	0.00661447	0.138522	3146	ENSG00000082781; ENSG00000138448	2
cad	Conditioned	integrin-alpha-v-beta-3	pops	nested	integrin	SET	2	3.04707	1.7744	0.018972	0.00884314	0.153705	0.0011571	0.0211642	0.00884314	0.153705	3146	ENSG00000138448; ENSG00000259207	2
cad	Conditioned	integrin-alpha-v-beta-8	pops	nested	integrin	SET	2	2.00289	1.2467	0.01333	0.0455829	0.339014	0.022601	0.168092	0.0455829	0.339014	3146	ENSG00000105855; ENSG00000138448	2
cad	Conditioned	integrin-alpha-v-beta-6	pops	nested	integrin	SET	2	0.401462	0.23115	0.0024715	0.341108	0.879852	0.34404	0.882111	0.341108	0.879852	3146	ENSG00000115221; ENSG00000138448	2
cad	Conditioned	integrin-alpha-iib-beta-3	pops	nested	integrin	SET	2	0.0384228	0.020361	0.00021769	0.470213	1	0.48468	1	0.470213	1	3146	ENSG00000005961; ENSG00000259207	2
cad	Conditioned	integrin-alpha-l-beta-2-lfa-1	pops	nested	integrin	SET	2	-0.475622	-0.33695	-0.0036026	0.661382	1	0.68282	1	0.661382	1	3146	ENSG00000005844; ENSG00000160255	2
cad	Conditioned	integrin-alpha-m-beta-2	pops	nested	integrin	SET	2	-1.05569	-0.70164	-0.0075019	0.834558	1	0.85443	1	0.834558	1	3146	ENSG00000160255; ENSG00000169896	2
cad	Conditioned	integrin-alpha-4-beta-7	pops	nested	integrin	SET	2	-1.36275	-0.72599	-0.0077623	0.895324	1	0.91351	1	0.895324	1	3146	ENSG00000115232; ENSG00000139626	2
cad	Conditioned	integrin-signalling	pops	broad		SET	5	4.31658	1.9261	0.032559	0.00101295	0.0531123	7.9738e-06	0.000385932	0.00101295	0.0531123	3146	ENSG00000118523; ENSG00000115414; ENSG00000140545; ENSG00000118785; ENSG00000041982	5
cad	Conditioned	interferon	pops	broad		SET	21	-0.341824	-0.11393	-0.0039451	0.612855	1	0.63376	1	0.612855	1	3146	ENSG00000120235; ENSG00000120242; ENSG00000137080; ENSG00000147873; ENSG00000147885; ENSG00000186803; ENSG00000188379; ENSG00000197919; ENSG00000214042; ENSG00000228083; ENSG00000233816; ENSG00000234829; ENSG00000236637; ENSG00000027697; ENSG00000159128; ENSG00000262795; ENSG00000142166; ENSG00000159110; ENSG00000185436; ENSG00000243646; ENSG00000171855; ENSG00000111537	22
cad	Conditioned	interferon-alpha-beta-receptor	pops	nested	interferon	SET	2	1.40594	1.087	0.011622	0.105634	0.500718	0.079886	0.377984	0.105634	0.500718	3146	ENSG00000142166; ENSG00000159110	2
cad	Conditioned	interferon-alpha-1-13	pops	nested	interferon	SET	2	0.523522	0.27265	0.0029152	0.301996	0.848153	0.30031	0.831921	0.301996	0.848153	3146	ENSG00000197919; ENSG00000233816	2
cad	Conditioned	interferon-lambda-receptor	pops	nested	interferon	SET	2	0.263016	0.19818	0.0021189	0.388463	0.935761	0.39627	0.946595	0.388463	0.935761	3146	ENSG00000185436; ENSG00000243646	2
cad	Conditioned	interferon-gamma-receptor	pops	nested	interferon	SET	2	0.164354	0.1554	0.0016616	0.42386	0.971963	0.43473	0.988909	0.42386	0.971963	3146	ENSG00000027697; ENSG00000159128; ENSG00000262795	3
cad	Conditioned	interferon-alpha	pops	nested	interferon	SET	13	-0.854968	-0.46783	-0.012749	0.782876	1	0.80371	1	0.782876	1	3146	ENSG00000120235; ENSG00000120242; ENSG00000137080; ENSG00000147873; ENSG00000147885; ENSG00000186803; ENSG00000188379; ENSG00000197919; ENSG00000214042; ENSG00000228083; ENSG00000233816; ENSG00000234829; ENSG00000236637	13
cad	Conditioned	interleukin-cytokine	pops	broad		SET	20	0.0511994	0.010629	0.00035919	0.465405	1	0.47958	1	0.465405	1	3146	ENSG00000113302; ENSG00000168811; ENSG00000110944; ENSG00000112115; ENSG00000115008; ENSG00000125538; ENSG00000136634; ENSG00000169194; ENSG00000164136; ENSG00000112116; ENSG00000150782; ENSG00000162891; ENSG00000138684; ENSG00000127318; ENSG00000137033; ENSG00000113520; ENSG00000113525; ENSG00000136244; ENSG00000145839; ENSG00000145777	20
cad	Conditioned	interleukin-23	pops	nested	interleukin-cytokine	SET	2	0.383713	0.27805	0.0029729	0.346989	0.889672	0.3506	0.893107	0.346989	0.889672	3146	ENSG00000110944; ENSG00000113302	2
cad	Conditioned	interleukin-12	pops	nested	interleukin-cytokine	SET	2	-0.69645	-0.48904	-0.0052288	0.735521	1	0.75692	1	0.735521	1	3146	ENSG00000113302; ENSG00000168811	2
cad	Conditioned	interleukin-receptor	pops	broad		SET	19	2.34099	0.57106	0.01881	0.0273212	0.266244	0.0096231	0.097975	0.0273212	0.266244	3146	ENSG00000100385; ENSG00000134470; ENSG00000147168; ENSG00000134460; ENSG00000110324; ENSG00000243646; ENSG00000115602; ENSG00000196083; ENSG00000115604; ENSG00000115607; ENSG00000142677; ENSG00000115598; ENSG00000134352; ENSG00000160712; ENSG00000077238; ENSG00000131724; ENSG00000185291; ENSG00000292332; ENSG00000137070; ENSG00000115594; ENSG00000123496; ENSG00000177663; ENSG00000164509; ENSG00000091181	24
cad	Conditioned	il6ralpha-gp130	pops	nested	interleukin-receptor	SET	2	2.53609	1.7478	0.018688	0.0202098	0.239022	0.0056088	0.0678665	0.0202098	0.239022	3146	ENSG00000134352; ENSG00000160712	2
cad	Conditioned	il-33-receptor-st2	pops	nested	interleukin-receptor	SET	2	1.51235	1.0351	0.011067	0.0914729	0.47803	0.06524	0.343219	0.0914729	0.47803	3146	ENSG00000115602; ENSG00000196083	2
cad	Conditioned	il-10-receptor	pops	nested	interleukin-receptor	SET	2	0.268705	0.20762	0.0022198	0.386483	0.93501	0.39408	0.944231	0.386483	0.93501	3146	ENSG00000110324; ENSG00000243646	2
cad	Conditioned	il22-receptor	pops	nested	interleukin-receptor	SET	2	-0.0641504	-0.048175	-0.00051508	0.508759	1	0.52557	1	0.508759	1	3146	ENSG00000142677; ENSG00000243646	2
cad	Conditioned	interleukin-15-receptor	pops	nested	interleukin-receptor	SET	2	-0.335746	-0.26116	-0.0027923	0.610609	1	0.63147	1	0.610609	1	3146	ENSG00000100385; ENSG00000134470; ENSG00000147168	3
cad	Conditioned	interleukin-2-receptor	pops	nested	interleukin-receptor	SET	2	-1.17054	-0.8889	-0.009504	0.859781	1	0.8791	1	0.859781	1	3146	ENSG00000100385; ENSG00000134460; ENSG00000147168	3
cad	Conditioned	il18-receptor	pops	nested	interleukin-receptor	SET	2	-1.28474	-0.85186	-0.0091081	0.881885	1	0.90055	1	0.881885	1	3146	ENSG00000115604; ENSG00000115607	2
cad	Conditioned	il36-receptor	pops	nested	interleukin-receptor	SET	2	-1.56487	-1.1829	-0.012648	0.92421	1	0.94119	1	0.92421	1	3146	ENSG00000115598; ENSG00000196083	2
cad	Conditioned	ion-transporting-atpase-p-type	pops	broad		SET	13	-0.0417081	-0.012072	-0.00032898	0.500213	1	0.51663	1	0.500213	1	3146	ENSG00000018625; ENSG00000069849; ENSG00000105409; ENSG00000129244; ENSG00000132681; ENSG00000137731; ENSG00000143153; ENSG00000163399; ENSG00000074370; ENSG00000174437; ENSG00000196296; ENSG00000105675; ENSG00000186009	13
cad	Conditioned	sodium-potassium-transporting-atpase	pops	nested	ion-transporting-atpase-p-type	SET	8	0.516902	0.18869	0.0040342	0.30405	0.848153	0.30262	0.834461	0.30405	0.848153	3146	ENSG00000018625; ENSG00000069849; ENSG00000105409; ENSG00000129244; ENSG00000132681; ENSG00000137731; ENSG00000143153; ENSG00000163399	8
cad	Conditioned	sarcoplasmic-endoplasmic-reticulum-calcium-atpase	pops	nested	ion-transporting-atpase-p-type	SET	3	0.16899	0.12209	0.0015987	0.422168	0.971963	0.4329	0.987602	0.422168	0.971963	3146	ENSG00000074370; ENSG00000174437; ENSG00000196296	3
cad	Conditioned	potassium-transporting-atpase	pops	nested	ion-transporting-atpase-p-type	SET	2	-1.12547	-0.70603	-0.0075488	0.850278	1	0.8698	1	0.850278	1	3146	ENSG00000105675; ENSG00000186009	2
cad	Conditioned	iron-homeostasis	pops	broad		SET	3	-1.18015	-0.41984	-0.0054977	0.861755	1	0.88102	1	0.861755	1	3146	ENSG00000072274; ENSG00000106327; ENSG00000105697	3
cad	Conditioned	isocitrate-dehydrogenases	pops	broad		SET	2	-0.726529	-0.56508	-0.0060418	0.744919	1	0.76624	1	0.744919	1	3146	ENSG00000138413; ENSG00000182054	2
cad	Conditioned	jak-tyk-kinase	pops	broad		SET	4	0.980005	0.51708	0.0078182	0.181539	0.657216	0.16355	0.587577	0.181539	0.657216	3146	ENSG00000096968; ENSG00000105397; ENSG00000105639; ENSG00000162434	4
cad	Conditioned	kainate-glutamate-receptor	pops	broad		SET	5	-0.879157	-0.36747	-0.0062118	0.789609	1	0.81033	1	0.789609	1	3146	ENSG00000105737; ENSG00000149403; ENSG00000163873; ENSG00000164418; ENSG00000171189	5
cad	Conditioned	kallikrein-kinin-system	pops	broad		SET	4	0.652053	0.32958	0.0049833	0.263799	0.804941	0.25719	0.7789	0.263799	0.804941	3146	ENSG00000100739; ENSG00000168398; ENSG00000164344; ENSG00000149131	4
cad	Conditioned	laminin	pops	broad		SET	12	3.40547	1.0355	0.027112	0.00483679	0.11705	0.00033108	0.00774382	0.00483679	0.11705	3146	ENSG00000050555; ENSG00000053747; ENSG00000058085; ENSG00000091128; ENSG00000091136; ENSG00000101680; ENSG00000112769; ENSG00000130702; ENSG00000135862; ENSG00000172037; ENSG00000196569; ENSG00000196878	12
cad	Conditioned	lectin-galectin-c-type	pops	broad		SET	5	0.294051	0.12723	0.0021508	0.377653	0.926563	0.38436	0.935722	0.377653	0.926563	3146	ENSG00000054219; ENSG00000248672; ENSG00000141505; ENSG00000198178; ENSG00000100097; ENSG00000131981	6
cad	Conditioned	leukocyte-receptor-kir-lilr-klr	pops	broad		SET	5	-0.361114	-0.12132	-0.0020508	0.619993	1	0.64099	1	0.619993	1	3146	ENSG00000240403; ENSG00000273735; ENSG00000273911; ENSG00000274722; ENSG00000275083; ENSG00000275262; ENSG00000275416; ENSG00000275511; ENSG00000275566; ENSG00000275626; ENSG00000275629; ENSG00000275838; ENSG00000276004; ENSG00000276357; ENSG00000276424; ENSG00000276739; ENSG00000276882; ENSG00000277181; ENSG00000277709; ENSG00000277982; ENSG00000278361; ENSG00000278403; ENSG00000278442; ENSG00000278474; ENSG00000278656; ENSG00000278707; ENSG00000278710; ENSG00000278726; ENSG00000278758; ENSG00000278809; ENSG00000278850; ENSG00000284192; ENSG00000284213; ENSG00000284295; ENSG00000284466; ENSG00000284528; ENSG00000288389; ENSG00000125498; ENSG00000273510; ENSG00000273794; ENSG00000274692; ENSG00000274782; ENSG00000274926; ENSG00000275080; ENSG00000275196; ENSG00000275276; ENSG00000275522; ENSG00000275750; ENSG00000276310; ENSG00000276387; ENSG00000276625; ENSG00000276820; ENSG00000277356; ENSG00000277616; ENSG00000277833; ENSG00000278207; ENSG00000278248; ENSG00000278495; ENSG00000278503; ENSG00000278738; ENSG00000278755; ENSG00000278805; ENSG00000278821; ENSG00000283723; ENSG00000284100; ENSG00000284145; ENSG00000284347; ENSG00000284401; ENSG00000284514; ENSG00000284530; ENSG00000284551; ENSG00000243772; ENSG00000273887; ENSG00000273947; ENSG00000274108; ENSG00000274402; ENSG00000274410; ENSG00000274830; ENSG00000274952; ENSG00000275008; ENSG00000275623; ENSG00000275658; ENSG00000276218; ENSG00000276459; ENSG00000276590; ENSG00000277317; ENSG00000277484; ENSG00000277554; ENSG00000277924; ENSG00000278327; ENSG00000278369; ENSG00000283702; ENSG00000283708; ENSG00000283790; ENSG00000283996; ENSG00000284044; ENSG00000284132; ENSG00000284236; ENSG00000284241; ENSG00000284333; ENSG00000284504; ENSG00000284510; ENSG00000273578; ENSG00000273661; ENSG00000274412; ENSG00000275407; ENSG00000275546; ENSG00000275914; ENSG00000275960; ENSG00000276011; ENSG00000276731; ENSG00000277251; ENSG00000277725; ENSG00000278692; ENSG00000278731; ENSG00000239961; ENSG00000274185; ENSG00000276798; ENSG00000277092; ENSG00000134545	120
cad	Conditioned	lipid-mediator-receptor-prostanoid-leukotriene-paf	pops	broad		SET	12	-0.444589	-0.11983	-0.0031375	0.650328	1	0.67169	1	0.650328	1	3146	ENSG00000213903; ENSG00000213906; ENSG00000285203; ENSG00000285456; ENSG00000050628; ENSG00000125384; ENSG00000160951; ENSG00000171522; ENSG00000173198; ENSG00000183134; ENSG00000169403; ENSG00000168229; ENSG00000122420; ENSG00000160013; ENSG00000006638	15
cad	Conditioned	prostaglandin-e2-receptor	pops	nested	lipid-mediator-receptor-prostanoid-leukotriene-paf	SET	4	-0.0839315	-0.039034	-0.0005902	0.516202	1	0.53344	1	0.516202	1	3146	ENSG00000050628; ENSG00000125384; ENSG00000160951; ENSG00000171522	4
cad	Conditioned	lysophospholipid-s1p-lpa-receptor	pops	broad		SET	6	1.35246	0.5709	0.010571	0.113407	0.515575	0.088124	0.399479	0.113407	0.515575	3146	ENSG00000125910; ENSG00000170989; ENSG00000180739; ENSG00000213694; ENSG00000267534; ENSG00000198121	6
cad	Conditioned	mapk-activated-protein-kinases	pops	broad		SET	4	1.59208	0.55694	0.0084209	0.0820055	0.453698	0.055694	0.309987	0.0820055	0.453698	3146	ENSG00000079277; ENSG00000099875; ENSG00000162889; ENSG00000089022	4
cad	Conditioned	mapk-map3k-signalling	pops	broad		SET	8	1.80779	0.50553	0.010808	0.0605323	0.388642	0.035329	0.229638	0.0605323	0.388642	3146	ENSG00000095015; ENSG00000130758; ENSG00000173327; ENSG00000139625; ENSG00000073803; ENSG00000197442; ENSG00000107968; ENSG00000006432	8
cad	Conditioned	mapk-stress-activated-signalling	pops	broad		SET	5	0.220397	0.097376	0.001646	0.403551	0.946158	0.41278	0.964789	0.403551	0.946158	3146	ENSG00000050748; ENSG00000107643; ENSG00000109339; ENSG00000112062; ENSG00000185386	5
cad	Conditioned	matrix-metalloproteinases	pops	broad		SET	8	0.686391	0.23594	0.0050444	0.254171	0.787805	0.24624	0.759481	0.254171	0.787805	3146	ENSG00000262406; ENSG00000137745; ENSG00000157227; ENSG00000149968; ENSG00000137673; ENSG00000118113; ENSG00000100985; ENSG00000196611; ENSG00000087245	9
cad	Conditioned	melanocortin-receptor	pops	broad		SET	4	-0.730582	-0.35583	-0.0053802	0.746186	1	0.76748	1	0.746186	1	3146	ENSG00000258839; ENSG00000185231; ENSG00000124089; ENSG00000166603	4
cad	Conditioned	melatonin-receptor	pops	broad		SET	2	-1.1336	-0.88669	-0.0094805	0.852023	1	0.87151	1	0.852023	1	3146	ENSG00000134640; ENSG00000168412	2
cad	Conditioned	metabotropic-glutamate-receptor	pops	broad		SET	4	-1.98819	-1.0671	-0.016134	0.963256	1	0.9766	1	0.963256	1	3146	ENSG00000164082; ENSG00000198822; ENSG00000124493; ENSG00000168959	4
cad	Conditioned	microsomal-triglyceride-transfer-protein	pops	broad		SET	2	0.767157	0.69051	0.0073829	0.2324	0.750647	0.2215	0.712044	0.2324	0.750647	3146	ENSG00000138823; ENSG00000185624	2
cad	Conditioned	microtubule-mitotic-spindle	pops	broad		SET	12	-5.86719	-1.5754	-0.041247	0.999991	1	1	1	0.999991	1	3146	ENSG00000101162; ENSG00000104833; ENSG00000123416; ENSG00000127824; ENSG00000137267; ENSG00000137285; ENSG00000152086; ENSG00000167552; ENSG00000167553; ENSG00000176014; ENSG00000183311; ENSG00000188229; ENSG00000196230; ENSG00000224156; ENSG00000227739; ENSG00000229684; ENSG00000232421; ENSG00000232575; ENSG00000235067; ENSG00000258947; ENSG00000261456; ENSG00000292120; ENSG00000138160	23
cad	Conditioned	tubulin-beta	pops	nested	microtubule-mitotic-spindle	SET	6	-1.68966	-0.77726	-0.014392	0.938391	1	0.95444	1	0.938391	1	3146	ENSG00000101162; ENSG00000104833; ENSG00000137267; ENSG00000137285; ENSG00000176014; ENSG00000183311; ENSG00000188229; ENSG00000196230; ENSG00000224156; ENSG00000227739; ENSG00000229684; ENSG00000232421; ENSG00000232575; ENSG00000235067; ENSG00000258947; ENSG00000261456	16
cad	Conditioned	tubulin	pops	nested	microtubule-mitotic-spindle	SET	11	-5.55117	-1.5596	-0.039096	0.999974	1	1	1	0.999974	1	3146	ENSG00000101162; ENSG00000104833; ENSG00000123416; ENSG00000127824; ENSG00000137267; ENSG00000137285; ENSG00000152086; ENSG00000167552; ENSG00000167553; ENSG00000176014; ENSG00000183311; ENSG00000188229; ENSG00000196230; ENSG00000224156; ENSG00000227739; ENSG00000229684; ENSG00000232421; ENSG00000232575; ENSG00000235067; ENSG00000258947; ENSG00000261456; ENSG00000292120	22
cad	Conditioned	mitochondrial-complex-i-nadh-dehydrogenase	pops	broad		SET	41	-1.6279	-0.21695	-0.010491	0.931732	1	0.94822	1	0.931732	1	3146	ENSG00000004779; ENSG00000023228; ENSG00000065518; ENSG00000090266; ENSG00000099795; ENSG00000109390; ENSG00000110717; ENSG00000115286; ENSG00000119013; ENSG00000119421; ENSG00000123545; ENSG00000125356; ENSG00000128609; ENSG00000130414; ENSG00000131495; ENSG00000136521; ENSG00000137806; ENSG00000139180; ENSG00000140990; ENSG00000145494; ENSG00000147123; ENSG00000147684; ENSG00000151366; ENSG00000158864; ENSG00000160194; ENSG00000164182; ENSG00000164258; ENSG00000165264; ENSG00000166136; ENSG00000167792; ENSG00000168653; ENSG00000170906; ENSG00000174886; ENSG00000178057; ENSG00000178127; ENSG00000183648; ENSG00000184752; ENSG00000184983; ENSG00000185633; ENSG00000186010; ENSG00000189043; ENSG00000198695; ENSG00000198763; ENSG00000198786; ENSG00000198840; ENSG00000198886; ENSG00000198888; ENSG00000212907; ENSG00000213619; ENSG00000267855; ENSG00000272765; ENSG00000273397; ENSG00000273642; ENSG00000274359; ENSG00000275605; ENSG00000275724; ENSG00000276061; ENSG00000276220; ENSG00000276766; ENSG00000277365; ENSG00000277722; ENSG00000278365; ENSG00000281013; ENSG00000283447; ENSG00000291930; ENSG00000292058	66
cad	Conditioned	mitotic-kinase-aurora-plk	pops	broad		SET	5	-0.697194	-0.28205	-0.0047679	0.735755	1	0.75716	1	0.735755	1	3146	ENSG00000087586; ENSG00000105146; ENSG00000178999; ENSG00000166851; ENSG00000142731	5
cad	Conditioned	monoamine-gaba-metabolism	pops	broad		SET	8	-0.0201539	-0.0073465	-0.00015707	0.492123	1	0.50804	1	0.492123	1	3146	ENSG00000069535; ENSG00000189221; ENSG00000129167; ENSG00000139287; ENSG00000093010; ENSG00000132437; ENSG00000123454; ENSG00000183044; ENSG00000112294; ENSG00000180176	10
cad	Conditioned	tryptophan-5-hydroxylase	pops	nested	monoamine-gaba-metabolism	SET	2	0.427346	0.31233	0.0033395	0.332567	0.871879	0.33456	0.868421	0.332567	0.871879	3146	ENSG00000129167; ENSG00000139287	2
cad	Conditioned	motilin-ghrelin-receptor	pops	broad		SET	2	-0.694908	-0.52886	-0.0056546	0.735038	1	0.75644	1	0.735038	1	3146	ENSG00000121853; ENSG00000102539	2
cad	Conditioned	mucin	pops	broad		SET	3	-2.30185	-1.1785	-0.015432	0.979158	1	0.98932	1	0.979158	1	3146	ENSG00000181143; ENSG00000291738; ENSG00000215182; ENSG00000291363; ENSG00000185499	5
cad	Conditioned	muscarinic-acetylcholine-receptor	pops	broad		SET	5	-1.5942	-0.66462	-0.011235	0.927802	1	0.94455	1	0.927802	1	3146	ENSG00000133019; ENSG00000168539; ENSG00000180720; ENSG00000181072; ENSG00000184984	5
cad	Conditioned	myosin	pops	broad		SET	7	-0.792441	-0.2579	-0.0051579	0.764857	1	0.78594	1	0.764857	1	3146	ENSG00000078814; ENSG00000092054; ENSG00000106631; ENSG00000111245; ENSG00000160808; ENSG00000197616; ENSG00000198336	7
cad	Conditioned	natriuretic-peptide-receptor	pops	broad		SET	3	2.08634	0.85446	0.011189	0.0402787	0.318384	0.018482	0.148707	0.0402787	0.318384	3146	ENSG00000113389; ENSG00000159899; ENSG00000169418	3
cad	Conditioned	neurokinin-tachykinin-receptor	pops	broad		SET	3	-1.62583	-1.014	-0.013278	0.931501	1	0.948	1	0.931501	1	3146	ENSG00000115353; ENSG00000075073; ENSG00000169836	3
cad	Conditioned	neuropeptide-y-receptor	pops	broad		SET	3	-1.2136	-0.72685	-0.0095178	0.86845	1	0.88754	1	0.86845	1	3146	ENSG00000204174; ENSG00000264717; ENSG00000288157; ENSG00000185149; ENSG00000164129	5
cad	Conditioned	neurotrophin-trk-signaling	pops	broad		SET	4	0.466196	0.22059	0.0033353	0.320016	0.86196	0.32054	0.852452	0.320016	0.86196	3146	ENSG00000140538; ENSG00000148053; ENSG00000198400; ENSG00000134259	4
cad	Conditioned	nf-kb-pathway-irak-ikk-nf-kb	pops	broad		SET	8	3.11649	0.86978	0.018596	0.00789652	0.146997	0.00091675	0.0180694	0.00789652	0.146997	3146	ENSG00000077150; ENSG00000109320; ENSG00000173039; ENSG00000056972; ENSG00000104365; ENSG00000184216; ENSG00000198001; ENSG00000172175; ENSG00000137275	9
cad	Conditioned	nicotinic-acetylcholine-receptor-muscle-type	pops	broad		SET	5	-0.477084	-0.21943	-0.0037092	0.661906	1	0.68334	1	0.661906	1	3146	ENSG00000108556; ENSG00000135902; ENSG00000138435; ENSG00000170175; ENSG00000196811; ENSG00000283946	6
cad	Conditioned	nicotinic-acetylcholine-receptor-neuronal	pops	broad		SET	9	-3.03087	-1.0261	-0.023268	0.994847	1	0.99878	1	0.994847	1	3146	ENSG00000166664; ENSG00000175344; ENSG00000274542; ENSG00000275917; ENSG00000282088; ENSG00000101204; ENSG00000160716; ENSG00000169684; ENSG00000080644; ENSG00000117971; ENSG00000147434; ENSG00000129749; ENSG00000174343	13
cad	Conditioned	neuronal-acetylcholine-receptor-alpha9-alpha10	pops	nested	nicotinic-acetylcholine-receptor-neuronal	SET	2	-0.253583	-0.18098	-0.001935	0.58007	1	0.60009	1	0.58007	1	3146	ENSG00000129749; ENSG00000174343	2
cad	Conditioned	nicotinic-acetylcholine-receptor-alpha4-beta2-alpha5	pops	nested	nicotinic-acetylcholine-receptor-neuronal	SET	3	-1.31864	-0.79378	-0.010394	0.887897	1	0.90635	1	0.887897	1	3146	ENSG00000101204; ENSG00000160716; ENSG00000169684	3
cad	Conditioned	neuronal-acetylcholine-receptor-alpha4-beta2	pops	nested	nicotinic-acetylcholine-receptor-neuronal	SET	2	-1.72687	-1.1597	-0.0124	0.942131	1	0.9579	1	0.942131	1	3146	ENSG00000101204; ENSG00000160716	2
cad	Conditioned	neuronal-acetylcholine-receptor-alpha6-beta2	pops	nested	nicotinic-acetylcholine-receptor-neuronal	SET	2	-2.28529	-1.5377	-0.016441	0.978513	1	0.98884	1	0.978513	1	3146	ENSG00000147434; ENSG00000160716	2
cad	Conditioned	neuronal-acetylcholine-receptor-alpha3-beta4	pops	nested	nicotinic-acetylcholine-receptor-neuronal	SET	2	-2.87026	-1.9072	-0.020392	0.992953	1	0.99795	1	0.992953	1	3146	ENSG00000080644; ENSG00000117971	2
cad	Conditioned	nitric-oxide-synthase	pops	broad		SET	3	1.38305	0.83423	0.010924	0.108914	0.507579	0.083334	0.386174	0.108914	0.507579	3146	ENSG00000007171; ENSG00000089250; ENSG00000164867	3
cad	Conditioned	nmda-glutamate-receptor	pops	broad		SET	7	-2.42973	-0.77958	-0.015592	0.983596	1	0.99244	1	0.983596	1	3146	ENSG00000105464; ENSG00000116032; ENSG00000161509; ENSG00000176884; ENSG00000183454; ENSG00000198785; ENSG00000273079	7
cad	Conditioned	glutamate-nmda-receptor-grin1-grin2b	pops	nested	nmda-glutamate-receptor	SET	2	-1.06974	-0.74703	-0.0079872	0.837805	1	0.85762	1	0.837805	1	3146	ENSG00000176884; ENSG00000273079	2
cad	Conditioned	glutamate-nmda-receptor	pops	nested	nmda-glutamate-receptor	SET	7	-2.42973	-0.77958	-0.015592	0.983596	1	0.99244	1	0.983596	1	3146	ENSG00000105464; ENSG00000116032; ENSG00000161509; ENSG00000176884; ENSG00000183454; ENSG00000198785; ENSG00000273079	7
cad	Conditioned	notch-signalling	pops	broad		SET	6	3.80158	1.4078	0.026067	0.0024729	0.0802036	7.2179e-05	0.00249533	0.0024729	0.0802036	3146	ENSG00000090932; ENSG00000128917; ENSG00000172889; ENSG00000148400; ENSG00000134250; ENSG00000074181	6
cad	Conditioned	nuclear-receptor-lipid-metabolic-sensor	pops	broad		SET	6	3.56537	1.156	0.021405	0.00369067	0.0975702	0.00018226	0.00509346	0.00369067	0.0975702	3146	ENSG00000112033; ENSG00000132170; ENSG00000186951; ENSG00000025434; ENSG00000131408; ENSG00000012504	6
cad	Conditioned	liver-x-receptor	pops	nested	nuclear-receptor-lipid-metabolic-sensor	SET	2	3.78102	1.65	0.017642	0.00255837	0.082129	7.8345e-05	0.00262386	0.00255837	0.082129	3146	ENSG00000025434; ENSG00000131408	2
cad	Conditioned	peroxisome-proliferator-activated-receptor	pops	nested	nuclear-receptor-lipid-metabolic-sensor	SET	3	0.906102	0.48751	0.0063838	0.198178	0.688156	0.18245	0.628855	0.198178	0.688156	3146	ENSG00000112033; ENSG00000132170; ENSG00000186951	3
cad	Conditioned	nuclear-receptor-steroid	pops	broad		SET	6	-1.04213	-0.44429	-0.0082269	0.831371	1	0.85132	1	0.831371	1	3146	ENSG00000091831; ENSG00000140009; ENSG00000169083; ENSG00000196482; ENSG00000113580; ENSG00000151623; ENSG00000082175	7
cad	Conditioned	nuclear-receptor-vitamin-d-orphan	pops	broad		SET	3	0.469381	0.26942	0.003528	0.319001	0.8607	0.3194	0.852164	0.319001	0.8607	3146	ENSG00000101076; ENSG00000143365; ENSG00000111424	3
cad	Conditioned	opioid-receptor	pops	broad		SET	4	-2.23969	-0.8279	-0.012518	0.976626	1	0.98744	1	0.976626	1	3146	ENSG00000082556; ENSG00000112038; ENSG00000116329; ENSG00000125510; ENSG00000277044	5
cad	Conditioned	opioid-receptors-mu-kappa-delta	pops	nested	opioid-receptor	SET	3	-2.37102	-1.3622	-0.017837	0.981679	1	0.99112	1	0.981679	1	3146	ENSG00000082556; ENSG00000112038; ENSG00000116329	3
cad	Conditioned	orexin-receptor	pops	broad		SET	2	-1.36397	-1.2084	-0.01292	0.895528	1	0.9137	1	0.895528	1	3146	ENSG00000121764; ENSG00000137252	2
cad	Conditioned	p53-mdm2-regulatory-loop	pops	broad		SET	2	1.47363	0.84398	0.0090239	0.0964585	0.485917	0.070298	0.354988	0.0964585	0.485917	3146	ENSG00000135679; ENSG00000141510	2
cad	Conditioned	parathyroid-hormone-signalling	pops	broad		SET	2	0.802927	0.54542	0.0058316	0.223276	0.735525	0.21101	0.69006	0.223276	0.735525	3146	ENSG00000160801; ENSG00000087494	2
cad	Conditioned	parp-tankyrase	pops	broad		SET	5	1.4877	0.53764	0.0090884	0.0946283	0.483374	0.068421	0.347364	0.0946283	0.483374	3146	ENSG00000041880; ENSG00000129484; ENSG00000143799; ENSG00000291803; ENSG00000107854; ENSG00000173273; ENSG00000285372	7
cad	Conditioned	parp-1-2-and-3	pops	nested	parp-tankyrase	SET	3	1.27569	0.52903	0.0069274	0.125379	0.541357	0.10104	0.436038	0.125379	0.541357	3146	ENSG00000041880; ENSG00000129484; ENSG00000143799; ENSG00000291803	4
cad	Conditioned	tankyrase-1-2	pops	nested	parp-tankyrase	SET	2	0.763781	0.56073	0.0059953	0.233273	0.751154	0.22251	0.712848	0.233273	0.751154	3146	ENSG00000107854; ENSG00000173273; ENSG00000285372	3
cad	Conditioned	phosphatase-tyrosine-inositol	pops	broad		SET	5	0.61554	0.26246	0.0044367	0.274354	0.819674	0.2691	0.800178	0.274354	0.819674	3146	ENSG00000081237; ENSG00000262418; ENSG00000168918; ENSG00000281614; ENSG00000133731; ENSG00000179295; ENSG00000127329	7
cad	Conditioned	phosphodiesterase	pops	broad		SET	23	1.92298	0.35779	0.012965	0.051245	0.357608	0.027249	0.193075	0.051245	0.357608	3146	ENSG00000065989; ENSG00000073417; ENSG00000095464; ENSG00000105650; ENSG00000112541; ENSG00000113231; ENSG00000113448; ENSG00000115252; ENSG00000123360; ENSG00000132915; ENSG00000133256; ENSG00000138735; ENSG00000139053; ENSG00000152270; ENSG00000154678; ENSG00000156973; ENSG00000160191; ENSG00000171408; ENSG00000172572; ENSG00000184588; ENSG00000185527; ENSG00000186642; ENSG00000205268; ENSG00000284762; ENSG00000285188	25
cad	Conditioned	phosphodiesterase-3	pops	nested	phosphodiesterase	SET	2	2.65368	2.0544	0.021966	0.016769	0.215477	0.0039847	0.052894	0.016769	0.215477	3146	ENSG00000152270; ENSG00000172572	2
cad	Conditioned	3-5-cyclic-phosphodiesterase	pops	nested	phosphodiesterase	SET	23	1.92298	0.35779	0.012965	0.051245	0.357608	0.027249	0.193075	0.051245	0.357608	3146	ENSG00000065989; ENSG00000073417; ENSG00000095464; ENSG00000105650; ENSG00000112541; ENSG00000113231; ENSG00000113448; ENSG00000115252; ENSG00000123360; ENSG00000132915; ENSG00000133256; ENSG00000138735; ENSG00000139053; ENSG00000152270; ENSG00000154678; ENSG00000156973; ENSG00000160191; ENSG00000171408; ENSG00000172572; ENSG00000184588; ENSG00000185527; ENSG00000186642; ENSG00000205268; ENSG00000284762; ENSG00000285188	25
cad	Conditioned	phosphodiesterase-8	pops	nested	phosphodiesterase	SET	2	1.57494	1.2096	0.012933	0.0839535	0.458538	0.057647	0.315954	0.0839535	0.458538	3146	ENSG00000073417; ENSG00000113231; ENSG00000284762	3
cad	Conditioned	phosphodiesterase-4	pops	nested	phosphodiesterase	SET	4	0.998599	0.39929	0.0060372	0.177508	0.650862	0.159	0.578573	0.177508	0.650862	3146	ENSG00000065989; ENSG00000105650; ENSG00000113448; ENSG00000184588; ENSG00000285188	5
cad	Conditioned	phosphodiesterase-7	pops	nested	phosphodiesterase	SET	2	0.286045	0.28148	0.0030095	0.380406	0.929882	0.38743	0.939749	0.380406	0.929882	3146	ENSG00000171408; ENSG00000205268	2
cad	Conditioned	phospholipase-a2	pops	broad		SET	5	-2.33266	-0.83803	-0.014166	0.980315	1	0.99016	1	0.980315	1	3146	ENSG00000069764; ENSG00000276870; ENSG00000116711; ENSG00000146070; ENSG00000188257; ENSG00000127472	6
cad	Conditioned	pi3k-akt-mtor-cascade	pops	broad		SET	15	2.66651	0.61151	0.017899	0.0164308	0.215129	0.0038362	0.0517867	0.0164308	0.215129	3146	ENSG00000051382; ENSG00000105647; ENSG00000105851; ENSG00000117461; ENSG00000121879; ENSG00000141506; ENSG00000145675; ENSG00000171608; ENSG00000105221; ENSG00000117020; ENSG00000142208; ENSG00000275199; ENSG00000141564; ENSG00000167965; ENSG00000198793; ENSG00000140992	16
cad	Conditioned	mtorc1	pops	nested	pi3k-akt-mtor-cascade	SET	3	2.01344	1.0094	0.013217	0.0448787	0.335399	0.022045	0.165529	0.0448787	0.335399	3146	ENSG00000141564; ENSG00000167965; ENSG00000198793	3
cad	Conditioned	serine-threonine-protein-kinase-akt	pops	nested	pi3k-akt-mtor-cascade	SET	3	1.77653	0.80681	0.010565	0.0632718	0.398236	0.037835	0.239412	0.0632718	0.398236	3146	ENSG00000105221; ENSG00000117020; ENSG00000142208; ENSG00000275199	4
cad	Conditioned	pi3-kinase-class-i	pops	nested	pi3k-akt-mtor-cascade	SET	8	0.965051	0.31451	0.0067243	0.184825	0.662254	0.16727	0.596496	0.184825	0.662254	3146	ENSG00000051382; ENSG00000105647; ENSG00000105851; ENSG00000117461; ENSG00000121879; ENSG00000141506; ENSG00000145675; ENSG00000171608	8
cad	Conditioned	pim-kinase	pops	broad		SET	2	0.918734	0.55961	0.0059834	0.19526	0.681294	0.17912	0.620607	0.19526	0.681294	3146	ENSG00000102096; ENSG00000137193; ENSG00000198355; ENSG00000292210	4
cad	Conditioned	pituitary-gonadal-hormone-receptor	pops	broad		SET	5	-2.14549	-1.1069	-0.018711	0.972256	1	0.98404	1	0.972256	1	3146	ENSG00000170820; ENSG00000109163; ENSG00000138039; ENSG00000165409; ENSG00000174417	5
cad	Conditioned	platelet-adhesion-gp-vwf	pops	broad		SET	3	0.767956	0.33744	0.0044186	0.232197	0.750647	0.22126	0.712044	0.232197	0.750647	3146	ENSG00000088053; ENSG00000274050; ENSG00000274566; ENSG00000275633; ENSG00000275931; ENSG00000276065; ENSG00000276211; ENSG00000277439; ENSG00000278316; ENSG00000278670; ENSG00000185245; ENSG00000110799	12
cad	Conditioned	potassium-channel-inward-rectifier-ca-activated	pops	broad		SET	5	-0.216822	-0.092724	-0.0015674	0.566316	1	0.58582	1	0.566316	1	3146	ENSG00000120457; ENSG00000162989; ENSG00000156113; ENSG00000104783; ENSG00000123700	5
cad	Conditioned	potassium-channel-two-pore-domain-k2p	pops	broad		SET	5	-0.249244	-0.12032	-0.0020339	0.578463	1	0.59841	1	0.578463	1	3146	ENSG00000100433; ENSG00000186795; ENSG00000082482; ENSG00000171303; ENSG00000169427	5
cad	Conditioned	potassium-channel-voltage-gated	pops	broad		SET	39	-5.7996	-0.97961	-0.046203	0.999988	1	1	1	0.999988	1	3146	ENSG00000026559; ENSG00000053918; ENSG00000055118; ENSG00000075043; ENSG00000089558; ENSG00000102057; ENSG00000104848; ENSG00000111262; ENSG00000116396; ENSG00000117013; ENSG00000124134; ENSG00000129159; ENSG00000130037; ENSG00000131398; ENSG00000135519; ENSG00000140015; ENSG00000143105; ENSG00000143473; ENSG00000151079; ENSG00000156486; ENSG00000158445; ENSG00000162975; ENSG00000164794; ENSG00000166006; ENSG00000168263; ENSG00000168418; ENSG00000170745; ENSG00000171126; ENSG00000171385; ENSG00000173826; ENSG00000177272; ENSG00000177301; ENSG00000178342; ENSG00000182255; ENSG00000182674; ENSG00000183960; ENSG00000184156; ENSG00000184408; ENSG00000184611; ENSG00000185760; ENSG00000281151; ENSG00000282076; ENSG00000292214	43
cad	Conditioned	kcnq-kv7-potassium-channel	pops	nested	potassium-channel-voltage-gated	SET	5	-0.758013	-0.37317	-0.0063081	0.754576	1	0.77577	1	0.754576	1	3146	ENSG00000053918; ENSG00000075043; ENSG00000117013; ENSG00000184156; ENSG00000185760; ENSG00000281151; ENSG00000282076	7
cad	Conditioned	voltage-gated-potassium-channel-kcnq3-kcnq4	pops	nested	potassium-channel-voltage-gated	SET	2	-1.57663	-1.2232	-0.013078	0.925669	1	0.94255	1	0.925669	1	3146	ENSG00000117013; ENSG00000184156	2
cad	Conditioned	voltage-gated-potassium-channel-kqt-kcnq2-kv7-2-kcnq3-kv7-3	pops	nested	potassium-channel-voltage-gated	SET	2	-2.08432	-1.627	-0.017396	0.969049	1	0.98143	1	0.969049	1	3146	ENSG00000075043; ENSG00000184156; ENSG00000281151	3
cad	Conditioned	proteasome	pops	broad		SET	35	0.0213061	0.0032168	0.00014375	0.476575	1	0.4915	1	0.476575	1	3146	ENSG00000008018; ENSG00000013275; ENSG00000041357; ENSG00000087191; ENSG00000099341; ENSG00000100519; ENSG00000100567; ENSG00000100764; ENSG00000100804; ENSG00000100902; ENSG00000101182; ENSG00000103035; ENSG00000106588; ENSG00000108344; ENSG00000108671; ENSG00000115233; ENSG00000126067; ENSG00000127922; ENSG00000129084; ENSG00000130706; ENSG00000136930; ENSG00000142507; ENSG00000143106; ENSG00000154611; ENSG00000159352; ENSG00000159377; ENSG00000161057; ENSG00000163636; ENSG00000165916; ENSG00000173692; ENSG00000175166; ENSG00000185627; ENSG00000197170; ENSG00000204264; ENSG00000205220; ENSG00000206298; ENSG00000222028; ENSG00000226201; ENSG00000230034; ENSG00000230669; ENSG00000231631; ENSG00000235715; ENSG00000236443; ENSG00000239836; ENSG00000240065; ENSG00000240118; ENSG00000240508; ENSG00000242711; ENSG00000243067; ENSG00000243594; ENSG00000243958; ENSG00000275903; ENSG00000277791; ENSG00000281184; ENSG00000281221	55
cad	Conditioned	20s-proteasome	pops	nested	proteasome	SET	16	0.296174	0.068671	0.0020759	0.376921	0.926563	0.38355	0.935722	0.376921	0.926563	3146	ENSG00000008018; ENSG00000041357; ENSG00000100567; ENSG00000100804; ENSG00000100902; ENSG00000101182; ENSG00000106588; ENSG00000126067; ENSG00000129084; ENSG00000136930; ENSG00000142507; ENSG00000143106; ENSG00000154611; ENSG00000159377; ENSG00000204264; ENSG00000205220; ENSG00000206298; ENSG00000222028; ENSG00000226201; ENSG00000230034; ENSG00000230669; ENSG00000231631; ENSG00000235715; ENSG00000236443; ENSG00000239836; ENSG00000240065; ENSG00000240118; ENSG00000240508; ENSG00000242711; ENSG00000243067; ENSG00000243594; ENSG00000243958; ENSG00000275903; ENSG00000277791; ENSG00000281184	35
cad	Conditioned	26s-proteasome	pops	nested	proteasome	SET	35	0.0213061	0.0032168	0.00014375	0.476575	1	0.4915	1	0.476575	1	3146	ENSG00000008018; ENSG00000013275; ENSG00000041357; ENSG00000087191; ENSG00000099341; ENSG00000100519; ENSG00000100567; ENSG00000100764; ENSG00000100804; ENSG00000100902; ENSG00000101182; ENSG00000103035; ENSG00000106588; ENSG00000108344; ENSG00000108671; ENSG00000115233; ENSG00000126067; ENSG00000127922; ENSG00000129084; ENSG00000130706; ENSG00000136930; ENSG00000142507; ENSG00000143106; ENSG00000154611; ENSG00000159352; ENSG00000159377; ENSG00000161057; ENSG00000163636; ENSG00000165916; ENSG00000173692; ENSG00000175166; ENSG00000185627; ENSG00000197170; ENSG00000204264; ENSG00000205220; ENSG00000206298; ENSG00000222028; ENSG00000226201; ENSG00000230034; ENSG00000230669; ENSG00000231631; ENSG00000235715; ENSG00000236443; ENSG00000239836; ENSG00000240065; ENSG00000240118; ENSG00000240508; ENSG00000242711; ENSG00000243067; ENSG00000243594; ENSG00000243958; ENSG00000275903; ENSG00000277791; ENSG00000281184; ENSG00000281221	55
cad	Conditioned	protein-kinase-a-pka	pops	broad		SET	3	-0.762419	-0.53486	-0.0070037	0.755911	1	0.77709	1	0.755911	1	3146	ENSG00000072062; ENSG00000142875; ENSG00000165059; ENSG00000288516	4
cad	Conditioned	protein-kinase-c-d-signalling	pops	broad		SET	12	0.443995	0.14056	0.0036802	0.327175	0.865529	0.32853	0.859863	0.327175	0.865529	3146	ENSG00000027075; ENSG00000065675; ENSG00000067606; ENSG00000115825; ENSG00000126583; ENSG00000154229; ENSG00000163558; ENSG00000163932; ENSG00000166501; ENSG00000171132; ENSG00000184304; ENSG00000036828; ENSG00000277443	13
cad	Conditioned	protein-phosphatase-ppp	pops	broad		SET	4	1.157	0.56692	0.0085718	0.145903	0.588475	0.12364	0.493818	0.145903	0.588475	3146	ENSG00000113575; ENSG00000104695; ENSG00000138814; ENSG00000011485	4
cad	Conditioned	purine-metabolism	pops	broad		SET	7	-0.259965	-0.083901	-0.001678	0.582462	1	0.60255	1	0.582462	1	3146	ENSG00000159131; ENSG00000262473; ENSG00000106348; ENSG00000178035; ENSG00000198805; ENSG00000291814; ENSG00000128059; ENSG00000163655; ENSG00000158125	9
cad	Conditioned	inosine-5-monophosphate-dehydrogenase-impdh	pops	nested	purine-metabolism	SET	2	-0.307496	-0.16495	-0.0017637	0.600193	1	0.62077	1	0.600193	1	3146	ENSG00000106348; ENSG00000178035	2
cad	Conditioned	purine-receptor	pops	broad		SET	6	-0.18019	-0.071856	-0.0013306	0.552513	1	0.5715	1	0.552513	1	3146	ENSG00000109991; ENSG00000089041; ENSG00000169860; ENSG00000169313; ENSG00000175591; ENSG00000186912; ENSG00000171631	7
cad	Conditioned	pyrimidine-metabolism	pops	broad		SET	6	-0.363092	-0.11998	-0.0022216	0.62071	1	0.64173	1	0.62071	1	3146	ENSG00000158825; ENSG00000102967; ENSG00000188641; ENSG00000025708; ENSG00000176890; ENSG00000114491	6
cad	Conditioned	pyruvate-dehydrogenase-kinase	pops	broad		SET	3	-1.09718	-0.56577	-0.0074086	0.844029	1	0.86371	1	0.844029	1	3146	ENSG00000004799; ENSG00000005882; ENSG00000067992; ENSG00000152256	4
cad	Conditioned	raf-mek-erk-cascade	pops	broad		SET	6	2.65128	0.98983	0.018329	0.0168341	0.215477	0.0040129	0.0530445	0.0168341	0.215477	3146	ENSG00000078061; ENSG00000132155; ENSG00000157764; ENSG00000126934; ENSG00000169032; ENSG00000100030; ENSG00000102882	7
cad	Conditioned	b-raf-raf-proto-oncogene-serine-threonine-protein-kinase	pops	nested	raf-mek-erk-cascade	SET	2	2.69872	1.6171	0.01729	0.0155997	0.207952	0.0034844	0.0482904	0.0155997	0.207952	3146	ENSG00000132155; ENSG00000157764	2
cad	Conditioned	raf-serine-threonine-protein-kinase	pops	nested	raf-mek-erk-cascade	SET	2	2.69872	1.6171	0.01729	0.0155997	0.207952	0.0034844	0.0482904	0.0155997	0.207952	3146	ENSG00000078061; ENSG00000132155; ENSG00000157764	3
cad	Conditioned	mitogen-activated-protein-kinase-erk1-erk2	pops	nested	raf-mek-erk-cascade	SET	2	1.05879	0.65146	0.0069654	0.164925	0.633073	0.14485	0.549282	0.164925	0.633073	3146	ENSG00000100030; ENSG00000102882	2
cad	Conditioned	dual-specificity-mitogen-activated-protein-kinase-kinase-mek1-2	pops	nested	raf-mek-erk-cascade	SET	2	0.659156	0.49585	0.0053016	0.261771	0.801255	0.2549	0.776298	0.261771	0.801255	3146	ENSG00000126934; ENSG00000169032	2
cad	Conditioned	ras-gtpase	pops	broad		SET	3	-0.480264	-0.29189	-0.0038222	0.663021	1	0.68448	1	0.663021	1	3146	ENSG00000133703; ENSG00000174775; ENSG00000213281; ENSG00000276536	4
cad	Conditioned	redox-oxidative-stress	pops	broad		SET	9	1.64264	0.4729	0.010724	0.076481	0.444749	0.050237	0.292136	0.076481	0.444749	3146	ENSG00000079999; ENSG00000116044; ENSG00000084207; ENSG00000104687; ENSG00000005381; ENSG00000007952; ENSG00000086991; ENSG00000181019; ENSG00000136810; ENSG00000198431	10
cad	Conditioned	relaxin-receptor	pops	broad		SET	2	-1.66974	-1.2954	-0.01385	0.936295	1	0.9525	1	0.936295	1	3146	ENSG00000171509; ENSG00000133105	2
cad	Conditioned	renin-angiotensin-neprilysin-system	pops	broad		SET	7	1.92946	0.7517	0.015034	0.0507689	0.357154	0.026846	0.191949	0.0507689	0.357154	3146	ENSG00000180772; ENSG00000159640; ENSG00000135744; ENSG00000117298; ENSG00000196549; ENSG00000130368; ENSG00000143839; ENSG00000144891	8
cad	Conditioned	retinoid-signalling-metabolism	pops	broad		SET	7	0.210284	0.085266	0.0017053	0.407191	0.951023	0.41672	0.968982	0.407191	0.951023	3146	ENSG00000077092; ENSG00000131759; ENSG00000143171; ENSG00000172819; ENSG00000186350; ENSG00000204231; ENSG00000206289; ENSG00000227322; ENSG00000228333; ENSG00000231321; ENSG00000235712; ENSG00000095596; ENSG00000116745	13
cad	Conditioned	retinoic-acid-receptor	pops	nested	retinoid-signalling-metabolism	SET	3	0.363177	0.2255	0.0029528	0.353926	0.897217	0.35824	0.901618	0.353926	0.897217	3146	ENSG00000077092; ENSG00000131759; ENSG00000172819	3
cad	Conditioned	retinoid-receptor	pops	nested	retinoid-signalling-metabolism	SET	5	-0.0411606	-0.020023	-0.00033848	0.500009	1	0.51642	1	0.500009	1	3146	ENSG00000077092; ENSG00000131759; ENSG00000143171; ENSG00000172819; ENSG00000186350; ENSG00000204231; ENSG00000206289; ENSG00000227322; ENSG00000228333; ENSG00000231321; ENSG00000235712	11
cad	Conditioned	retinoid-x-receptor	pops	nested	retinoid-signalling-metabolism	SET	2	-0.523146	-0.40876	-0.0043704	0.678064	1	0.69956	1	0.678064	1	3146	ENSG00000143171; ENSG00000186350; ENSG00000204231; ENSG00000206289; ENSG00000227322; ENSG00000228333; ENSG00000231321; ENSG00000235712	8
cad	Conditioned	rho-effector-kinase-rock-pak	pops	broad		SET	3	1.74707	1.0209	0.013368	0.0659952	0.404719	0.040325	0.251213	0.0659952	0.404719	3146	ENSG00000067900; ENSG00000134318; ENSG00000130669	3
cad	Conditioned	ribosomal-s6-kinase-rsk-s6k	pops	broad		SET	4	0.385894	0.19008	0.0028739	0.346272	0.888558	0.34979	0.892489	0.346272	0.888558	3146	ENSG00000071242; ENSG00000072133; ENSG00000117676; ENSG00000177189; ENSG00000281877; ENSG00000108443; ENSG00000175634	7
cad	Conditioned	ribosomal-protein-s6-kinase-p70s6k	pops	nested	ribosomal-s6-kinase-rsk-s6k	SET	2	0.322309	0.23661	0.0025298	0.367893	0.913282	0.37361	0.921864	0.367893	0.913282	3146	ENSG00000108443; ENSG00000175634	2
cad	Conditioned	p90rsk	pops	nested	ribosomal-s6-kinase-rsk-s6k	SET	2	0.228513	0.15163	0.0016212	0.400671	0.946158	0.40963	0.958851	0.400671	0.946158	3146	ENSG00000071242; ENSG00000072133; ENSG00000117676; ENSG00000177189; ENSG00000281877	5
cad	Conditioned	ros-kinase	pops	broad		SET	3	-0.476157	-0.2733	-0.0035787	0.661572	1	0.68301	1	0.661572	1	3146	ENSG00000019582; ENSG00000047936; ENSG00000124145	3
cad	Conditioned	ros1-sdc4	pops	nested	ros-kinase	SET	2	-0.661668	-0.52375	-0.0055999	0.72446	1	0.7459	1	0.72446	1	3146	ENSG00000047936; ENSG00000124145	2
cad	Conditioned	cd74-ros1	pops	nested	ros-kinase	SET	2	-0.934129	-0.62908	-0.0067261	0.804403	1	0.82488	1	0.804403	1	3146	ENSG00000019582; ENSG00000047936	2
cad	Conditioned	ryanodine-receptor	pops	broad		SET	2	-1.85223	-1.4219	-0.015203	0.953366	1	0.96799	1	0.953366	1	3146	ENSG00000196218; ENSG00000198838	2
cad	Conditioned	selectin	pops	broad		SET	4	-0.297286	-0.15455	-0.0023368	0.596373	1	0.61688	1	0.596373	1	3146	ENSG00000007908; ENSG00000174175; ENSG00000188404; ENSG00000110876	4
cad	Conditioned	serotonin-receptor	pops	broad		SET	16	-3.58971	-0.96678	-0.029225	0.998361	1	0.99983	1	0.998361	1	3146	ENSG00000102468; ENSG00000135312; ENSG00000135914; ENSG00000147246; ENSG00000148680; ENSG00000149305; ENSG00000157219; ENSG00000158748; ENSG00000164270; ENSG00000166736; ENSG00000168830; ENSG00000178084; ENSG00000178394; ENSG00000179097; ENSG00000179546; ENSG00000186038; ENSG00000186090	17
cad	Conditioned	serotonin-2-5-ht2-receptor	pops	nested	serotonin-receptor	SET	2	-0.795013	-0.7372	-0.0078821	0.765614	1	0.78669	1	0.765614	1	3146	ENSG00000102468; ENSG00000135914; ENSG00000147246	3
cad	Conditioned	serotonin-3-5-ht3-receptor	pops	nested	serotonin-receptor	SET	5	-1.88406	-0.89608	-0.015147	0.955873	1	0.97021	1	0.955873	1	3146	ENSG00000149305; ENSG00000166736; ENSG00000178084; ENSG00000186038; ENSG00000186090	5
cad	Conditioned	serotonin-5-ht-receptor	pops	nested	serotonin-receptor	SET	16	-3.58971	-0.96678	-0.029225	0.998361	1	0.99983	1	0.998361	1	3146	ENSG00000102468; ENSG00000135312; ENSG00000135914; ENSG00000147246; ENSG00000148680; ENSG00000149305; ENSG00000157219; ENSG00000158748; ENSG00000164270; ENSG00000166736; ENSG00000168830; ENSG00000178084; ENSG00000178394; ENSG00000179097; ENSG00000179546; ENSG00000186038; ENSG00000186090	17
cad	Conditioned	siglec	pops	broad		SET	3	0.563172	0.33814	0.0044278	0.289891	0.838231	0.28666	0.824246	0.289891	0.838231	3146	ENSG00000105383; ENSG00000142512; ENSG00000105366	3
cad	Conditioned	sodium-glucose-cotransporter-sglt	pops	broad		SET	2	-0.42423	-0.24095	-0.0025762	0.64297	1	0.6643	1	0.64297	1	3146	ENSG00000100170; ENSG00000140675	2
cad	Conditioned	solute-carrier-non-nt-transport	pops	broad		SET	12	-1.15628	-0.33798	-0.008849	0.856805	1	0.87621	1	0.856805	1	3146	ENSG00000203463; ENSG00000204385; ENSG00000206378; ENSG00000228263; ENSG00000229077; ENSG00000231479; ENSG00000232180; ENSG00000235336; ENSG00000066230; ENSG00000281861; ENSG00000100652; ENSG00000112759; ENSG00000125255; ENSG00000074803; ENSG00000157765; ENSG00000168065; ENSG00000197891; ENSG00000197901; ENSG00000149452; ENSG00000070915; ENSG00000141424	21
cad	Conditioned	solute-carrier-nt-transport	pops	broad		SET	6	1.48806	0.52265	0.0096779	0.094581	0.483374	0.068379	0.347364	0.094581	0.483374	3146	ENSG00000103546; ENSG00000108576; ENSG00000142319; ENSG00000276996; ENSG00000157103; ENSG00000196517; ENSG00000165646	7
cad	Conditioned	monoamine-transporter	pops	nested	solute-carrier-nt-transport	SET	3	-0.159809	-0.0804	-0.0010528	0.54482	1	0.56348	1	0.54482	1	3146	ENSG00000103546; ENSG00000108576; ENSG00000142319; ENSG00000276996	4
cad	Conditioned	monoamine-transporters-norepinephrine-dopamine	pops	nested	solute-carrier-nt-transport	SET	2	-1.24658	-0.97238	-0.010397	0.874809	1	0.89371	1	0.874809	1	3146	ENSG00000103546; ENSG00000142319; ENSG00000276996	3
cad	Conditioned	somatostatin-receptor	pops	broad		SET	4	-1.09423	-0.59221	-0.0089541	0.843375	1	0.86306	1	0.843375	1	3146	ENSG00000132671; ENSG00000139874; ENSG00000162009; ENSG00000180616; ENSG00000278195	5
cad	Conditioned	src-brk-family-kinase	pops	broad		SET	11	-1.69951	-0.5209	-0.013058	0.939394	1	0.95538	1	0.939394	1	3146	ENSG00000000938; ENSG00000010810; ENSG00000101336; ENSG00000111816; ENSG00000125508; ENSG00000136573; ENSG00000176105; ENSG00000182866; ENSG00000197122; ENSG00000254087; ENSG00000285369; ENSG00000291971; ENSG00000101213	13
cad	Conditioned	src	pops	nested	src-brk-family-kinase	SET	10	-1.26886	-0.35603	-0.00851	0.878958	1	0.89774	1	0.878958	1	3146	ENSG00000000938; ENSG00000010810; ENSG00000101336; ENSG00000111816; ENSG00000125508; ENSG00000136573; ENSG00000176105; ENSG00000182866; ENSG00000197122; ENSG00000254087; ENSG00000285369; ENSG00000291971	12
cad	Conditioned	steroid-biosynthesis-cyp-hsd-srd	pops	broad		SET	8	-1.10839	-0.37141	-0.0079408	0.846514	1	0.86614	1	0.846514	1	3146	ENSG00000128039; ENSG00000145545; ENSG00000277893; ENSG00000140459; ENSG00000288362; ENSG00000203859; ENSG00000160882; ENSG00000179142; ENSG00000148795; ENSG00000137869; ENSG00000101846	11
cad	Conditioned	steroid-5-alpha-reductase	pops	nested	steroid-biosynthesis-cyp-hsd-srd	SET	2	-0.701435	-0.39145	-0.0041854	0.737094	1	0.75848	1	0.737094	1	3146	ENSG00000128039; ENSG00000145545; ENSG00000277893	3
cad	Conditioned	synaptic-vesicle-protein	pops	broad		SET	5	-2.01241	-0.86091	-0.014553	0.964808	1	0.9779	1	0.964808	1	3146	ENSG00000122012; ENSG00000159164; ENSG00000185518; ENSG00000132639; ENSG00000220205	5
cad	Conditioned	t-cell-signalling	pops	broad		SET	12	-3.06939	-0.8524	-0.022318	0.995229	1	0.99893	1	0.995229	1	3146	ENSG00000160654; ENSG00000167286; ENSG00000198851; ENSG00000160223; ENSG00000163600; ENSG00000013725; ENSG00000116824; ENSG00000010610; ENSG00000110448; ENSG00000178562; ENSG00000121594; ENSG00000114013	12
cad	Conditioned	tam-receptor-gas6-signaling	pops	broad		SET	3	4.07241	2.4252	0.031757	0.00155238	0.0657718	2.3376e-05	0.000966435	0.00155238	0.0657718	3146	ENSG00000183087; ENSG00000153208; ENSG00000167601	3
cad	Conditioned	tgf-beta-bmp-activin-ligand	pops	broad		SET	6	1.19061	0.55086	0.0102	0.139834	0.576765	0.11691	0.481412	0.139834	0.576765	3146	ENSG00000092969; ENSG00000105329; ENSG00000119699; ENSG00000163217; ENSG00000263761; ENSG00000138379; ENSG00000122641	7
cad	Conditioned	tgf-beta-bmp-activin-receptor	pops	broad		SET	11	3.74565	1.0762	0.026978	0.00272246	0.0848004	9.0339e-05	0.00287077	0.00272246	0.0848004	3146	ENSG00000115170; ENSG00000121989; ENSG00000114739; ENSG00000107779; ENSG00000138696; ENSG00000204217; ENSG00000106991; ENSG00000182175; ENSG00000139567; ENSG00000106799; ENSG00000241186	11
cad	Conditioned	thyroid-hormone-signalling-metabolism	pops	broad		SET	4	0.323348	0.15219	0.002301	0.367533	0.913282	0.37322	0.921748	0.367533	0.913282	3146	ENSG00000126351; ENSG00000151090; ENSG00000115705; ENSG00000211452	4
cad	Conditioned	tnf-ligand-superfamily	pops	broad		SET	8	-1.45915	-0.5406	-0.011558	0.910112	1	0.92773	1	0.910112	1	3146	ENSG00000173503; ENSG00000204487; ENSG00000206437; ENSG00000223448; ENSG00000223919; ENSG00000226275; ENSG00000226979; ENSG00000227507; ENSG00000230279; ENSG00000231314; ENSG00000231408; ENSG00000236237; ENSG00000236925; ENSG00000238114; ENSG00000238130; ENSG00000204490; ENSG00000206439; ENSG00000223952; ENSG00000228321; ENSG00000228849; ENSG00000228978; ENSG00000230108; ENSG00000232810; ENSG00000239697; ENSG00000248871; ENSG00000102245; ENSG00000125726; ENSG00000120659; ENSG00000161955; ENSG00000102524; ENSG00000125735; ENSG00000117586; ENSG00000117560	33
cad	Conditioned	tnf-receptor-superfamily	pops	broad		SET	13	0.282295	0.085129	0.0023198	0.381719	0.93105	0.38886	0.941728	0.381719	0.93105	3146	ENSG00000139193; ENSG00000104689; ENSG00000067182; ENSG00000120889; ENSG00000006327; ENSG00000159958; ENSG00000048462; ENSG00000186891; ENSG00000111321; ENSG00000186827; ENSG00000101017; ENSG00000120949; ENSG00000049249	13
cad	Conditioned	toll-like-receptor	pops	broad		SET	6	-0.619519	-0.25321	-0.0046887	0.710719	1	0.73221	1	0.710719	1	3146	ENSG00000136869; ENSG00000154589; ENSG00000137462; ENSG00000164342; ENSG00000187554; ENSG00000196664; ENSG00000101916; ENSG00000239732	8
cad	Conditioned	topoisomerase	pops	broad		SET	3	-0.359869	-0.14805	-0.0019386	0.619535	1	0.64052	1	0.619535	1	3146	ENSG00000077097; ENSG00000131747; ENSG00000198900	3
cad	Conditioned	transient-receptor-potential-trp-channel	pops	broad		SET	5	-2.07914	-1.0114	-0.017096	0.968755	1	0.98119	1	0.968755	1	3146	ENSG00000104321; ENSG00000144481; ENSG00000167723; ENSG00000111199; ENSG00000196689	5
cad	Conditioned	translation-control-non-ribosomal	pops	broad		SET	4	-0.108631	-0.047273	-0.00071476	0.525523	1	0.54325	1	0.525523	1	3146	ENSG00000114503; ENSG00000136937; ENSG00000101210; ENSG00000167658	4
cad	Conditioned	troponin	pops	broad		SET	6	0.0135684	0.0043853	8.1201e-05	0.479487	1	0.49459	1	0.479487	1	3146	ENSG00000101470; ENSG00000130595; ENSG00000130598; ENSG00000288219; ENSG00000288250; ENSG00000114854; ENSG00000118194; ENSG00000129991	8
cad	Conditioned	troponin-cardiac-muscle	pops	nested	troponin	SET	3	1.23569	0.5309	0.0069519	0.132014	0.557472	0.1083	0.458157	0.132014	0.557472	3146	ENSG00000114854; ENSG00000118194; ENSG00000129991	3
cad	Conditioned	fast-skeletal-troponin-complex	pops	nested	troponin	SET	3	-1.38447	-0.6763	-0.0088558	0.898819	1	0.91688	1	0.898819	1	3146	ENSG00000101470; ENSG00000130595; ENSG00000130598; ENSG00000288219; ENSG00000288250	5
cad	Conditioned	type-i-cytokine-receptor-epor-mpl-ghr-lepr-osmr	pops	broad		SET	6	-1.84698	-0.62982	-0.011662	0.952932	1	0.96762	1	0.952932	1	3146	ENSG00000100368; ENSG00000187266; ENSG00000112964; ENSG00000116678; ENSG00000145623; ENSG00000117400	6
cad	Conditioned	tyrosinase	pops	broad		SET	2	-1.50121	-1.1512	-0.012309	0.915971	1	0.93335	1	0.915971	1	3146	ENSG00000107165; ENSG00000077498	2
cad	Conditioned	ubiquitin-conjugation-nae-crl4-crbn	pops	broad		SET	6	0.457017	0.13094	0.0024247	0.322962	0.865147	0.32383	0.855015	0.322962	0.865147	3146	ENSG00000100387; ENSG00000113851; ENSG00000139842; ENSG00000167986; ENSG00000144744; ENSG00000159593	6
cad	Conditioned	crl4-crbn-e3-ubiquitin-ligase	pops	nested	ubiquitin-conjugation-nae-crl4-crbn	SET	4	1.77216	0.60785	0.0091906	0.0636722	0.398236	0.038194	0.240317	0.0636722	0.398236	3146	ENSG00000100387; ENSG00000113851; ENSG00000139842; ENSG00000167986	4
cad	Conditioned	nedd8-activating-enzyme	pops	nested	ubiquitin-conjugation-nae-crl4-crbn	SET	2	-1.84609	-0.9543	-0.010203	0.952859	1	0.96755	1	0.952859	1	3146	ENSG00000144744; ENSG00000159593	2
cad	Conditioned	vasopressin-oxytocin-receptor	pops	broad		SET	3	-0.332142	-0.21185	-0.0027741	0.609284	1	0.63011	1	0.609284	1	3146	ENSG00000126895; ENSG00000166148; ENSG00000198049; ENSG00000180914	4
cad	Conditioned	vasopressin-receptor	pops	nested	vasopressin-oxytocin-receptor	SET	2	0.190515	0.14875	0.0015904	0.414351	0.95996	0.42446	0.978279	0.414351	0.95996	3146	ENSG00000126895; ENSG00000166148; ENSG00000198049	3
cad	Conditioned	vasopressin-v1-receptor	pops	nested	vasopressin-oxytocin-receptor	SET	2	0.190515	0.14875	0.0015904	0.414351	0.95996	0.42446	0.978279	0.414351	0.95996	3146	ENSG00000166148; ENSG00000198049	2
cad	Conditioned	vegf-pdgf-growth-factor-ligand	pops	broad		SET	5	2.26142	0.87621	0.014811	0.0308646	0.282744	0.011875	0.110203	0.0308646	0.282744	3146	ENSG00000119630; ENSG00000100311; ENSG00000112715; ENSG00000173511; ENSG00000150630	5
cad	Conditioned	vegfr-pdgfr-kit-flt-receptor-kinase	pops	broad		SET	7	4.99473	2.0838	0.041676	0.000294181	0.0284531	2.9772e-07	2.83826e-05	0.000294181	0.0284531	3146	ENSG00000037280; ENSG00000102755; ENSG00000128052; ENSG00000113721; ENSG00000134853; ENSG00000157404; ENSG00000122025	7
cad	Conditioned	vascular-endothelial-growth-factor-receptor-1-and-2-flt-1-and-kdr	pops	nested	vegfr-pdgfr-kit-flt-receptor-kinase	SET	2	4.91657	3.8362	0.041016	0.000339117	0.0296351	4.448e-07	3.88706e-05	0.000339117	0.0296351	3146	ENSG00000102755; ENSG00000128052	2
cad	Conditioned	vascular-endothelial-growth-factor-receptor	pops	nested	vegfr-pdgfr-kit-flt-receptor-kinase	SET	3	4.03923	2.5517	0.033413	0.00164041	0.0670226	2.6937e-05	0.0010593	0.00164041	0.0670226	3146	ENSG00000037280; ENSG00000102755; ENSG00000128052	3
cad	Conditioned	platelet-derived-growth-factor-receptor	pops	nested	vegfr-pdgfr-kit-flt-receptor-kinase	SET	2	3.7658	2.8927	0.030928	0.00263115	0.0836121	8.3326e-05	0.00270251	0.00263115	0.0836121	3146	ENSG00000113721; ENSG00000134853	2
cad	Conditioned	vitamin-k-cycle-warfarin	pops	broad		SET	2	0.787302	0.3244	0.0034685	0.227224	0.743082	0.21556	0.700107	0.227224	0.743082	3146	ENSG00000115486; ENSG00000167397	2
cad	Conditioned	voltage-gated-calcium-channel	pops	broad		SET	25	-1.76868	-0.38032	-0.014367	0.946128	1	0.96152	1	0.946128	1	3146	ENSG00000006116; ENSG00000006283; ENSG00000007402; ENSG00000067191; ENSG00000075429; ENSG00000075461; ENSG00000081248; ENSG00000100346; ENSG00000102001; ENSG00000105605; ENSG00000108878; ENSG00000130433; ENSG00000141837; ENSG00000142408; ENSG00000148408; ENSG00000151062; ENSG00000151067; ENSG00000153956; ENSG00000157388; ENSG00000157445; ENSG00000165995; ENSG00000166862; ENSG00000167535; ENSG00000182389; ENSG00000196557; ENSG00000198216; ENSG00000284953; ENSG00000285479	28
cad	Conditioned	voltage-gated-l-type-calcium-channel	pops	nested	voltage-gated-calcium-channel	SET	3	-0.00566123	-0.0035869	-4.6969e-05	0.486672	1	0.50226	1	0.486672	1	3146	ENSG00000081248; ENSG00000102001; ENSG00000151067; ENSG00000157388; ENSG00000285479	5
cad	Conditioned	voltage-gated-t-type-calcium-channel	pops	nested	voltage-gated-calcium-channel	SET	3	-0.0552639	-0.030761	-0.0004028	0.505363	1	0.52204	1	0.505363	1	3146	ENSG00000006283; ENSG00000100346; ENSG00000196557	3
cad	Conditioned	voltage-gated-sodium-channel	pops	broad		SET	10	-3.15344	-1.1067	-0.026453	0.99597	1	0.99919	1	0.99597	1	3146	ENSG00000007314; ENSG00000136531; ENSG00000136546; ENSG00000144285; ENSG00000153253; ENSG00000168356; ENSG00000169432; ENSG00000183873; ENSG00000185313; ENSG00000196876	10
cad	Conditioned	wnt-signalling	pops	broad		SET	13	2.11773	0.61789	0.016838	0.0384447	0.308538	0.017107	0.142377	0.0384447	0.308538	3146	ENSG00000005339; ENSG00000168036; ENSG00000146374; ENSG00000205213; ENSG00000146242; ENSG00000283085; ENSG00000107984; ENSG00000157240; ENSG00000180340; ENSG00000163251; ENSG00000155760; ENSG00000177283; ENSG00000185483; ENSG00000102312; ENSG00000167941	15
cad	Conditioned	cbp-beta-catenin	pops	nested	wnt-signalling	SET	2	2.65466	2.07	0.022132	0.0167412	0.215477	0.0039739	0.052894	0.0167412	0.215477	3146	ENSG00000005339; ENSG00000168036	2
cad	Conditioned	rspo3-lgr4	pops	nested	wnt-signalling	SET	2	1.03092	0.71687	0.0076647	0.170658	0.641264	0.1513	0.562636	0.170658	0.641264	3146	ENSG00000146374; ENSG00000205213	2
ibd2025	Conditioned	11-beta-hydroxysteroid-dehydrogenase	pops	broad		SET	2	-0.978375	-0.5506	-0.0059352	0.816557	1	0.83605	1	0.816557	1	3146	ENSG00000117594; ENSG00000176387	2
ibd2025	Conditioned	80s-ribosome	pops	broad		SET	70	-3.1689	-0.37599	-0.02393	0.995656	1	0.99923	1	0.995656	1	3146	ENSG00000008988; ENSG00000063177; ENSG00000071082; ENSG00000083845; ENSG00000089009; ENSG00000089157; ENSG00000096150; ENSG00000100316; ENSG00000105193; ENSG00000105372; ENSG00000105640; ENSG00000108107; ENSG00000108298; ENSG00000109475; ENSG00000110700; ENSG00000112306; ENSG00000114391; ENSG00000115268; ENSG00000116251; ENSG00000118181; ENSG00000122026; ENSG00000122406; ENSG00000124614; ENSG00000125691; ENSG00000129824; ENSG00000130255; ENSG00000131469; ENSG00000134419; ENSG00000136942; ENSG00000137154; ENSG00000137818; ENSG00000138326; ENSG00000140988; ENSG00000142534; ENSG00000142541; ENSG00000142676; ENSG00000142937; ENSG00000143947; ENSG00000144713; ENSG00000145425; ENSG00000145592; ENSG00000147403; ENSG00000147604; ENSG00000148303; ENSG00000149273; ENSG00000156482; ENSG00000161016; ENSG00000161970; ENSG00000162244; ENSG00000163682; ENSG00000164587; ENSG00000166441; ENSG00000167526; ENSG00000168028; ENSG00000170889; ENSG00000171858; ENSG00000171863; ENSG00000172809; ENSG00000174444; ENSG00000174748; ENSG00000177954; ENSG00000182774; ENSG00000182899; ENSG00000186468; ENSG00000188846; ENSG00000197728; ENSG00000197756; ENSG00000197958; ENSG00000198034; ENSG00000198242; ENSG00000198755; ENSG00000198918; ENSG00000213741; ENSG00000223367; ENSG00000226225; ENSG00000227794; ENSG00000229117; ENSG00000231500; ENSG00000233927; ENSG00000235650; ENSG00000241343; ENSG00000265681; ENSG00000274005; ENSG00000274626; ENSG00000274646; ENSG00000274950; ENSG00000275323; ENSG00000277079; ENSG00000277359; ENSG00000278081; ENSG00000278229; ENSG00000278270; ENSG00000280831; ENSG00000280858; ENSG00000291931; ENSG00000292158	96
ibd2025	Conditioned	abl-kinase	pops	broad		SET	2	2.54544	1.9241	0.020741	0.023163	0.250415	0.0054613	0.0663369	0.023163	0.250415	3146	ENSG00000097007; ENSG00000186716	2
ibd2025	Conditioned	acyl-coa-metabolism	pops	broad		SET	7	-0.154679	-0.056679	-0.0011429	0.538318	1	0.56146	1	0.538318	1	3146	ENSG00000076555; ENSG00000275176; ENSG00000278540; ENSG00000185000; ENSG00000285482; ENSG00000131473; ENSG00000057252; ENSG00000167780; ENSG00000205560; ENSG00000157184	10
ibd2025	Conditioned	adam-adamts-metalloproteinase	pops	broad		SET	3	0.214469	0.090875	0.0011997	0.399347	0.945062	0.41509	0.967313	0.399347	0.945062	3146	ENSG00000160323; ENSG00000281244; ENSG00000151694; ENSG00000154736	4
ibd2025	Conditioned	adenosine-receptor	pops	broad		SET	3	0.403692	0.15394	0.0020323	0.334425	0.873114	0.34322	0.880726	0.334425	0.873114	3146	ENSG00000128271; ENSG00000163485; ENSG00000170425; ENSG00000282608	4
ibd2025	Conditioned	adenosine-a2-receptor	pops	nested	adenosine-receptor	SET	2	0.87185	0.36466	0.0039309	0.20315	0.697719	0.19165	0.65032	0.20315	0.697719	3146	ENSG00000128271; ENSG00000170425	2
ibd2025	Conditioned	adrenergic-receptor	pops	broad		SET	8	-1.47322	-0.58811	-0.012677	0.912205	1	0.92965	1	0.912205	1	3146	ENSG00000043591; ENSG00000120907; ENSG00000150594; ENSG00000169252; ENSG00000170214; ENSG00000171873; ENSG00000184160; ENSG00000188778; ENSG00000274286	9
ibd2025	Conditioned	adrenergic-receptor-beta	pops	nested	adrenergic-receptor	SET	3	-0.220636	-0.14338	-0.0018929	0.563766	1	0.58731	1	0.563766	1	3146	ENSG00000043591; ENSG00000169252; ENSG00000188778	3
ibd2025	Conditioned	adrenergic-receptor-alpha-2	pops	nested	adrenergic-receptor	SET	2	-0.842174	-0.66685	-0.0071883	0.779797	1	0.80015	1	0.779797	1	3146	ENSG00000150594; ENSG00000184160; ENSG00000274286	3
ibd2025	Conditioned	adrenergic-receptor-alpha-1	pops	nested	adrenergic-receptor	SET	3	-1.4968	-0.97952	-0.012931	0.915446	1	0.93277	1	0.915446	1	3146	ENSG00000120907; ENSG00000170214; ENSG00000171873	3
ibd2025	Conditioned	adrenergic-receptor-alpha	pops	nested	adrenergic-receptor	SET	5	-1.69148	-0.85381	-0.014551	0.938389	1	0.95462	1	0.938389	1	3146	ENSG00000120907; ENSG00000150594; ENSG00000170214; ENSG00000171873; ENSG00000184160; ENSG00000274286	6
ibd2025	Conditioned	alcohol-aldehyde-metabolism	pops	broad		SET	7	-1.97247	-1.1235	-0.022654	0.961941	1	0.97571	1	0.961941	1	3146	ENSG00000172955; ENSG00000187758; ENSG00000196344; ENSG00000196616; ENSG00000197894; ENSG00000198099; ENSG00000248144; ENSG00000111275	8
ibd2025	Conditioned	alcohol-dehydrogenase-class-i	pops	nested	alcohol-aldehyde-metabolism	SET	2	-1.28787	-0.97367	-0.010496	0.882848	1	0.90109	1	0.882848	1	3146	ENSG00000187758; ENSG00000196616; ENSG00000248144	3
ibd2025	Conditioned	alcohol-dehydrogenase	pops	nested	alcohol-aldehyde-metabolism	SET	6	-1.52936	-0.8987	-0.016777	0.91974	1	0.9369	1	0.91974	1	3146	ENSG00000172955; ENSG00000187758; ENSG00000196344; ENSG00000196616; ENSG00000197894; ENSG00000198099; ENSG00000248144	7
ibd2025	Conditioned	alk-ltk-kinase	pops	broad		SET	3	3.45501	1.6857	0.022254	0.00670405	0.138756	0.00027597	0.00689049	0.00670405	0.138756	3146	ENSG00000143924; ENSG00000171094; ENSG00000181163	3
ibd2025	Conditioned	eml4-alk	pops	nested	alk-ltk-kinase	SET	2	3.8618	2.1019	0.022658	0.00382241	0.0993827	5.6495e-05	0.00206667	0.00382241	0.0993827	3146	ENSG00000143924; ENSG00000171094	2
ibd2025	Conditioned	npm-alk-nucleophosmin-alk-tyrosine-kinase-receptor	pops	nested	alk-ltk-kinase	SET	2	0.324078	0.25561	0.0027554	0.361023	0.90605	0.37294	0.921748	0.361023	0.90605	3146	ENSG00000171094; ENSG00000181163	2
ibd2025	Conditioned	amino-acid-metabolism	pops	broad		SET	6	-0.343217	-0.13995	-0.0026127	0.610614	1	0.63428	1	0.610614	1	3146	ENSG00000158104; ENSG00000021826; ENSG00000115419; ENSG00000131203; ENSG00000115758; ENSG00000171759	6
ibd2025	Conditioned	aminopeptidase	pops	broad		SET	18	0.914514	0.20818	0.0067291	0.193427	0.681202	0.18023	0.623766	0.193427	0.681202	3146	ENSG00000002549; ENSG00000108039; ENSG00000111142; ENSG00000113441; ENSG00000122121; ENSG00000123992; ENSG00000138792; ENSG00000141279; ENSG00000142327; ENSG00000148120; ENSG00000164024; ENSG00000164307; ENSG00000164308; ENSG00000166825; ENSG00000172878; ENSG00000172901; ENSG00000176393; ENSG00000196236; ENSG00000215440; ENSG00000292097	20
ibd2025	Conditioned	amp-activated-protein-kinase-ampk	pops	broad		SET	7	0.132342	0.041922	0.0008453	0.429235	0.974943	0.44736	1	0.429235	0.974943	3146	ENSG00000106617; ENSG00000111725; ENSG00000115592; ENSG00000131791; ENSG00000132356; ENSG00000162409; ENSG00000181929	7
ibd2025	Conditioned	ampa-glutamate-receptor	pops	broad		SET	3	-1.24566	-0.8147	-0.010755	0.875111	1	0.89354	1	0.875111	1	3146	ENSG00000120251; ENSG00000125675; ENSG00000152578; ENSG00000155511	4
ibd2025	Conditioned	amyloid-protein-aggregation	pops	broad		SET	12	-2.33517	-0.54755	-0.014454	0.980088	1	0.99023	1	0.980088	1	3146	ENSG00000080815; ENSG00000117362; ENSG00000138613; ENSG00000143801; ENSG00000162736; ENSG00000205155; ENSG00000186868; ENSG00000276155; ENSG00000277956; ENSG00000145335; ENSG00000142192; ENSG00000186318; ENSG00000132703; ENSG00000118271	14
ibd2025	Conditioned	gamma-secretase	pops	nested	amyloid-protein-aggregation	SET	6	-0.393589	-0.11579	-0.0021617	0.629609	1	0.65306	1	0.629609	1	3146	ENSG00000080815; ENSG00000117362; ENSG00000138613; ENSG00000143801; ENSG00000162736; ENSG00000205155	6
ibd2025	Conditioned	angiopoietin-tie-signaling	pops	broad		SET	4	-0.49999	-0.24191	-0.0036876	0.6685	1	0.69146	1	0.6685	1	3146	ENSG00000154188; ENSG00000091879; ENSG00000120156; ENSG00000066056	4
ibd2025	Conditioned	atp-binding-cassette-transporter	pops	broad		SET	3	-0.340318	-0.15981	-0.0021097	0.609512	1	0.63318	1	0.609512	1	3146	ENSG00000103222; ENSG00000278183; ENSG00000165029; ENSG00000085563	4
ibd2025	Conditioned	atp-sensitive-potassium-channel-k-atp	pops	broad		SET	4	-2.24606	-1.1452	-0.017458	0.976574	1	0.98765	1	0.976574	1	3146	ENSG00000006071; ENSG00000069431; ENSG00000121361; ENSG00000187486	4
ibd2025	Conditioned	sulfonylurea-receptor-1-kir6-2	pops	nested	atp-sensitive-potassium-channel-k-atp	SET	2	-0.896173	-0.60765	-0.0065502	0.794941	1	0.81491	1	0.794941	1	3146	ENSG00000006071; ENSG00000187486	2
ibd2025	Conditioned	sulfonylurea-receptor-2-kir6-2	pops	nested	atp-sensitive-potassium-channel-k-atp	SET	2	-1.66963	-1.1001	-0.011859	0.936146	1	0.95249	1	0.936146	1	3146	ENSG00000069431; ENSG00000187486	2
ibd2025	Conditioned	sulfonylurea-receptors-k-atp-channels	pops	nested	atp-sensitive-potassium-channel-k-atp	SET	4	-2.24606	-1.1452	-0.017458	0.976574	1	0.98765	1	0.976574	1	3146	ENSG00000006071; ENSG00000069431; ENSG00000121361; ENSG00000187486	4
ibd2025	Conditioned	axon-guidance-neurite-outgrowth	pops	broad		SET	4	-0.339137	-0.18153	-0.0027672	0.609064	1	0.63274	1	0.609064	1	3146	ENSG00000105695; ENSG00000099250; ENSG00000115310; ENSG00000187764	4
ibd2025	Conditioned	b-cell-signalling	pops	broad		SET	4	3.46095	1.2701	0.019361	0.00664868	0.138522	0.00026986	0.00679184	0.00664868	0.138522	3146	ENSG00000007312; ENSG00000012124; ENSG00000177455; ENSG00000156738	4
ibd2025	Conditioned	bcl-2-apoptosis-family	pops	broad		SET	6	3.14032	1.1801	0.022031	0.010297	0.170431	0.00084503	0.0169329	0.010297	0.170431	3146	ENSG00000171791; ENSG00000129473; ENSG00000171552; ENSG00000137875; ENSG00000140379; ENSG00000143384	6
ibd2025	Conditioned	bcr-immune-receptor-kinase-tec-syk	pops	broad		SET	4	4.48953	2.6033	0.039684	0.00163226	0.0670226	3.5937e-06	0.00018843	0.00163226	0.0670226	3146	ENSG00000010671; ENSG00000074966; ENSG00000102010; ENSG00000113263; ENSG00000135605; ENSG00000165025	6
ibd2025	Conditioned	betaine-homocysteine-s-methyltransferase	pops	broad		SET	2	0.240284	0.13998	0.0015089	0.390164	0.93914	0.40506	0.953831	0.390164	0.93914	3146	ENSG00000132840; ENSG00000145692	2
ibd2025	Conditioned	calcitonin-cgrp-amylin-calc-ramp	pops	broad		SET	8	-0.688333	-0.25215	-0.0054352	0.732859	1	0.75437	1	0.732859	1	3146	ENSG00000004948; ENSG00000132329; ENSG00000131477; ENSG00000122679; ENSG00000110680; ENSG00000175868; ENSG00000064989; ENSG00000148926	8
ibd2025	Conditioned	calcitonin-gene-related-peptide-receptor-calcrl-ramp1	pops	nested	calcitonin-cgrp-amylin-calc-ramp	SET	2	1.70099	1.1408	0.012298	0.0725557	0.432311	0.04448	0.267999	0.0725557	0.432311	3146	ENSG00000064989; ENSG00000132329	2
ibd2025	Conditioned	amylin-receptor-amy3-calcr-ramp3	pops	nested	calcitonin-cgrp-amylin-calc-ramp	SET	2	0.45836	0.36755	0.003962	0.31684	0.8602	0.32335	0.85484	0.31684	0.8602	3146	ENSG00000004948; ENSG00000122679	2
ibd2025	Conditioned	calcitonin-gene-related-peptide	pops	nested	calcitonin-cgrp-amylin-calc-ramp	SET	2	-0.246682	-0.25465	-0.002745	0.573773	1	0.59742	1	0.573773	1	3146	ENSG00000110680; ENSG00000175868	2
ibd2025	Conditioned	amylin-receptor-amy1-calcr-ramp1	pops	nested	calcitonin-cgrp-amylin-calc-ramp	SET	2	-1.26393	-1.0128	-0.010917	0.878511	1	0.89686	1	0.878511	1	3146	ENSG00000004948; ENSG00000132329	2
ibd2025	Conditioned	amylin-receptor-amy2-calcr-ramp2	pops	nested	calcitonin-cgrp-amylin-calc-ramp	SET	2	-2.6564	-1.6101	-0.017356	0.988967	1	0.99605	1	0.988967	1	3146	ENSG00000004948; ENSG00000131477	2
ibd2025	Conditioned	calmodulin	pops	broad		SET	3	-1.44579	-0.91177	-0.012037	0.908312	1	0.92587	1	0.908312	1	3146	ENSG00000143933; ENSG00000160014; ENSG00000198668	3
ibd2025	Conditioned	carbohydrate-digesting-enzyme-glucosidase-amylase	pops	broad		SET	3	1.24677	0.70511	0.0093088	0.129772	0.552037	0.10625	0.452317	0.129772	0.552037	3146	ENSG00000090402; ENSG00000171298; ENSG00000257335; ENSG00000257743; ENSG00000278563; ENSG00000282607; ENSG00000291507; ENSG00000243480	8
ibd2025	Conditioned	alpha-glucosidase	pops	nested	carbohydrate-digesting-enzyme-glucosidase-amylase	SET	3	1.24677	0.70511	0.0093088	0.129772	0.552037	0.10625	0.452317	0.129772	0.552037	3146	ENSG00000090402; ENSG00000171298; ENSG00000257335; ENSG00000257743; ENSG00000278563; ENSG00000282607; ENSG00000291507	7
ibd2025	Conditioned	carbonic-anhydrase	pops	broad		SET	11	-1.97201	-0.55457	-0.014016	0.961908	1	0.97569	1	0.961908	1	3146	ENSG00000074410; ENSG00000104267; ENSG00000107159; ENSG00000118298; ENSG00000131686; ENSG00000133742; ENSG00000164879; ENSG00000167434; ENSG00000168748; ENSG00000169239; ENSG00000174990; ENSG00000185015	12
ibd2025	Conditioned	casein-kinase	pops	broad		SET	2	0.591621	0.47009	0.0050673	0.276349	0.821461	0.27706	0.810066	0.276349	0.821461	3146	ENSG00000213923; ENSG00000283900; ENSG00000101266	3
ibd2025	Conditioned	caspase	pops	broad		SET	11	2.07898	0.69282	0.01751	0.0437759	0.332654	0.018817	0.149642	0.0437759	0.332654	3146	ENSG00000003400; ENSG00000064012; ENSG00000105141; ENSG00000106144; ENSG00000132906; ENSG00000137752; ENSG00000137757; ENSG00000138794; ENSG00000164305; ENSG00000165806; ENSG00000196954; ENSG00000204403; ENSG00000291983	13
ibd2025	Conditioned	cathepsin-neutrophil-serine-protease	pops	broad		SET	4	2.90212	1.1744	0.017903	0.0142216	0.198917	0.001855	0.0300816	0.0142216	0.198917	3146	ENSG00000197561; ENSG00000277571; ENSG00000143387; ENSG00000163131; ENSG00000109861	5
ibd2025	Conditioned	cell-adhesion-junctional-protein	pops	broad		SET	15	0.477109	0.12172	0.0035919	0.310927	0.852812	0.31665	0.849822	0.310927	0.852812	3146	ENSG00000172270; ENSG00000170017; ENSG00000026508; ENSG00000062038; ENSG00000105388; ENSG00000143167; ENSG00000076706; ENSG00000066405; ENSG00000119888; ENSG00000076662; ENSG00000090339; ENSG00000099866; ENSG00000143217; ENSG00000149294; ENSG00000184292	15
ibd2025	Conditioned	chemokine-ligand	pops	broad		SET	6	3.70397	1.4574	0.027207	0.00474229	0.11705	0.00010653	0.00335143	0.00474229	0.11705	3146	ENSG00000108691; ENSG00000169245; ENSG00000172156; ENSG00000006210; ENSG00000169429; ENSG00000107562	6
ibd2025	Conditioned	chemokine-receptor	pops	broad		SET	8	2.28759	1.0207	0.022001	0.0329611	0.289821	0.01109	0.107351	0.0329611	0.289821	3146	ENSG00000163464; ENSG00000180871; ENSG00000163823; ENSG00000121807; ENSG00000183813; ENSG00000160791; ENSG00000173585; ENSG00000121966	8
ibd2025	Conditioned	chloride-channel-cftr	pops	broad		SET	3	0.143877	0.080797	0.0010667	0.424972	0.971963	0.4428	0.995993	0.424972	0.971963	3146	ENSG00000131620; ENSG00000114859; ENSG00000001626	3
ibd2025	Conditioned	cholecystokinin-receptor	pops	broad		SET	2	-1.30654	-0.83945	-0.0090489	0.886142	1	0.9043	1	0.886142	1	3146	ENSG00000110148; ENSG00000163394	2
ibd2025	Conditioned	cholesterol-mevalonate-biosynthesis	pops	broad		SET	4	-2.28952	-0.81983	-0.012497	0.978356	1	0.98897	1	0.978356	1	3146	ENSG00000079459; ENSG00000284967; ENSG00000116133; ENSG00000160752; ENSG00000113161	5
ibd2025	Conditioned	cholinesterase	pops	broad		SET	2	-2.47061	-1.7443	-0.018803	0.98449	1	0.99325	1	0.98449	1	3146	ENSG00000087085; ENSG00000114200	2
ibd2025	Conditioned	chromatin-epigenetic-regulator-non-hdac	pops	broad		SET	11	2.10221	0.50327	0.01272	0.0424405	0.326449	0.017775	0.145625	0.0424405	0.326449	3146	ENSG00000137948; ENSG00000141867; ENSG00000169925; ENSG00000204256; ENSG00000215077; ENSG00000230678; ENSG00000234507; ENSG00000234704; ENSG00000235307; ENSG00000236227; ENSG00000118058; ENSG00000133895; ENSG00000140718; ENSG00000130816; ENSG00000119772; ENSG00000106462; ENSG00000004487; ENSG00000100462	18
ibd2025	Conditioned	bromodomain-and-extra-terminal-motif-bet	pops	nested	chromatin-epigenetic-regulator-non-hdac	SET	3	2.67679	1.3438	0.01774	0.0193381	0.233094	0.0037208	0.0508941	0.0193381	0.233094	3146	ENSG00000137948; ENSG00000141867; ENSG00000169925; ENSG00000204256; ENSG00000215077; ENSG00000230678; ENSG00000234507; ENSG00000234704; ENSG00000235307; ENSG00000236227	10
ibd2025	Conditioned	menin-histone-lysine-n-methyltransferase-mll	pops	nested	chromatin-epigenetic-regulator-non-hdac	SET	2	-0.451411	-0.21066	-0.0022708	0.651013	1	0.67415	1	0.651013	1	3146	ENSG00000118058; ENSG00000133895	2
ibd2025	Conditioned	coagulation-pathway	pops	broad		SET	14	-0.36614	-0.098986	-0.0028221	0.619253	1	0.64287	1	0.619253	1	3146	ENSG00000101981; ENSG00000126218; ENSG00000117601; ENSG00000117525; ENSG00000198734; ENSG00000057593; ENSG00000185010; ENSG00000088926; ENSG00000131187; ENSG00000124491; ENSG00000127533; ENSG00000181104; ENSG00000180210; ENSG00000003436; ENSG00000115718; ENSG00000184500	16
ibd2025	Conditioned	collagen	pops	broad		SET	23	-3.85947	-0.87911	-0.032116	0.998734	1	0.99994	1	0.998734	1	3146	ENSG00000060718; ENSG00000080573; ENSG00000081052; ENSG00000108821; ENSG00000130635; ENSG00000134871; ENSG00000139219; ENSG00000142156; ENSG00000142173; ENSG00000163359; ENSG00000164692; ENSG00000168542; ENSG00000169031; ENSG00000171502; ENSG00000172752; ENSG00000182871; ENSG00000187498; ENSG00000188153; ENSG00000196739; ENSG00000197565; ENSG00000204248; ENSG00000204262; ENSG00000204291; ENSG00000206290; ENSG00000206384; ENSG00000215018; ENSG00000223699; ENSG00000227801; ENSG00000230930; ENSG00000232541; ENSG00000235708; ENSG00000291748; ENSG00000292234; ENSG00000114270	34
ibd2025	Conditioned	colony-stimulating-factor-signalling	pops	broad		SET	5	4.02719	1.7747	0.030245	0.00305083	0.0897001	2.8358e-05	0.00110141	0.00305083	0.0897001	3146	ENSG00000100368; ENSG00000198223; ENSG00000292357; ENSG00000119535; ENSG00000164400; ENSG00000182578; ENSG00000184371	7
ibd2025	Conditioned	complement	pops	broad		SET	7	0.0230124	0.007184	0.00014486	0.47017	1	0.49082	1	0.47017	1	3146	ENSG00000204359; ENSG00000239754; ENSG00000241253; ENSG00000241534; ENSG00000242335; ENSG00000243570; ENSG00000243649; ENSG00000197766; ENSG00000274619; ENSG00000197405; ENSG00000182326; ENSG00000125730; ENSG00000106804; ENSG00000203710; ENSG00000009724	15
ibd2025	Conditioned	copper-amine-oxidase-aoc-lox	pops	broad		SET	3	-0.511898	-0.30805	-0.0040669	0.672764	1	0.69564	1	0.672764	1	3146	ENSG00000131471; ENSG00000002726; ENSG00000134013	3
ibd2025	Conditioned	cyclin-dependent-kinase	pops	broad		SET	19	1.27004	0.28026	0.009307	0.12607	0.542565	0.10204	0.43975	0.12607	0.542565	3146	ENSG00000058091; ENSG00000059758; ENSG00000065883; ENSG00000102225; ENSG00000105810; ENSG00000117266; ENSG00000123374; ENSG00000132964; ENSG00000134058; ENSG00000135446; ENSG00000136807; ENSG00000138395; ENSG00000155111; ENSG00000156345; ENSG00000164885; ENSG00000167258; ENSG00000170312; ENSG00000185324; ENSG00000248333; ENSG00000250506; ENSG00000277273; ENSG00000110092	22
ibd2025	Conditioned	cdk6-cyclin-d1	pops	nested	cyclin-dependent-kinase	SET	2	1.61025	1.2073	0.013014	0.081768	0.453698	0.053681	0.306498	0.081768	0.453698	3146	ENSG00000105810; ENSG00000110092	2
ibd2025	Conditioned	cyclin-dependent-kinase-4-cyclin-d1	pops	nested	cyclin-dependent-kinase	SET	2	0.333454	0.31408	0.0033856	0.357827	0.901299	0.3694	0.920137	0.357827	0.901299	3146	ENSG00000110092; ENSG00000135446	2
ibd2025	Conditioned	cytochrome-p450-3a-drug-metabolism	pops	broad		SET	4	-0.6627	-0.40656	-0.0061975	0.724543	1	0.74623	1	0.724543	1	3146	ENSG00000021461; ENSG00000106258; ENSG00000160868; ENSG00000160870; ENSG00000282301	5
ibd2025	Conditioned	cytoskeletal-structural-protein	pops	broad		SET	2	-0.734899	-0.58933	-0.0063527	0.747606	1	0.76879	1	0.747606	1	3146	ENSG00000198947; ENSG00000196924; ENSG00000152818; ENSG00000026025	4
ibd2025	Conditioned	digestive-lipase-gastric-pancreatic	pops	broad		SET	2	-2.13627	-1.6229	-0.017494	0.971509	1	0.98366	1	0.971509	1	3146	ENSG00000182333; ENSG00000175535	2
ibd2025	Conditioned	dna-damage-checkpoint-kinase-atr-chek-wee1-dna-pk	pops	broad		SET	7	-0.817261	-0.3517	-0.0070915	0.772568	1	0.7931	1	0.772568	1	3146	ENSG00000097046; ENSG00000253729; ENSG00000112742; ENSG00000175054; ENSG00000149554; ENSG00000183765; ENSG00000166483	7
ibd2025	Conditioned	dna-rna-polymerase-telomerase	pops	broad		SET	13	-0.915076	-0.21141	-0.0058081	0.800056	1	0.81991	1	0.800056	1	3146	ENSG00000014138; ENSG00000062822; ENSG00000077514; ENSG00000100479; ENSG00000101868; ENSG00000106628; ENSG00000146143; ENSG00000148229; ENSG00000175482; ENSG00000177084; ENSG00000198056; ENSG00000181222; ENSG00000284832; ENSG00000068654; ENSG00000148606	15
ibd2025	Conditioned	dna-polymerase-alpha-delta-epsilon	pops	nested	dna-rna-polymerase-telomerase	SET	10	-2.03357	-0.51124	-0.01232	0.965818	1	0.97899	1	0.965818	1	3146	ENSG00000014138; ENSG00000062822; ENSG00000077514; ENSG00000100479; ENSG00000101868; ENSG00000106628; ENSG00000146143; ENSG00000148229; ENSG00000175482; ENSG00000177084; ENSG00000198056	11
ibd2025	Conditioned	dopamine-receptor	pops	broad		SET	4	-1.73161	-0.92307	-0.014071	0.942392	1	0.95832	1	0.942392	1	3146	ENSG00000069696; ENSG00000149295; ENSG00000151577; ENSG00000169676; ENSG00000184845; ENSG00000276825	6
ibd2025	Conditioned	dopamine-d1-and-d2-receptor	pops	nested	dopamine-receptor	SET	2	-1.36614	-1.0326	-0.011131	0.896101	1	0.91404	1	0.896101	1	3146	ENSG00000149295; ENSG00000184845	2
ibd2025	Conditioned	d2-like-dopamine-receptor	pops	nested	dopamine-receptor	SET	3	-1.78584	-1.0792	-0.014247	0.947439	1	0.96292	1	0.947439	1	3146	ENSG00000069696; ENSG00000149295; ENSG00000151577; ENSG00000276825	4
ibd2025	Conditioned	dopamine-receptors-d2-d3	pops	nested	dopamine-receptor	SET	2	-2.07695	-1.5515	-0.016724	0.968318	1	0.98109	1	0.968318	1	3146	ENSG00000149295; ENSG00000151577	2
ibd2025	Conditioned	dyrk-clk-kinase	pops	broad		SET	2	0.740719	0.66244	0.0071408	0.235394	0.753357	0.22944	0.727639	0.235394	0.753357	3146	ENSG00000176444; ENSG00000261893; ENSG00000157540	3
ibd2025	Conditioned	e2f-transcription-factor	pops	broad		SET	8	1.08296	0.34357	0.0074057	0.15852	0.618738	0.13942	0.539502	0.15852	0.618738	3146	ENSG00000007968; ENSG00000101412; ENSG00000112242; ENSG00000129173; ENSG00000133740; ENSG00000165891; ENSG00000169016; ENSG00000205250; ENSG00000282899	9
ibd2025	Conditioned	ectonucleotidase-enpp-nt5e	pops	broad		SET	3	-1.3341	-0.82558	-0.010899	0.890839	1	0.9089	1	0.890839	1	3146	ENSG00000135318; ENSG00000136960; ENSG00000154269	3
ibd2025	Conditioned	egf-erbb-signalling	pops	broad		SET	7	-0.680312	-0.25045	-0.00505	0.730264	1	0.75184	1	0.730264	1	3146	ENSG00000065361; ENSG00000141736; ENSG00000146648; ENSG00000178568; ENSG00000124882; ENSG00000113070; ENSG00000163235	7
ibd2025	Conditioned	erbb-2-erbb-3-heterodimer	pops	nested	egf-erbb-signalling	SET	2	0.118521	0.067366	0.00072618	0.434356	0.977533	0.45283	1	0.434356	0.977533	3146	ENSG00000065361; ENSG00000141736	2
ibd2025	Conditioned	epidermal-growth-factor-receptor	pops	nested	egf-erbb-signalling	SET	4	-1.19066	-0.5525	-0.0084221	0.864471	1	0.8831	1	0.864471	1	3146	ENSG00000065361; ENSG00000141736; ENSG00000146648; ENSG00000178568	4
ibd2025	Conditioned	egl-9-family-factors	pops	broad		SET	4	-1.45297	-0.57468	-0.0087602	0.909335	1	0.92687	1	0.909335	1	3146	ENSG00000129521; ENSG00000135766; ENSG00000178467; ENSG00000269858	4
ibd2025	Conditioned	eicosanoid-synthesis-metabolism	pops	broad		SET	8	1.86959	0.64512	0.013906	0.0579677	0.378353	0.030781	0.206917	0.0579677	0.378353	3146	ENSG00000012779; ENSG00000275565; ENSG00000073756; ENSG00000095303; ENSG00000132965; ENSG00000108839; ENSG00000120915; ENSG00000111144; ENSG00000107317; ENSG00000059377	10
ibd2025	Conditioned	cyclooxygenase	pops	nested	eicosanoid-synthesis-metabolism	SET	2	4.35402	3.272	0.03527	0.00196207	0.0726196	6.7254e-06	0.000337666	0.00196207	0.0726196	3146	ENSG00000073756; ENSG00000095303	2
ibd2025	Conditioned	endocannabinoid-system	pops	broad		SET	4	-0.678313	-0.37955	-0.0057858	0.729618	1	0.75121	1	0.729618	1	3146	ENSG00000117480; ENSG00000118432; ENSG00000188822; ENSG00000074416	4
ibd2025	Conditioned	endothelin-receptor	pops	broad		SET	2	-2.83861	-2.2498	-0.024252	0.992084	1	0.99773	1	0.992084	1	3146	ENSG00000136160; ENSG00000151617	2
ibd2025	Conditioned	ephrin-eph-receptor	pops	broad		SET	15	-2.07023	-0.55505	-0.016379	0.967944	1	0.98078	1	0.967944	1	3146	ENSG00000044524; ENSG00000070886; ENSG00000080224; ENSG00000106123; ENSG00000116106; ENSG00000133216; ENSG00000135333; ENSG00000142627; ENSG00000145242; ENSG00000146904; ENSG00000154928; ENSG00000182580; ENSG00000183317; ENSG00000196411; ENSG00000275482; ENSG00000284816; ENSG00000125266	17
ibd2025	Conditioned	epithelial-sodium-channel-enac	pops	broad		SET	3	-1.3728	-0.82198	-0.010852	0.897185	1	0.91508	1	0.897185	1	3146	ENSG00000111319; ENSG00000166828; ENSG00000168447	3
ibd2025	Conditioned	farnesyltransferase	pops	broad		SET	2	-0.415659	-0.57656	-0.0062151	0.63784	1	0.66117	1	0.63784	1	3146	ENSG00000125954; ENSG00000168522; ENSG00000257365	3
ibd2025	Conditioned	fc-receptor	pops	broad		SET	5	1.23936	0.5647	0.0096239	0.130981	0.554201	0.10761	0.457295	0.130981	0.554201	3146	ENSG00000143297; ENSG00000150337; ENSG00000104870; ENSG00000104921; ENSG00000072694; ENSG00000203747	6
ibd2025	Conditioned	fgf-fgfr-signaling	pops	broad		SET	8	-0.475896	-0.14906	-0.0032131	0.659871	1	0.68293	1	0.659871	1	3146	ENSG00000066468; ENSG00000068078; ENSG00000077782; ENSG00000160867; ENSG00000113578; ENSG00000134962; ENSG00000138685; ENSG00000118972	8
ibd2025	Conditioned	fgfr4-klb	pops	nested	fgf-fgfr-signaling	SET	2	-0.0610306	-0.042708	-0.00046038	0.502179	1	0.52433	1	0.502179	1	3146	ENSG00000134962; ENSG00000160867	2
ibd2025	Conditioned	fibroblast-growth-factor-receptor	pops	nested	fgf-fgfr-signaling	SET	4	-0.330385	-0.15762	-0.0024028	0.605742	1	0.62945	1	0.605742	1	3146	ENSG00000066468; ENSG00000068078; ENSG00000077782; ENSG00000160867	4
ibd2025	Conditioned	fgf1-klb	pops	nested	fgf-fgfr-signaling	SET	2	-0.832823	-0.59068	-0.0063672	0.777093	1	0.79752	1	0.777093	1	3146	ENSG00000113578; ENSG00000134962	2
ibd2025	Conditioned	fibrinogen	pops	broad		SET	3	-0.480398	-0.36577	-0.0048288	0.661509	1	0.68452	1	0.661509	1	3146	ENSG00000171557; ENSG00000171560; ENSG00000171564	3
ibd2025	Conditioned	fibrinolytic-system	pops	broad		SET	4	1.48816	0.77774	0.011856	0.0956659	0.485881	0.068364	0.347364	0.0956659	0.485881	3146	ENSG00000122194; ENSG00000106366; ENSG00000104368; ENSG00000122861	4
ibd2025	Conditioned	focal-adhesion-kinase	pops	broad		SET	2	1.99428	1.4986	0.016154	0.049086	0.349726	0.023067	0.171002	0.049086	0.349726	3146	ENSG00000169398; ENSG00000120899	2
ibd2025	Conditioned	free-fatty-acid-receptors	pops	broad		SET	2	0.58796	0.45113	0.004863	0.277422	0.822591	0.27828	0.812707	0.277422	0.822591	3146	ENSG00000126266; ENSG00000126262	2
ibd2025	Conditioned	gaba-a-receptor	pops	broad		SET	13	-2.30837	-0.74244	-0.020397	0.979081	1	0.9895	1	0.979081	1	3146	ENSG00000011677; ENSG00000022355; ENSG00000094755; ENSG00000102287; ENSG00000109158; ENSG00000113327; ENSG00000145863; ENSG00000145864; ENSG00000151834; ENSG00000163285; ENSG00000163288; ENSG00000166206; ENSG00000182256; ENSG00000186297; ENSG00000187730; ENSG00000268089	16
ibd2025	Conditioned	gaba-a-receptor-alpha-1-beta-1-gamma-2	pops	nested	gaba-a-receptor	SET	3	-0.541635	-0.35606	-0.0047006	0.683328	1	0.70596	1	0.683328	1	3146	ENSG00000022355; ENSG00000113327; ENSG00000163288	3
ibd2025	Conditioned	gamma-aminobutyric-acid-receptor-subunit-alpha-4-beta3-delta	pops	nested	gaba-a-receptor	SET	3	-0.883898	-0.55629	-0.0073441	0.791547	1	0.81162	1	0.791547	1	3146	ENSG00000109158; ENSG00000166206; ENSG00000187730	3
ibd2025	Conditioned	gaba-a-receptor-agonist-gaba-site	pops	nested	gaba-a-receptor	SET	8	-1.72856	-0.69832	-0.015052	0.942089	1	0.95805	1	0.942089	1	3146	ENSG00000011677; ENSG00000022355; ENSG00000109158; ENSG00000145863; ENSG00000145864; ENSG00000151834; ENSG00000163288; ENSG00000166206; ENSG00000186297	9
ibd2025	Conditioned	gaba-a-receptor-anion-channel	pops	nested	gaba-a-receptor	SET	13	-2.30837	-0.74244	-0.020397	0.979081	1	0.9895	1	0.979081	1	3146	ENSG00000011677; ENSG00000022355; ENSG00000094755; ENSG00000102287; ENSG00000109158; ENSG00000113327; ENSG00000145863; ENSG00000145864; ENSG00000151834; ENSG00000163285; ENSG00000163288; ENSG00000166206; ENSG00000182256; ENSG00000186297; ENSG00000187730; ENSG00000268089	16
ibd2025	Conditioned	gdnf-ret-signaling	pops	broad		SET	4	0.686551	0.34734	0.0052947	0.24971	0.780196	0.24619	0.759481	0.24971	0.780196	3146	ENSG00000108091; ENSG00000165731; ENSG00000170759; ENSG00000151892	4
ibd2025	Conditioned	kinesin-1-heavy-chain-tyrosine-protein-kinase-receptor-ret	pops	nested	gdnf-ret-signaling	SET	2	0.534793	0.36498	0.0039344	0.293149	0.84275	0.2964	0.828298	0.293149	0.84275	3146	ENSG00000165731; ENSG00000170759	2
ibd2025	Conditioned	coiled-coil-domain-containing-protein-6-tyrosine-protein-kinase-receptor-ret	pops	nested	gdnf-ret-signaling	SET	2	0.0392961	0.028718	0.00030957	0.464009	1	0.48433	1	0.464009	1	3146	ENSG00000108091; ENSG00000165731	2
ibd2025	Conditioned	glucagon-glp-secretin-receptor	pops	broad		SET	6	-2.34846	-0.92764	-0.017318	0.980565	1	0.99057	1	0.980565	1	3146	ENSG00000215644; ENSG00000288269; ENSG00000010310; ENSG00000112164; ENSG00000065325; ENSG00000106128; ENSG00000080293	7
ibd2025	Conditioned	glycine-receptor	pops	broad		SET	2	-1.90456	-1.0149	-0.01094	0.957154	1	0.97157	1	0.957154	1	3146	ENSG00000109738; ENSG00000145888	2
ibd2025	Conditioned	glycosphingolipid-metabolism	pops	broad		SET	2	0.458814	0.29727	0.0032044	0.316698	0.8602	0.32319	0.85484	0.316698	0.8602	3146	ENSG00000177628; ENSG00000262446; ENSG00000102393; ENSG00000148154	4
ibd2025	Conditioned	gsk3-kinase	pops	broad		SET	2	-0.386299	-0.32927	-0.0035494	0.626896	1	0.65036	1	0.626896	1	3146	ENSG00000082701; ENSG00000105723	2
ibd2025	Conditioned	guanylate-cyclase	pops	broad		SET	4	0.564856	0.33383	0.0050887	0.284193	0.830921	0.28609	0.824212	0.284193	0.830921	3146	ENSG00000061918; ENSG00000152402; ENSG00000164116; ENSG00000070019	4
ibd2025	Conditioned	heat-shock-proteins	pops	broad		SET	3	1.01484	0.44184	0.0058331	0.172056	0.641264	0.1551	0.571364	0.172056	0.641264	3146	ENSG00000204388; ENSG00000204389; ENSG00000212866; ENSG00000215328; ENSG00000224501; ENSG00000231555; ENSG00000232804; ENSG00000234475; ENSG00000235941; ENSG00000237724; ENSG00000080824; ENSG00000096384; ENSG00000109971	13
ibd2025	Conditioned	heat-shock-protein-hsp90	pops	nested	heat-shock-proteins	SET	2	0.576451	0.2725	0.0029374	0.280804	0.825617	0.28216	0.819645	0.280804	0.825617	3146	ENSG00000080824; ENSG00000096384	2
ibd2025	Conditioned	hemoglobin	pops	broad		SET	3	-1.26231	-0.65047	-0.0085874	0.878213	1	0.89657	1	0.878213	1	3146	ENSG00000188536; ENSG00000206172; ENSG00000244734	3
ibd2025	Conditioned	hgf-met-ron-signalling	pops	broad		SET	3	-1.11844	-0.49726	-0.0065647	0.849472	1	0.8683	1	0.849472	1	3146	ENSG00000019991; ENSG00000105976; ENSG00000164078	3
ibd2025	Conditioned	histamine-receptor	pops	broad		SET	4	0.516383	0.27768	0.0042328	0.298709	0.848153	0.3028	0.834461	0.298709	0.848153	3146	ENSG00000196639; ENSG00000113749; ENSG00000101180; ENSG00000134489	4
ibd2025	Conditioned	histone-deacetylase-sirtuin	pops	broad		SET	10	0.345734	0.089929	0.0021671	0.35367	0.897217	0.36477	0.912215	0.35367	0.897217	3146	ENSG00000048052; ENSG00000061273; ENSG00000068024; ENSG00000094631; ENSG00000100429; ENSG00000108840; ENSG00000116478; ENSG00000147099; ENSG00000163517; ENSG00000171720; ENSG00000196591; ENSG00000096717	12
ibd2025	Conditioned	immune-checkpoint-inhibitory	pops	broad		SET	10	4.70262	1.6209	0.03906	0.00122008	0.0600371	1.2951e-06	8.7673e-05	0.00122008	0.0600371	3146	ENSG00000188389; ENSG00000276977; ENSG00000103855; ENSG00000163599; ENSG00000135077; ENSG00000196776; ENSG00000089692; ENSG00000091972; ENSG00000120217; ENSG00000197646; ENSG00000181847	11
ibd2025	Conditioned	inhibitor-of-apoptosis-iap-proteins	pops	broad		SET	3	3.10726	1.7506	0.023111	0.0107752	0.172954	0.00094576	0.0184805	0.0107752	0.172954	3146	ENSG00000023445; ENSG00000110330; ENSG00000089685	3
ibd2025	Conditioned	innate-immune-sensor-non-tlr	pops	broad		SET	6	2.20019	0.91099	0.017007	0.0371406	0.304768	0.013904	0.123565	0.0371406	0.304768	3146	ENSG00000204305; ENSG00000206320; ENSG00000229058; ENSG00000230514; ENSG00000231268; ENSG00000234729; ENSG00000237405; ENSG00000184584; ENSG00000288243; ENSG00000189403; ENSG00000170458; ENSG00000162711; ENSG00000167207; ENSG00000124731	14
ibd2025	Conditioned	insulin-igf-signalling	pops	broad		SET	4	0.204264	0.10415	0.0015877	0.403014	0.946158	0.41907	0.972499	0.403014	0.946158	3146	ENSG00000171105; ENSG00000017427; ENSG00000140443; ENSG00000167244	4
ibd2025	Conditioned	integrin	pops	broad		SET	14	4.95581	1.1496	0.032774	0.000874445	0.0522591	3.6417e-07	3.36964e-05	0.000874445	0.0522591	3146	ENSG00000115232; ENSG00000150093; ENSG00000139626; ENSG00000161638; ENSG00000005961; ENSG00000259207; ENSG00000005844; ENSG00000160255; ENSG00000169896; ENSG00000138448; ENSG00000082781; ENSG00000115221; ENSG00000105855; ENSG00000164171	14
ibd2025	Conditioned	integrin-alpha-4-beta-7	pops	nested	integrin	SET	2	5.70616	2.6185	0.028226	0.000308488	0.0284531	5.8807e-09	8.80985e-07	0.000308488	0.0284531	3146	ENSG00000115232; ENSG00000139626	2
ibd2025	Conditioned	integrin-alpha-v-beta-3	pops	nested	integrin	SET	2	3.12233	1.7782	0.019168	0.0105541	0.171809	0.00089898	0.0178999	0.0105541	0.171809	3146	ENSG00000138448; ENSG00000259207	2
ibd2025	Conditioned	integrin-alpha-l-beta-2-lfa-1	pops	nested	integrin	SET	2	2.5782	1.8991	0.020471	0.0221449	0.245548	0.0049712	0.0618158	0.0221449	0.245548	3146	ENSG00000005844; ENSG00000160255	2
ibd2025	Conditioned	integrin-alpha-v-beta-6	pops	nested	integrin	SET	2	2.45136	1.42	0.015306	0.026385	0.265002	0.0071233	0.0794677	0.026385	0.265002	3146	ENSG00000115221; ENSG00000138448	2
ibd2025	Conditioned	integrin-alpha-v-beta-5	pops	nested	integrin	SET	2	2.02274	1.2349	0.013312	0.0472389	0.344811	0.021555	0.16301	0.0472389	0.344811	3146	ENSG00000082781; ENSG00000138448	2
ibd2025	Conditioned	integrin-alpha-4-beta-1	pops	nested	integrin	SET	2	1.71445	1.0286	0.011088	0.071276	0.426301	0.043233	0.26257	0.071276	0.426301	3146	ENSG00000115232; ENSG00000150093	2
ibd2025	Conditioned	integrin-alpha-v-beta-8	pops	nested	integrin	SET	2	1.6764	1.0243	0.011042	0.0749525	0.439217	0.046834	0.277085	0.0749525	0.439217	3146	ENSG00000105855; ENSG00000138448	2
ibd2025	Conditioned	integrin-alpha-v-beta-1	pops	nested	integrin	SET	2	1.23885	0.64695	0.0069738	0.131064	0.554201	0.10771	0.457295	0.131064	0.554201	3146	ENSG00000138448; ENSG00000150093	2
ibd2025	Conditioned	integrin-alpha-iib-beta-3	pops	nested	integrin	SET	2	1.13897	0.71697	0.0077286	0.148184	0.593048	0.12737	0.504668	0.148184	0.593048	3146	ENSG00000005961; ENSG00000259207	2
ibd2025	Conditioned	integrin-alpha-m-beta-2	pops	nested	integrin	SET	2	0.238169	0.16689	0.001799	0.390894	0.939889	0.40587	0.954428	0.390894	0.939889	3146	ENSG00000160255; ENSG00000169896	2
ibd2025	Conditioned	integrin-alpha-5-beta-1	pops	nested	integrin	SET	2	-0.220944	-0.13794	-0.0014869	0.563888	1	0.58743	1	0.563888	1	3146	ENSG00000150093; ENSG00000161638	2
ibd2025	Conditioned	integrin-signalling	pops	broad		SET	5	-0.627068	-0.29787	-0.0050764	0.712762	1	0.73469	1	0.712762	1	3146	ENSG00000118523; ENSG00000115414; ENSG00000140545; ENSG00000118785; ENSG00000041982	5
ibd2025	Conditioned	interferon	pops	broad		SET	21	2.50693	0.89347	0.031191	0.0244299	0.258725	0.0060951	0.070497	0.0244299	0.258725	3146	ENSG00000120235; ENSG00000120242; ENSG00000137080; ENSG00000147873; ENSG00000147885; ENSG00000186803; ENSG00000188379; ENSG00000197919; ENSG00000214042; ENSG00000228083; ENSG00000233816; ENSG00000234829; ENSG00000236637; ENSG00000027697; ENSG00000159128; ENSG00000262795; ENSG00000142166; ENSG00000159110; ENSG00000185436; ENSG00000243646; ENSG00000171855; ENSG00000111537	22
ibd2025	Conditioned	interferon-gamma-receptor	pops	nested	interferon	SET	2	2.4473	2.2999	0.024791	0.0265339	0.265002	0.0072031	0.080074	0.0265339	0.265002	3146	ENSG00000027697; ENSG00000159128; ENSG00000262795	3
ibd2025	Conditioned	interferon-alpha-beta-receptor	pops	nested	interferon	SET	2	2.0893	1.6729	0.018033	0.0431883	0.329782	0.018348	0.148007	0.0431883	0.329782	3146	ENSG00000142166; ENSG00000159110	2
ibd2025	Conditioned	interferon-alpha-1-13	pops	nested	interferon	SET	2	-0.290294	-0.17892	-0.0019287	0.590506	1	0.6142	1	0.590506	1	3146	ENSG00000197919; ENSG00000233816	2
ibd2025	Conditioned	interferon-lambda-receptor	pops	nested	interferon	SET	2	-0.456436	-0.35471	-0.0038236	0.652841	1	0.67596	1	0.652841	1	3146	ENSG00000185436; ENSG00000243646	2
ibd2025	Conditioned	interferon-alpha	pops	nested	interferon	SET	13	-0.794317	-0.52749	-0.014492	0.76578	1	0.78649	1	0.76578	1	3146	ENSG00000120235; ENSG00000120242; ENSG00000137080; ENSG00000147873; ENSG00000147885; ENSG00000186803; ENSG00000188379; ENSG00000197919; ENSG00000214042; ENSG00000228083; ENSG00000233816; ENSG00000234829; ENSG00000236637	13
ibd2025	Conditioned	interleukin-cytokine	pops	broad		SET	20	4.12351	0.91579	0.031201	0.00268439	0.084451	1.875e-05	0.000819271	0.00268439	0.084451	3146	ENSG00000113302; ENSG00000168811; ENSG00000110944; ENSG00000112115; ENSG00000115008; ENSG00000125538; ENSG00000136634; ENSG00000169194; ENSG00000164136; ENSG00000112116; ENSG00000150782; ENSG00000162891; ENSG00000138684; ENSG00000127318; ENSG00000137033; ENSG00000113520; ENSG00000113525; ENSG00000136244; ENSG00000145839; ENSG00000145777	20
ibd2025	Conditioned	interleukin-23	pops	nested	interleukin-cytokine	SET	2	2.13718	2.039	0.021979	0.0404724	0.319113	0.016301	0.139213	0.0404724	0.319113	3146	ENSG00000110944; ENSG00000113302	2
ibd2025	Conditioned	interleukin-12	pops	nested	interleukin-cytokine	SET	2	1.15678	0.87928	0.0094782	0.145001	0.586341	0.12369	0.493818	0.145001	0.586341	3146	ENSG00000113302; ENSG00000168811	2
ibd2025	Conditioned	interleukin-receptor	pops	broad		SET	19	4.65656	1.2528	0.041602	0.00130204	0.0603199	1.6219e-06	0.000104133	0.00130204	0.0603199	3146	ENSG00000100385; ENSG00000134470; ENSG00000147168; ENSG00000134460; ENSG00000110324; ENSG00000243646; ENSG00000115602; ENSG00000196083; ENSG00000115604; ENSG00000115607; ENSG00000142677; ENSG00000115598; ENSG00000134352; ENSG00000160712; ENSG00000077238; ENSG00000131724; ENSG00000185291; ENSG00000292332; ENSG00000137070; ENSG00000115594; ENSG00000123496; ENSG00000177663; ENSG00000164509; ENSG00000091181	24
ibd2025	Conditioned	interleukin-2-receptor	pops	nested	interleukin-receptor	SET	2	4.29937	3.3879	0.03652	0.00211264	0.0772833	8.6174e-06	0.000404632	0.00211264	0.0772833	3146	ENSG00000100385; ENSG00000134460; ENSG00000147168	3
ibd2025	Conditioned	il18-receptor	pops	nested	interleukin-receptor	SET	2	2.66511	2.3103	0.024904	0.0196561	0.234235	0.0038519	0.0517867	0.0196561	0.234235	3146	ENSG00000115604; ENSG00000115607	2
ibd2025	Conditioned	interleukin-15-receptor	pops	nested	interleukin-receptor	SET	2	1.81483	1.4505	0.015636	0.0623406	0.395598	0.034784	0.227034	0.0623406	0.395598	3146	ENSG00000100385; ENSG00000134470; ENSG00000147168	3
ibd2025	Conditioned	il-10-receptor	pops	nested	interleukin-receptor	SET	2	1.49319	1.1911	0.012839	0.0950611	0.484704	0.06771	0.347364	0.0950611	0.484704	3146	ENSG00000110324; ENSG00000243646	2
ibd2025	Conditioned	il6ralpha-gp130	pops	nested	interleukin-receptor	SET	2	0.382568	0.27108	0.0029221	0.341437	0.879852	0.35102	0.893454	0.341437	0.879852	3146	ENSG00000134352; ENSG00000160712	2
ibd2025	Conditioned	il22-receptor	pops	nested	interleukin-receptor	SET	2	-0.10738	-0.083281	-0.00089773	0.520008	1	0.54276	1	0.520008	1	3146	ENSG00000142677; ENSG00000243646	2
ibd2025	Conditioned	il-33-receptor-st2	pops	nested	interleukin-receptor	SET	2	-0.811234	-0.67781	-0.0073065	0.7708	1	0.79138	1	0.7708	1	3146	ENSG00000115602; ENSG00000196083	2
ibd2025	Conditioned	il36-receptor	pops	nested	interleukin-receptor	SET	2	-1.29216	-1.0011	-0.010792	0.883612	1	0.90185	1	0.883612	1	3146	ENSG00000115598; ENSG00000196083	2
ibd2025	Conditioned	ion-transporting-atpase-p-type	pops	broad		SET	13	-0.0921593	-0.025459	-0.00069944	0.514135	1	0.53671	1	0.514135	1	3146	ENSG00000018625; ENSG00000069849; ENSG00000105409; ENSG00000129244; ENSG00000132681; ENSG00000137731; ENSG00000143153; ENSG00000163399; ENSG00000074370; ENSG00000174437; ENSG00000196296; ENSG00000105675; ENSG00000186009	13
ibd2025	Conditioned	sarcoplasmic-endoplasmic-reticulum-calcium-atpase	pops	nested	ion-transporting-atpase-p-type	SET	3	0.740745	0.36118	0.0047682	0.235387	0.753357	0.22943	0.727639	0.235387	0.753357	3146	ENSG00000074370; ENSG00000174437; ENSG00000196296	3
ibd2025	Conditioned	potassium-transporting-atpase	pops	nested	ion-transporting-atpase-p-type	SET	2	-0.0342231	-0.023641	-0.00025484	0.491916	1	0.51365	1	0.491916	1	3146	ENSG00000105675; ENSG00000186009	2
ibd2025	Conditioned	sodium-potassium-transporting-atpase	pops	nested	ion-transporting-atpase-p-type	SET	8	-0.68878	-0.2631	-0.0056712	0.733009	1	0.75452	1	0.733009	1	3146	ENSG00000018625; ENSG00000069849; ENSG00000105409; ENSG00000129244; ENSG00000132681; ENSG00000137731; ENSG00000143153; ENSG00000163399	8
ibd2025	Conditioned	iron-homeostasis	pops	broad		SET	3	-0.618443	-0.36007	-0.0047535	0.709852	1	0.73185	1	0.709852	1	3146	ENSG00000072274; ENSG00000106327; ENSG00000105697	3
ibd2025	Conditioned	isocitrate-dehydrogenases	pops	broad		SET	2	-1.3782	-0.94609	-0.010198	0.898049	1	0.91592	1	0.898049	1	3146	ENSG00000138413; ENSG00000182054	2
ibd2025	Conditioned	jak-tyk-kinase	pops	broad		SET	4	4.91034	1.9715	0.030052	0.000927223	0.0522591	4.5933e-07	3.90555e-05	0.000927223	0.0522591	3146	ENSG00000096968; ENSG00000105397; ENSG00000105639; ENSG00000162434	4
ibd2025	Conditioned	kainate-glutamate-receptor	pops	broad		SET	5	-3.08479	-1.3309	-0.022683	0.994933	1	0.99898	1	0.994933	1	3146	ENSG00000105737; ENSG00000149403; ENSG00000163873; ENSG00000164418; ENSG00000171189	5
ibd2025	Conditioned	kallikrein-kinin-system	pops	broad		SET	4	0.0650781	0.034425	0.00052477	0.454329	1	0.47406	1	0.454329	1	3146	ENSG00000100739; ENSG00000168398; ENSG00000164344; ENSG00000149131	4
ibd2025	Conditioned	laminin	pops	broad		SET	12	-0.649657	-0.1958	-0.0051684	0.72025	1	0.74204	1	0.72025	1	3146	ENSG00000050555; ENSG00000053747; ENSG00000058085; ENSG00000091128; ENSG00000091136; ENSG00000101680; ENSG00000112769; ENSG00000130702; ENSG00000135862; ENSG00000172037; ENSG00000196569; ENSG00000196878	12
ibd2025	Conditioned	lectin-galectin-c-type	pops	broad		SET	5	0.812896	0.296	0.0050446	0.217264	0.724652	0.20814	0.682092	0.217264	0.724652	3146	ENSG00000054219; ENSG00000248672; ENSG00000141505; ENSG00000198178; ENSG00000100097; ENSG00000131981	6
ibd2025	Conditioned	leukocyte-receptor-kir-lilr-klr	pops	broad		SET	3	-2.11635	-1.0852	-0.014326	0.970456	1	0.98283	1	0.970456	1	3146	ENSG00000240403; ENSG00000273735; ENSG00000273911; ENSG00000274722; ENSG00000275083; ENSG00000275262; ENSG00000275416; ENSG00000275511; ENSG00000275566; ENSG00000275626; ENSG00000275629; ENSG00000275838; ENSG00000276004; ENSG00000276357; ENSG00000276424; ENSG00000276739; ENSG00000276882; ENSG00000277181; ENSG00000277709; ENSG00000277982; ENSG00000278361; ENSG00000278403; ENSG00000278442; ENSG00000278474; ENSG00000278656; ENSG00000278707; ENSG00000278710; ENSG00000278726; ENSG00000278758; ENSG00000278809; ENSG00000278850; ENSG00000284192; ENSG00000284213; ENSG00000284295; ENSG00000284466; ENSG00000284528; ENSG00000288389; ENSG00000125498; ENSG00000273510; ENSG00000273794; ENSG00000274692; ENSG00000274782; ENSG00000274926; ENSG00000275080; ENSG00000275196; ENSG00000275276; ENSG00000275522; ENSG00000275750; ENSG00000276310; ENSG00000276387; ENSG00000276625; ENSG00000276820; ENSG00000277356; ENSG00000277616; ENSG00000277833; ENSG00000278207; ENSG00000278248; ENSG00000278495; ENSG00000278503; ENSG00000278738; ENSG00000278755; ENSG00000278805; ENSG00000278821; ENSG00000283723; ENSG00000284100; ENSG00000284145; ENSG00000284347; ENSG00000284401; ENSG00000284514; ENSG00000284530; ENSG00000284551; ENSG00000243772; ENSG00000273887; ENSG00000273947; ENSG00000274108; ENSG00000274402; ENSG00000274410; ENSG00000274830; ENSG00000274952; ENSG00000275008; ENSG00000275623; ENSG00000275658; ENSG00000276218; ENSG00000276459; ENSG00000276590; ENSG00000277317; ENSG00000277484; ENSG00000277554; ENSG00000277924; ENSG00000278327; ENSG00000278369; ENSG00000283702; ENSG00000283708; ENSG00000283790; ENSG00000283996; ENSG00000284044; ENSG00000284132; ENSG00000284236; ENSG00000284241; ENSG00000284333; ENSG00000284504; ENSG00000284510; ENSG00000273578; ENSG00000273661; ENSG00000274412; ENSG00000275407; ENSG00000275546; ENSG00000275914; ENSG00000275960; ENSG00000276011; ENSG00000276731; ENSG00000277251; ENSG00000277725; ENSG00000278692; ENSG00000278731; ENSG00000239961; ENSG00000274185; ENSG00000276798; ENSG00000277092; ENSG00000134545	120
ibd2025	Conditioned	lipid-mediator-receptor-prostanoid-leukotriene-paf	pops	broad		SET	12	3.52817	0.99205	0.026187	0.00606296	0.132918	0.00020987	0.00564317	0.00606296	0.132918	3146	ENSG00000213903; ENSG00000213906; ENSG00000285203; ENSG00000285456; ENSG00000050628; ENSG00000125384; ENSG00000160951; ENSG00000171522; ENSG00000173198; ENSG00000183134; ENSG00000169403; ENSG00000168229; ENSG00000122420; ENSG00000160013; ENSG00000006638	15
ibd2025	Conditioned	prostaglandin-e2-receptor	pops	nested	lipid-mediator-receptor-prostanoid-leukotriene-paf	SET	4	3.96345	1.9019	0.028992	0.00333417	0.093815	3.7095e-05	0.00142318	0.00333417	0.093815	3146	ENSG00000050628; ENSG00000125384; ENSG00000160951; ENSG00000171522	4
ibd2025	Conditioned	lysophospholipid-s1p-lpa-receptor	pops	broad		SET	6	-0.152138	-0.068482	-0.0012785	0.537336	1	0.56046	1	0.537336	1	3146	ENSG00000125910; ENSG00000170989; ENSG00000180739; ENSG00000213694; ENSG00000267534; ENSG00000198121	6
ibd2025	Conditioned	mapk-activated-protein-kinases	pops	broad		SET	4	1.85314	0.79863	0.012174	0.0592428	0.385078	0.031939	0.211983	0.0592428	0.385078	3146	ENSG00000079277; ENSG00000099875; ENSG00000162889; ENSG00000089022	4
ibd2025	Conditioned	mapk-map3k-signalling	pops	broad		SET	8	3.07147	0.87322	0.018823	0.0113171	0.173676	0.0010667	0.0203384	0.0113171	0.173676	3146	ENSG00000095015; ENSG00000130758; ENSG00000173327; ENSG00000139625; ENSG00000073803; ENSG00000197442; ENSG00000107968; ENSG00000006432	8
ibd2025	Conditioned	mapk-stress-activated-signalling	pops	broad		SET	5	-0.093089	-0.042766	-0.00072883	0.514489	1	0.53708	1	0.514489	1	3146	ENSG00000050748; ENSG00000107643; ENSG00000109339; ENSG00000112062; ENSG00000185386	5
ibd2025	Conditioned	matrix-metalloproteinases	pops	broad		SET	8	-0.313609	-0.11421	-0.0024619	0.599397	1	0.62309	1	0.599397	1	3146	ENSG00000262406; ENSG00000137745; ENSG00000157227; ENSG00000149968; ENSG00000137673; ENSG00000118113; ENSG00000100985; ENSG00000196611; ENSG00000087245	9
ibd2025	Conditioned	melanocortin-receptor	pops	broad		SET	4	-1.88861	-0.91469	-0.013943	0.955944	1	0.97052	1	0.955944	1	3146	ENSG00000258839; ENSG00000185231; ENSG00000124089; ENSG00000166603	4
ibd2025	Conditioned	melatonin-receptor	pops	broad		SET	2	-1.20995	-0.97074	-0.010464	0.86829	1	0.88684	1	0.86829	1	3146	ENSG00000134640; ENSG00000168412	2
ibd2025	Conditioned	metabotropic-glutamate-receptor	pops	broad		SET	4	-1.82133	-1.0198	-0.015545	0.950528	1	0.96571	1	0.950528	1	3146	ENSG00000164082; ENSG00000198822; ENSG00000124493; ENSG00000168959	4
ibd2025	Conditioned	microsomal-triglyceride-transfer-protein	pops	broad		SET	2	-0.469036	-0.35446	-0.0038209	0.657414	1	0.68048	1	0.657414	1	3146	ENSG00000138823; ENSG00000185624	2
ibd2025	Conditioned	microtubule-mitotic-spindle	pops	broad		SET	12	-2.9488	-0.81676	-0.02156	0.993534	1	0.9984	1	0.993534	1	3146	ENSG00000101162; ENSG00000104833; ENSG00000123416; ENSG00000127824; ENSG00000137267; ENSG00000137285; ENSG00000152086; ENSG00000167552; ENSG00000167553; ENSG00000176014; ENSG00000183311; ENSG00000188229; ENSG00000196230; ENSG00000224156; ENSG00000227739; ENSG00000229684; ENSG00000232421; ENSG00000232575; ENSG00000235067; ENSG00000258947; ENSG00000261456; ENSG00000292120; ENSG00000138160	23
ibd2025	Conditioned	tubulin-beta	pops	nested	microtubule-mitotic-spindle	SET	6	-1.52534	-0.70056	-0.013078	0.919218	1	0.9364	1	0.919218	1	3146	ENSG00000101162; ENSG00000104833; ENSG00000137267; ENSG00000137285; ENSG00000176014; ENSG00000183311; ENSG00000188229; ENSG00000196230; ENSG00000224156; ENSG00000227739; ENSG00000229684; ENSG00000232421; ENSG00000232575; ENSG00000235067; ENSG00000258947; ENSG00000261456	16
ibd2025	Conditioned	tubulin	pops	nested	microtubule-mitotic-spindle	SET	11	-3.45269	-1.0308	-0.026052	0.997418	1	0.99972	1	0.997418	1	3146	ENSG00000101162; ENSG00000104833; ENSG00000123416; ENSG00000127824; ENSG00000137267; ENSG00000137285; ENSG00000152086; ENSG00000167552; ENSG00000167553; ENSG00000176014; ENSG00000183311; ENSG00000188229; ENSG00000196230; ENSG00000224156; ENSG00000227739; ENSG00000229684; ENSG00000232421; ENSG00000232575; ENSG00000235067; ENSG00000258947; ENSG00000261456; ENSG00000292120	22
ibd2025	Conditioned	mitochondrial-complex-i-nadh-dehydrogenase	pops	broad		SET	40	-1.66331	-0.24429	-0.011763	0.935466	1	0.95187	1	0.935466	1	3146	ENSG00000004779; ENSG00000023228; ENSG00000065518; ENSG00000090266; ENSG00000099795; ENSG00000109390; ENSG00000110717; ENSG00000115286; ENSG00000119013; ENSG00000119421; ENSG00000123545; ENSG00000125356; ENSG00000128609; ENSG00000130414; ENSG00000131495; ENSG00000136521; ENSG00000137806; ENSG00000139180; ENSG00000140990; ENSG00000145494; ENSG00000147123; ENSG00000147684; ENSG00000151366; ENSG00000158864; ENSG00000160194; ENSG00000164182; ENSG00000164258; ENSG00000165264; ENSG00000166136; ENSG00000167792; ENSG00000168653; ENSG00000170906; ENSG00000174886; ENSG00000178057; ENSG00000178127; ENSG00000183648; ENSG00000184752; ENSG00000184983; ENSG00000185633; ENSG00000186010; ENSG00000189043; ENSG00000198695; ENSG00000198763; ENSG00000198786; ENSG00000198840; ENSG00000198886; ENSG00000198888; ENSG00000212907; ENSG00000213619; ENSG00000267855; ENSG00000272765; ENSG00000273397; ENSG00000273642; ENSG00000274359; ENSG00000275605; ENSG00000275724; ENSG00000276061; ENSG00000276220; ENSG00000276766; ENSG00000277365; ENSG00000277722; ENSG00000278365; ENSG00000281013; ENSG00000283447; ENSG00000291930; ENSG00000292058	66
ibd2025	Conditioned	mitotic-kinase-aurora-plk	pops	broad		SET	5	-0.424376	-0.19363	-0.0033	0.64104	1	0.66436	1	0.64104	1	3146	ENSG00000087586; ENSG00000105146; ENSG00000178999; ENSG00000166851; ENSG00000142731	5
ibd2025	Conditioned	monoamine-gaba-metabolism	pops	broad		SET	8	-1.78282	-0.62734	-0.013523	0.947186	1	0.96268	1	0.947186	1	3146	ENSG00000069535; ENSG00000189221; ENSG00000129167; ENSG00000139287; ENSG00000093010; ENSG00000132437; ENSG00000123454; ENSG00000183044; ENSG00000112294; ENSG00000180176	10
ibd2025	Conditioned	tryptophan-5-hydroxylase	pops	nested	monoamine-gaba-metabolism	SET	2	-1.51427	-1.0095	-0.010881	0.917764	1	0.935	1	0.917764	1	3146	ENSG00000129167; ENSG00000139287	2
ibd2025	Conditioned	motilin-ghrelin-receptor	pops	broad		SET	2	-0.692421	-0.5422	-0.0058446	0.734187	1	0.75566	1	0.734187	1	3146	ENSG00000121853; ENSG00000102539	2
ibd2025	Conditioned	mucin	pops	broad		SET	3	1.33606	0.72246	0.0095377	0.116034	0.52069	0.090774	0.40501	0.116034	0.52069	3146	ENSG00000181143; ENSG00000291738; ENSG00000215182; ENSG00000291363; ENSG00000185499	5
ibd2025	Conditioned	muscarinic-acetylcholine-receptor	pops	broad		SET	5	-1.67818	-0.6605	-0.011257	0.937034	1	0.95333	1	0.937034	1	3146	ENSG00000133019; ENSG00000168539; ENSG00000180720; ENSG00000181072; ENSG00000184984	5
ibd2025	Conditioned	myosin	pops	broad		SET	7	-1.30243	-0.40917	-0.0082503	0.885434	1	0.9036	1	0.885434	1	3146	ENSG00000078814; ENSG00000092054; ENSG00000106631; ENSG00000111245; ENSG00000160808; ENSG00000197616; ENSG00000198336	7
ibd2025	Conditioned	natriuretic-peptide-receptor	pops	broad		SET	3	-2.39529	-1.2141	-0.016028	0.982169	1	0.99169	1	0.982169	1	3146	ENSG00000113389; ENSG00000159899; ENSG00000169418	3
ibd2025	Conditioned	neurokinin-tachykinin-receptor	pops	broad		SET	3	-1.02615	-0.6474	-0.0085469	0.828379	1	0.84758	1	0.828379	1	3146	ENSG00000115353; ENSG00000075073; ENSG00000169836	3
ibd2025	Conditioned	neuropeptide-y-receptor	pops	broad		SET	2	-1.05976	-0.74901	-0.008074	0.836331	1	0.85536	1	0.836331	1	3146	ENSG00000204174; ENSG00000264717; ENSG00000288157; ENSG00000185149; ENSG00000164129	5
ibd2025	Conditioned	neurotrophin-trk-signaling	pops	broad		SET	4	-1.14236	-0.56389	-0.0085958	0.85457	1	0.87334	1	0.85457	1	3146	ENSG00000140538; ENSG00000148053; ENSG00000198400; ENSG00000134259	4
ibd2025	Conditioned	nf-kb-pathway-irak-ikk-nf-kb	pops	broad		SET	8	6.58311	2.1744	0.046869	5.02935e-05	0.00832755	2.3797e-11	7.48654e-09	5.02935e-05	0.00832755	3146	ENSG00000077150; ENSG00000109320; ENSG00000173039; ENSG00000056972; ENSG00000104365; ENSG00000184216; ENSG00000198001; ENSG00000172175; ENSG00000137275	9
ibd2025	Conditioned	nicotinic-acetylcholine-receptor-muscle-type	pops	broad		SET	5	-1.66834	-0.7165	-0.012211	0.936014	1	0.95236	1	0.936014	1	3146	ENSG00000108556; ENSG00000135902; ENSG00000138435; ENSG00000170175; ENSG00000196811; ENSG00000283946	6
ibd2025	Conditioned	nicotinic-acetylcholine-receptor-neuronal	pops	broad		SET	9	-2.26304	-0.81017	-0.018522	0.977281	1	0.98818	1	0.977281	1	3146	ENSG00000166664; ENSG00000175344; ENSG00000274542; ENSG00000275917; ENSG00000282088; ENSG00000101204; ENSG00000160716; ENSG00000169684; ENSG00000080644; ENSG00000117971; ENSG00000147434; ENSG00000129749; ENSG00000174343	13
ibd2025	Conditioned	neuronal-acetylcholine-receptor-alpha9-alpha10	pops	nested	nicotinic-acetylcholine-receptor-neuronal	SET	2	0.164741	0.11977	0.0012911	0.417338	0.963275	0.43457	0.988909	0.417338	0.963275	3146	ENSG00000129749; ENSG00000174343	2
ibd2025	Conditioned	neuronal-acetylcholine-receptor-alpha4-beta2	pops	nested	nicotinic-acetylcholine-receptor-neuronal	SET	2	-1.41463	-1.0367	-0.011175	0.903703	1	0.9214	1	0.903703	1	3146	ENSG00000101204; ENSG00000160716	2
ibd2025	Conditioned	neuronal-acetylcholine-receptor-alpha6-beta2	pops	nested	nicotinic-acetylcholine-receptor-neuronal	SET	2	-1.41506	-1.0326	-0.011131	0.903769	1	0.92147	1	0.903769	1	3146	ENSG00000147434; ENSG00000160716	2
ibd2025	Conditioned	neuronal-acetylcholine-receptor-alpha3-beta4	pops	nested	nicotinic-acetylcholine-receptor-neuronal	SET	2	-1.60017	-1.2685	-0.013674	0.928418	1	0.94521	1	0.928418	1	3146	ENSG00000080644; ENSG00000117971	2
ibd2025	Conditioned	nicotinic-acetylcholine-receptor-alpha4-beta2-alpha5	pops	nested	nicotinic-acetylcholine-receptor-neuronal	SET	3	-1.60795	-1.0439	-0.013781	0.929314	1	0.94607	1	0.929314	1	3146	ENSG00000101204; ENSG00000160716; ENSG00000169684	3
ibd2025	Conditioned	nitric-oxide-synthase	pops	broad		SET	3	0.414375	0.26612	0.0035132	0.330938	0.870175	0.3393	0.872784	0.330938	0.870175	3146	ENSG00000007171; ENSG00000089250; ENSG00000164867	3
ibd2025	Conditioned	nmda-glutamate-receptor	pops	broad		SET	6	-0.767056	-0.26241	-0.0048989	0.757514	1	0.77847	1	0.757514	1	3146	ENSG00000105464; ENSG00000116032; ENSG00000161509; ENSG00000176884; ENSG00000183454; ENSG00000198785; ENSG00000273079	7
ibd2025	Conditioned	glutamate-nmda-receptor	pops	nested	nmda-glutamate-receptor	SET	6	-0.767056	-0.26241	-0.0048989	0.757514	1	0.77847	1	0.757514	1	3146	ENSG00000105464; ENSG00000116032; ENSG00000161509; ENSG00000176884; ENSG00000183454; ENSG00000198785; ENSG00000273079	7
ibd2025	Conditioned	notch-signalling	pops	broad		SET	6	1.04191	0.44298	0.0082697	0.166565	0.634793	0.14874	0.558396	0.166565	0.634793	3146	ENSG00000090932; ENSG00000128917; ENSG00000172889; ENSG00000148400; ENSG00000134250; ENSG00000074181	6
ibd2025	Conditioned	nuclear-receptor-lipid-metabolic-sensor	pops	broad		SET	6	0.675576	0.21207	0.003959	0.252713	0.787119	0.24966	0.766274	0.252713	0.787119	3146	ENSG00000112033; ENSG00000132170; ENSG00000186951; ENSG00000025434; ENSG00000131408; ENSG00000012504	6
ibd2025	Conditioned	liver-x-receptor	pops	nested	nuclear-receptor-lipid-metabolic-sensor	SET	2	1.34651	0.58673	0.0063247	0.114513	0.518245	0.089078	0.401481	0.114513	0.518245	3146	ENSG00000025434; ENSG00000131408	2
ibd2025	Conditioned	peroxisome-proliferator-activated-receptor	pops	nested	nuclear-receptor-lipid-metabolic-sensor	SET	3	-0.233216	-0.11467	-0.0015138	0.568603	1	0.5922	1	0.568603	1	3146	ENSG00000112033; ENSG00000132170; ENSG00000186951	3
ibd2025	Conditioned	nuclear-receptor-steroid	pops	broad		SET	6	-0.30741	-0.13258	-0.002475	0.597041	1	0.62073	1	0.597041	1	3146	ENSG00000091831; ENSG00000140009; ENSG00000169083; ENSG00000196482; ENSG00000113580; ENSG00000151623; ENSG00000082175	7
ibd2025	Conditioned	nuclear-receptor-vitamin-d-orphan	pops	broad		SET	3	2.89456	1.6829	0.022217	0.0143683	0.199131	0.0019011	0.0303597	0.0143683	0.199131	3146	ENSG00000101076; ENSG00000143365; ENSG00000111424	3
ibd2025	Conditioned	opioid-receptor	pops	broad		SET	4	-1.742	-0.77742	-0.011851	0.943393	1	0.95924	1	0.943393	1	3146	ENSG00000082556; ENSG00000112038; ENSG00000116329; ENSG00000125510; ENSG00000277044	5
ibd2025	Conditioned	opioid-receptors-mu-kappa-delta	pops	nested	opioid-receptor	SET	3	-1.4311	-0.85408	-0.011275	0.906163	1	0.92379	1	0.906163	1	3146	ENSG00000082556; ENSG00000112038; ENSG00000116329	3
ibd2025	Conditioned	orexin-receptor	pops	broad		SET	2	-1.7232	-0.87406	-0.009422	0.941578	1	0.95756	1	0.941578	1	3146	ENSG00000121764; ENSG00000137252	2
ibd2025	Conditioned	p53-mdm2-regulatory-loop	pops	broad		SET	2	1.06668	0.68868	0.0074236	0.161676	0.625623	0.14307	0.546031	0.161676	0.625623	3146	ENSG00000135679; ENSG00000141510	2
ibd2025	Conditioned	parathyroid-hormone-signalling	pops	broad		SET	2	-1.40849	-1.02	-0.010995	0.902779	1	0.92049	1	0.902779	1	3146	ENSG00000160801; ENSG00000087494	2
ibd2025	Conditioned	parp-tankyrase	pops	broad		SET	5	1.64419	0.7155	0.012194	0.0782041	0.451431	0.05008	0.291762	0.0782041	0.451431	3146	ENSG00000041880; ENSG00000129484; ENSG00000143799; ENSG00000291803; ENSG00000107854; ENSG00000173273; ENSG00000285372	7
ibd2025	Conditioned	parp-1-2-and-3	pops	nested	parp-tankyrase	SET	3	1.55149	0.82544	0.010897	0.0882206	0.472483	0.060404	0.325396	0.0882206	0.472483	3146	ENSG00000041880; ENSG00000129484; ENSG00000143799; ENSG00000291803	4
ibd2025	Conditioned	tankyrase-1-2	pops	nested	parp-tankyrase	SET	2	0.650339	0.49072	0.0052897	0.259626	0.797639	0.25774	0.779664	0.259626	0.797639	3146	ENSG00000107854; ENSG00000173273; ENSG00000285372	3
ibd2025	Conditioned	phosphatase-tyrosine-inositol	pops	broad		SET	5	2.34508	0.88719	0.01512	0.0304951	0.281342	0.0095174	0.0978273	0.0304951	0.281342	3146	ENSG00000081237; ENSG00000262418; ENSG00000168918; ENSG00000281614; ENSG00000133731; ENSG00000179295; ENSG00000127329	7
ibd2025	Conditioned	phosphodiesterase	pops	broad		SET	23	1.29013	0.25075	0.0091605	0.122947	0.535723	0.098519	0.426328	0.122947	0.535723	3146	ENSG00000065989; ENSG00000073417; ENSG00000095464; ENSG00000105650; ENSG00000112541; ENSG00000113231; ENSG00000113448; ENSG00000115252; ENSG00000123360; ENSG00000132915; ENSG00000133256; ENSG00000138735; ENSG00000139053; ENSG00000152270; ENSG00000154678; ENSG00000156973; ENSG00000160191; ENSG00000171408; ENSG00000172572; ENSG00000184588; ENSG00000185527; ENSG00000186642; ENSG00000205268; ENSG00000284762; ENSG00000285188	25
ibd2025	Conditioned	phosphodiesterase-3	pops	nested	phosphodiesterase	SET	2	3.1749	1.853	0.019974	0.00981221	0.164198	0.00075111	0.0155458	0.00981221	0.164198	3146	ENSG00000152270; ENSG00000172572	2
ibd2025	Conditioned	phosphodiesterase-7	pops	nested	phosphodiesterase	SET	2	2.35429	1.2433	0.013402	0.0301125	0.278629	0.0092872	0.0957952	0.0301125	0.278629	3146	ENSG00000171408; ENSG00000205268	2
ibd2025	Conditioned	phosphodiesterase-4	pops	nested	phosphodiesterase	SET	4	2.15017	0.96089	0.014647	0.0397599	0.31667	0.015779	0.135261	0.0397599	0.31667	3146	ENSG00000065989; ENSG00000105650; ENSG00000113448; ENSG00000184588; ENSG00000285188	5
ibd2025	Conditioned	3-5-cyclic-phosphodiesterase	pops	nested	phosphodiesterase	SET	23	1.29013	0.25075	0.0091605	0.122947	0.535723	0.098519	0.426328	0.122947	0.535723	3146	ENSG00000065989; ENSG00000073417; ENSG00000095464; ENSG00000105650; ENSG00000112541; ENSG00000113231; ENSG00000113448; ENSG00000115252; ENSG00000123360; ENSG00000132915; ENSG00000133256; ENSG00000138735; ENSG00000139053; ENSG00000152270; ENSG00000154678; ENSG00000156973; ENSG00000160191; ENSG00000171408; ENSG00000172572; ENSG00000184588; ENSG00000185527; ENSG00000186642; ENSG00000205268; ENSG00000284762; ENSG00000285188	25
ibd2025	Conditioned	phosphodiesterase-8	pops	nested	phosphodiesterase	SET	2	-0.332565	-0.26268	-0.0028316	0.606566	1	0.63027	1	0.606566	1	3146	ENSG00000073417; ENSG00000113231; ENSG00000284762	3
ibd2025	Conditioned	phospholipase-a2	pops	broad		SET	5	-1.96532	-0.82972	-0.01414	0.961447	1	0.9753	1	0.961447	1	3146	ENSG00000069764; ENSG00000276870; ENSG00000116711; ENSG00000146070; ENSG00000188257; ENSG00000127472	6
ibd2025	Conditioned	pi3k-akt-mtor-cascade	pops	broad		SET	15	0.093679	0.021282	0.00062803	0.443601	0.991171	0.46268	1	0.443601	0.991171	3146	ENSG00000051382; ENSG00000105647; ENSG00000105851; ENSG00000117461; ENSG00000121879; ENSG00000141506; ENSG00000145675; ENSG00000171608; ENSG00000105221; ENSG00000117020; ENSG00000142208; ENSG00000275199; ENSG00000141564; ENSG00000167965; ENSG00000198793; ENSG00000140992	16
ibd2025	Conditioned	serine-threonine-protein-kinase-akt	pops	nested	pi3k-akt-mtor-cascade	SET	3	1.67623	0.81314	0.010735	0.0749712	0.439217	0.046856	0.277085	0.0749712	0.439217	3146	ENSG00000105221; ENSG00000117020; ENSG00000142208; ENSG00000275199	4
ibd2025	Conditioned	mtorc1	pops	nested	pi3k-akt-mtor-cascade	SET	3	-0.302453	-0.14858	-0.0019615	0.595146	1	0.61884	1	0.595146	1	3146	ENSG00000141564; ENSG00000167965; ENSG00000198793	3
ibd2025	Conditioned	pi3-kinase-class-i	pops	nested	pi3k-akt-mtor-cascade	SET	8	-0.951986	-0.2988	-0.0064406	0.809813	1	0.82944	1	0.809813	1	3146	ENSG00000051382; ENSG00000105647; ENSG00000105851; ENSG00000117461; ENSG00000121879; ENSG00000141506; ENSG00000145675; ENSG00000171608	8
ibd2025	Conditioned	pim-kinase	pops	broad		SET	2	3.34008	2.6747	0.028832	0.00783762	0.146997	0.00041971	0.00963801	0.00783762	0.146997	3146	ENSG00000102096; ENSG00000137193; ENSG00000198355; ENSG00000292210	4
ibd2025	Conditioned	pituitary-gonadal-hormone-receptor	pops	broad		SET	5	-1.34841	-0.78661	-0.013406	0.893209	1	0.91123	1	0.893209	1	3146	ENSG00000170820; ENSG00000109163; ENSG00000138039; ENSG00000165409; ENSG00000174417	5
ibd2025	Conditioned	platelet-adhesion-gp-vwf	pops	broad		SET	3	-1.00354	-0.504	-0.0066537	0.82288	1	0.84219	1	0.82288	1	3146	ENSG00000088053; ENSG00000274050; ENSG00000274566; ENSG00000275633; ENSG00000275931; ENSG00000276065; ENSG00000276211; ENSG00000277439; ENSG00000278316; ENSG00000278670; ENSG00000185245; ENSG00000110799	12
ibd2025	Conditioned	potassium-channel-inward-rectifier-ca-activated	pops	broad		SET	5	0.662829	0.26423	0.0045032	0.256226	0.789391	0.25372	0.774203	0.256226	0.789391	3146	ENSG00000120457; ENSG00000162989; ENSG00000156113; ENSG00000104783; ENSG00000123700	5
ibd2025	Conditioned	potassium-channel-two-pore-domain-k2p	pops	broad		SET	5	-1.8153	-0.89645	-0.015278	0.950016	1	0.96525	1	0.950016	1	3146	ENSG00000100433; ENSG00000186795; ENSG00000082482; ENSG00000171303; ENSG00000169427	5
ibd2025	Conditioned	potassium-channel-voltage-gated	pops	broad		SET	39	-3.64626	-0.62599	-0.029766	0.998171	1	0.99987	1	0.998171	1	3146	ENSG00000026559; ENSG00000053918; ENSG00000055118; ENSG00000075043; ENSG00000089558; ENSG00000102057; ENSG00000104848; ENSG00000111262; ENSG00000116396; ENSG00000117013; ENSG00000124134; ENSG00000129159; ENSG00000130037; ENSG00000131398; ENSG00000135519; ENSG00000140015; ENSG00000143105; ENSG00000143473; ENSG00000151079; ENSG00000156486; ENSG00000158445; ENSG00000162975; ENSG00000164794; ENSG00000166006; ENSG00000168263; ENSG00000168418; ENSG00000170745; ENSG00000171126; ENSG00000171385; ENSG00000173826; ENSG00000177272; ENSG00000177301; ENSG00000178342; ENSG00000182255; ENSG00000182674; ENSG00000183960; ENSG00000184156; ENSG00000184408; ENSG00000184611; ENSG00000185760; ENSG00000281151; ENSG00000282076; ENSG00000292214	43
ibd2025	Conditioned	kcnq-kv7-potassium-channel	pops	nested	potassium-channel-voltage-gated	SET	5	-0.0991786	-0.050107	-0.00085394	0.516844	1	0.5395	1	0.516844	1	3146	ENSG00000053918; ENSG00000075043; ENSG00000117013; ENSG00000184156; ENSG00000185760; ENSG00000281151; ENSG00000282076	7
ibd2025	Conditioned	voltage-gated-potassium-channel-kcnq3-kcnq4	pops	nested	potassium-channel-voltage-gated	SET	2	-0.908733	-0.72615	-0.0078275	0.798327	1	0.81824	1	0.798327	1	3146	ENSG00000117013; ENSG00000184156	2
ibd2025	Conditioned	voltage-gated-potassium-channel-kqt-kcnq2-kv7-2-kcnq3-kv7-3	pops	nested	potassium-channel-voltage-gated	SET	2	-1.07075	-0.85301	-0.009195	0.838837	1	0.85785	1	0.838837	1	3146	ENSG00000075043; ENSG00000184156; ENSG00000281151	3
ibd2025	Conditioned	proteasome	pops	broad		SET	35	-1.09856	-0.15939	-0.0071808	0.845082	1	0.86402	1	0.845082	1	3146	ENSG00000008018; ENSG00000013275; ENSG00000041357; ENSG00000087191; ENSG00000099341; ENSG00000100519; ENSG00000100567; ENSG00000100764; ENSG00000100804; ENSG00000100902; ENSG00000101182; ENSG00000103035; ENSG00000106588; ENSG00000108344; ENSG00000108671; ENSG00000115233; ENSG00000126067; ENSG00000127922; ENSG00000129084; ENSG00000130706; ENSG00000136930; ENSG00000142507; ENSG00000143106; ENSG00000154611; ENSG00000159352; ENSG00000159377; ENSG00000161057; ENSG00000163636; ENSG00000165916; ENSG00000173692; ENSG00000175166; ENSG00000185627; ENSG00000197170; ENSG00000204264; ENSG00000205220; ENSG00000206298; ENSG00000222028; ENSG00000226201; ENSG00000230034; ENSG00000230669; ENSG00000231631; ENSG00000235715; ENSG00000236443; ENSG00000239836; ENSG00000240065; ENSG00000240118; ENSG00000240508; ENSG00000242711; ENSG00000243067; ENSG00000243594; ENSG00000243958; ENSG00000275903; ENSG00000277791; ENSG00000281184; ENSG00000281221	55
ibd2025	Conditioned	26s-proteasome	pops	nested	proteasome	SET	35	-1.09856	-0.15939	-0.0071808	0.845082	1	0.86402	1	0.845082	1	3146	ENSG00000008018; ENSG00000013275; ENSG00000041357; ENSG00000087191; ENSG00000099341; ENSG00000100519; ENSG00000100567; ENSG00000100764; ENSG00000100804; ENSG00000100902; ENSG00000101182; ENSG00000103035; ENSG00000106588; ENSG00000108344; ENSG00000108671; ENSG00000115233; ENSG00000126067; ENSG00000127922; ENSG00000129084; ENSG00000130706; ENSG00000136930; ENSG00000142507; ENSG00000143106; ENSG00000154611; ENSG00000159352; ENSG00000159377; ENSG00000161057; ENSG00000163636; ENSG00000165916; ENSG00000173692; ENSG00000175166; ENSG00000185627; ENSG00000197170; ENSG00000204264; ENSG00000205220; ENSG00000206298; ENSG00000222028; ENSG00000226201; ENSG00000230034; ENSG00000230669; ENSG00000231631; ENSG00000235715; ENSG00000236443; ENSG00000239836; ENSG00000240065; ENSG00000240118; ENSG00000240508; ENSG00000242711; ENSG00000243067; ENSG00000243594; ENSG00000243958; ENSG00000275903; ENSG00000277791; ENSG00000281184; ENSG00000281221	55
ibd2025	Conditioned	20s-proteasome	pops	nested	proteasome	SET	16	-1.3338	-0.27591	-0.0084088	0.890785	1	0.90885	1	0.890785	1	3146	ENSG00000008018; ENSG00000041357; ENSG00000100567; ENSG00000100804; ENSG00000100902; ENSG00000101182; ENSG00000106588; ENSG00000126067; ENSG00000129084; ENSG00000136930; ENSG00000142507; ENSG00000143106; ENSG00000154611; ENSG00000159377; ENSG00000204264; ENSG00000205220; ENSG00000206298; ENSG00000222028; ENSG00000226201; ENSG00000230034; ENSG00000230669; ENSG00000231631; ENSG00000235715; ENSG00000236443; ENSG00000239836; ENSG00000240065; ENSG00000240118; ENSG00000240508; ENSG00000242711; ENSG00000243067; ENSG00000243594; ENSG00000243958; ENSG00000275903; ENSG00000277791; ENSG00000281184	35
ibd2025	Conditioned	protein-kinase-a-pka	pops	broad		SET	3	-0.446448	-0.27924	-0.0036865	0.649167	1	0.67236	1	0.649167	1	3146	ENSG00000072062; ENSG00000142875; ENSG00000165059; ENSG00000288516	4
ibd2025	Conditioned	protein-kinase-c-d-signalling	pops	broad		SET	12	1.2316	0.369	0.0097405	0.132275	0.557826	0.10905	0.458651	0.132275	0.557826	3146	ENSG00000027075; ENSG00000065675; ENSG00000067606; ENSG00000115825; ENSG00000126583; ENSG00000154229; ENSG00000163558; ENSG00000163932; ENSG00000166501; ENSG00000171132; ENSG00000184304; ENSG00000036828; ENSG00000277443	13
ibd2025	Conditioned	protein-phosphatase-ppp	pops	broad		SET	4	-0.479947	-0.21756	-0.0033165	0.661338	1	0.68437	1	0.661338	1	3146	ENSG00000113575; ENSG00000104695; ENSG00000138814; ENSG00000011485	4
ibd2025	Conditioned	purine-metabolism	pops	broad		SET	7	-1.41079	-0.48774	-0.0098345	0.90313	1	0.92084	1	0.90313	1	3146	ENSG00000159131; ENSG00000262473; ENSG00000106348; ENSG00000178035; ENSG00000198805; ENSG00000291814; ENSG00000128059; ENSG00000163655; ENSG00000158125	9
ibd2025	Conditioned	inosine-5-monophosphate-dehydrogenase-impdh	pops	nested	purine-metabolism	SET	2	-0.339753	-0.19351	-0.002086	0.609301	1	0.63298	1	0.609301	1	3146	ENSG00000106348; ENSG00000178035	2
ibd2025	Conditioned	purine-receptor	pops	broad		SET	6	-1.96473	-0.77157	-0.014404	0.961407	1	0.97527	1	0.961407	1	3146	ENSG00000109991; ENSG00000089041; ENSG00000169860; ENSG00000169313; ENSG00000175591; ENSG00000186912; ENSG00000171631	7
ibd2025	Conditioned	pyrimidine-metabolism	pops	broad		SET	6	-1.42528	-0.53515	-0.0099905	0.905306	1	0.92295	1	0.905306	1	3146	ENSG00000158825; ENSG00000102967; ENSG00000188641; ENSG00000025708; ENSG00000176890; ENSG00000114491	6
ibd2025	Conditioned	pyruvate-dehydrogenase-kinase	pops	broad		SET	3	-0.573902	-0.31292	-0.0041312	0.694586	1	0.71698	1	0.694586	1	3146	ENSG00000004799; ENSG00000005882; ENSG00000067992; ENSG00000152256	4
ibd2025	Conditioned	raf-mek-erk-cascade	pops	broad		SET	6	-0.0124948	-0.0047925	-8.947e-05	0.48365	1	0.50498	1	0.48365	1	3146	ENSG00000078061; ENSG00000132155; ENSG00000157764; ENSG00000126934; ENSG00000169032; ENSG00000100030; ENSG00000102882	7
ibd2025	Conditioned	dual-specificity-mitogen-activated-protein-kinase-kinase-mek1-2	pops	nested	raf-mek-erk-cascade	SET	2	1.48744	1.4301	0.015416	0.0957554	0.485881	0.068457	0.347364	0.0957554	0.485881	3146	ENSG00000126934; ENSG00000169032	2
ibd2025	Conditioned	b-raf-raf-proto-oncogene-serine-threonine-protein-kinase	pops	nested	raf-mek-erk-cascade	SET	2	0.671974	0.41067	0.0044268	0.253699	0.787119	0.25081	0.768304	0.253699	0.787119	3146	ENSG00000132155; ENSG00000157764	2
ibd2025	Conditioned	raf-serine-threonine-protein-kinase	pops	nested	raf-mek-erk-cascade	SET	2	0.671974	0.41067	0.0044268	0.253699	0.787119	0.25081	0.768304	0.253699	0.787119	3146	ENSG00000078061; ENSG00000132155; ENSG00000157764	3
ibd2025	Conditioned	mitogen-activated-protein-kinase-erk1-erk2	pops	nested	raf-mek-erk-cascade	SET	2	-1.53262	-0.87669	-0.0094503	0.920157	1	0.93731	1	0.920157	1	3146	ENSG00000100030; ENSG00000102882	2
ibd2025	Conditioned	ras-gtpase	pops	broad		SET	3	1.89846	0.78025	0.010301	0.0557885	0.370769	0.028828	0.200205	0.0557885	0.370769	3146	ENSG00000133703; ENSG00000174775; ENSG00000213281; ENSG00000276536	4
ibd2025	Conditioned	redox-oxidative-stress	pops	broad		SET	9	-2.93641	-0.81635	-0.018663	0.993392	1	0.99834	1	0.993392	1	3146	ENSG00000079999; ENSG00000116044; ENSG00000084207; ENSG00000104687; ENSG00000005381; ENSG00000007952; ENSG00000086991; ENSG00000181019; ENSG00000136810; ENSG00000198431	10
ibd2025	Conditioned	relaxin-receptor	pops	broad		SET	2	-0.0779884	-0.062567	-0.00067445	0.508717	1	0.53108	1	0.508717	1	3146	ENSG00000171509; ENSG00000133105	2
ibd2025	Conditioned	renin-angiotensin-neprilysin-system	pops	broad		SET	7	-0.905608	-0.36333	-0.007326	0.79748	1	0.81742	1	0.79748	1	3146	ENSG00000180772; ENSG00000159640; ENSG00000135744; ENSG00000117298; ENSG00000196549; ENSG00000130368; ENSG00000143839; ENSG00000144891	8
ibd2025	Conditioned	retinoid-signalling-metabolism	pops	broad		SET	7	-2.72415	-1.1664	-0.023519	0.990246	1	0.99677	1	0.990246	1	3146	ENSG00000077092; ENSG00000131759; ENSG00000143171; ENSG00000172819; ENSG00000186350; ENSG00000204231; ENSG00000206289; ENSG00000227322; ENSG00000228333; ENSG00000231321; ENSG00000235712; ENSG00000095596; ENSG00000116745	13
ibd2025	Conditioned	retinoic-acid-receptor	pops	nested	retinoid-signalling-metabolism	SET	3	-1.28489	-0.8747	-0.011548	0.882299	1	0.90057	1	0.882299	1	3146	ENSG00000077092; ENSG00000131759; ENSG00000172819	3
ibd2025	Conditioned	retinoid-x-receptor	pops	nested	retinoid-signalling-metabolism	SET	2	-1.59234	-1.274	-0.013733	0.927502	1	0.94434	1	0.927502	1	3146	ENSG00000143171; ENSG00000186350; ENSG00000204231; ENSG00000206289; ENSG00000227322; ENSG00000228333; ENSG00000231321; ENSG00000235712	8
ibd2025	Conditioned	retinoid-receptor	pops	nested	retinoid-signalling-metabolism	SET	5	-2.01164	-1.0434	-0.017781	0.96449	1	0.97786	1	0.96449	1	3146	ENSG00000077092; ENSG00000131759; ENSG00000143171; ENSG00000172819; ENSG00000186350; ENSG00000204231; ENSG00000206289; ENSG00000227322; ENSG00000228333; ENSG00000231321; ENSG00000235712	11
ibd2025	Conditioned	rho-effector-kinase-rock-pak	pops	broad		SET	3	1.89064	1.0179	0.013438	0.0563627	0.373099	0.029346	0.202019	0.0563627	0.373099	3146	ENSG00000067900; ENSG00000134318; ENSG00000130669	3
ibd2025	Conditioned	ribosomal-s6-kinase-rsk-s6k	pops	broad		SET	4	2.73194	1.4161	0.021587	0.0179138	0.221877	0.0031513	0.0448597	0.0179138	0.221877	3146	ENSG00000071242; ENSG00000072133; ENSG00000117676; ENSG00000177189; ENSG00000281877; ENSG00000108443; ENSG00000175634	7
ibd2025	Conditioned	p90rsk	pops	nested	ribosomal-s6-kinase-rsk-s6k	SET	2	2.18106	1.6245	0.017511	0.0381161	0.30747	0.014598	0.12757	0.0381161	0.30747	3146	ENSG00000071242; ENSG00000072133; ENSG00000117676; ENSG00000177189; ENSG00000281877	5
ibd2025	Conditioned	ribosomal-protein-s6-kinase-p70s6k	pops	nested	ribosomal-s6-kinase-rsk-s6k	SET	2	1.68773	1.2167	0.013115	0.0738405	0.43698	0.045745	0.272624	0.0738405	0.43698	3146	ENSG00000108443; ENSG00000175634	2
ibd2025	Conditioned	ros-kinase	pops	broad		SET	3	2.39932	1.4007	0.018491	0.0283311	0.268463	0.0082193	0.0872149	0.0283311	0.268463	3146	ENSG00000019582; ENSG00000047936; ENSG00000124145	3
ibd2025	Conditioned	cd74-ros1	pops	nested	ros-kinase	SET	2	1.9167	1.3093	0.014113	0.0544428	0.367707	0.02765	0.195038	0.0544428	0.367707	3146	ENSG00000019582; ENSG00000047936	2
ibd2025	Conditioned	ros1-sdc4	pops	nested	ros-kinase	SET	2	0.609647	0.47725	0.0051445	0.271149	0.81552	0.27105	0.802186	0.271149	0.81552	3146	ENSG00000047936; ENSG00000124145	2
ibd2025	Conditioned	ryanodine-receptor	pops	broad		SET	2	0.198835	0.14989	0.0016157	0.404973	0.947951	0.4212	0.974358	0.404973	0.947951	3146	ENSG00000196218; ENSG00000198838	2
ibd2025	Conditioned	selectin	pops	broad		SET	4	2.5902	1.3224	0.020158	0.0217841	0.244997	0.0048009	0.0606572	0.0217841	0.244997	3146	ENSG00000007908; ENSG00000174175; ENSG00000188404; ENSG00000110876	4
ibd2025	Conditioned	serotonin-receptor	pops	broad		SET	15	-2.8013	-0.7231	-0.021339	0.991528	1	0.99745	1	0.991528	1	3146	ENSG00000102468; ENSG00000135312; ENSG00000135914; ENSG00000147246; ENSG00000148680; ENSG00000149305; ENSG00000157219; ENSG00000158748; ENSG00000164270; ENSG00000166736; ENSG00000168830; ENSG00000178084; ENSG00000178394; ENSG00000179097; ENSG00000179546; ENSG00000186038; ENSG00000186090	17
ibd2025	Conditioned	serotonin-2-5-ht2-receptor	pops	nested	serotonin-receptor	SET	2	-1.06199	-0.99276	-0.010701	0.836848	1	0.85587	1	0.836848	1	3146	ENSG00000102468; ENSG00000135914; ENSG00000147246	3
ibd2025	Conditioned	serotonin-3-5-ht3-receptor	pops	nested	serotonin-receptor	SET	5	-1.92599	-0.94911	-0.016175	0.958715	1	0.97294	1	0.958715	1	3146	ENSG00000149305; ENSG00000166736; ENSG00000178084; ENSG00000186038; ENSG00000186090	5
ibd2025	Conditioned	serotonin-5-ht-receptor	pops	nested	serotonin-receptor	SET	15	-2.8013	-0.7231	-0.021339	0.991528	1	0.99745	1	0.991528	1	3146	ENSG00000102468; ENSG00000135312; ENSG00000135914; ENSG00000147246; ENSG00000148680; ENSG00000149305; ENSG00000157219; ENSG00000158748; ENSG00000164270; ENSG00000166736; ENSG00000168830; ENSG00000178084; ENSG00000178394; ENSG00000179097; ENSG00000179546; ENSG00000186038; ENSG00000186090	17
ibd2025	Conditioned	siglec	pops	broad		SET	3	1.59706	0.98483	0.013002	0.0831722	0.456111	0.055134	0.309523	0.0831722	0.456111	3146	ENSG00000105383; ENSG00000142512; ENSG00000105366	3
ibd2025	Conditioned	sodium-glucose-cotransporter-sglt	pops	broad		SET	2	-0.245536	-0.12196	-0.0013147	0.573342	1	0.59698	1	0.573342	1	3146	ENSG00000100170; ENSG00000140675	2
ibd2025	Conditioned	solute-carrier-non-nt-transport	pops	broad		SET	12	-2.69383	-0.77744	-0.020522	0.989699	1	0.99646	1	0.989699	1	3146	ENSG00000203463; ENSG00000204385; ENSG00000206378; ENSG00000228263; ENSG00000229077; ENSG00000231479; ENSG00000232180; ENSG00000235336; ENSG00000066230; ENSG00000281861; ENSG00000100652; ENSG00000112759; ENSG00000125255; ENSG00000074803; ENSG00000157765; ENSG00000168065; ENSG00000197891; ENSG00000197901; ENSG00000149452; ENSG00000070915; ENSG00000141424	21
ibd2025	Conditioned	solute-carrier-nt-transport	pops	broad		SET	6	-2.3065	-0.93224	-0.017404	0.97901	1	0.98945	1	0.97901	1	3146	ENSG00000103546; ENSG00000108576; ENSG00000142319; ENSG00000276996; ENSG00000157103; ENSG00000196517; ENSG00000165646	7
ibd2025	Conditioned	monoamine-transporters-norepinephrine-dopamine	pops	nested	solute-carrier-nt-transport	SET	2	-1.46643	-1.1691	-0.012602	0.911271	1	0.92872	1	0.911271	1	3146	ENSG00000103546; ENSG00000142319; ENSG00000276996	3
ibd2025	Conditioned	monoamine-transporter	pops	nested	solute-carrier-nt-transport	SET	3	-1.54388	-0.94243	-0.012442	0.921584	1	0.93868	1	0.921584	1	3146	ENSG00000103546; ENSG00000108576; ENSG00000142319; ENSG00000276996	4
ibd2025	Conditioned	somatostatin-receptor	pops	broad		SET	4	-1.53138	-0.8505	-0.012965	0.919999	1	0.93715	1	0.919999	1	3146	ENSG00000132671; ENSG00000139874; ENSG00000162009; ENSG00000180616; ENSG00000278195	5
ibd2025	Conditioned	src-brk-family-kinase	pops	broad		SET	11	4.75757	1.4964	0.03782	0.00113171	0.0583665	9.8808e-07	7.40119e-05	0.00113171	0.0583665	3146	ENSG00000000938; ENSG00000010810; ENSG00000101336; ENSG00000111816; ENSG00000125508; ENSG00000136573; ENSG00000176105; ENSG00000182866; ENSG00000197122; ENSG00000254087; ENSG00000285369; ENSG00000291971; ENSG00000101213	13
ibd2025	Conditioned	src	pops	nested	src-brk-family-kinase	SET	10	4.09102	1.147	0.027639	0.00280174	0.0864146	2.1603e-05	0.000906174	0.00280174	0.0864146	3146	ENSG00000000938; ENSG00000010810; ENSG00000101336; ENSG00000111816; ENSG00000125508; ENSG00000136573; ENSG00000176105; ENSG00000182866; ENSG00000197122; ENSG00000254087; ENSG00000285369; ENSG00000291971	12
ibd2025	Conditioned	steroid-biosynthesis-cyp-hsd-srd	pops	broad		SET	8	-2.23731	-0.79984	-0.017241	0.976211	1	0.98736	1	0.976211	1	3146	ENSG00000128039; ENSG00000145545; ENSG00000277893; ENSG00000140459; ENSG00000288362; ENSG00000203859; ENSG00000160882; ENSG00000179142; ENSG00000148795; ENSG00000137869; ENSG00000101846	11
ibd2025	Conditioned	steroid-5-alpha-reductase	pops	nested	steroid-biosynthesis-cyp-hsd-srd	SET	2	-1.28882	-0.78921	-0.0085073	0.883016	1	0.90126	1	0.883016	1	3146	ENSG00000128039; ENSG00000145545; ENSG00000277893	3
ibd2025	Conditioned	synaptic-vesicle-protein	pops	broad		SET	5	-0.316222	-0.14045	-0.0023936	0.600392	1	0.62408	1	0.600392	1	3146	ENSG00000122012; ENSG00000159164; ENSG00000185518; ENSG00000132639; ENSG00000220205	5
ibd2025	Conditioned	t-cell-signalling	pops	broad		SET	11	12.3293	3.7634	0.095114	1.03485e-07	0.000162781	4.5842e-35	7.21095e-32	1.03485e-07	0.000162781	3146	ENSG00000160654; ENSG00000167286; ENSG00000198851; ENSG00000160223; ENSG00000163600; ENSG00000013725; ENSG00000116824; ENSG00000010610; ENSG00000110448; ENSG00000178562; ENSG00000121594; ENSG00000114013	12
ibd2025	Conditioned	tam-receptor-gas6-signaling	pops	broad		SET	3	0.521731	0.28462	0.0037575	0.297079	0.848103	0.30093	0.831921	0.297079	0.848103	3146	ENSG00000183087; ENSG00000153208; ENSG00000167601	3
ibd2025	Conditioned	tgf-beta-bmp-activin-ligand	pops	broad		SET	6	-1.60028	-0.73029	-0.013633	0.928432	1	0.94522	1	0.928432	1	3146	ENSG00000092969; ENSG00000105329; ENSG00000119699; ENSG00000163217; ENSG00000263761; ENSG00000138379; ENSG00000122641	7
ibd2025	Conditioned	tgf-beta-bmp-activin-receptor	pops	broad		SET	11	0.286854	0.091842	0.0023212	0.373795	0.92232	0.38711	0.939698	0.373795	0.92232	3146	ENSG00000115170; ENSG00000121989; ENSG00000114739; ENSG00000107779; ENSG00000138696; ENSG00000204217; ENSG00000106991; ENSG00000182175; ENSG00000139567; ENSG00000106799; ENSG00000241186	11
ibd2025	Conditioned	thyroid-hormone-signalling-metabolism	pops	broad		SET	4	-0.966117	-0.4833	-0.0073672	0.813447	1	0.833	1	0.813447	1	3146	ENSG00000126351; ENSG00000151090; ENSG00000115705; ENSG00000211452	4
ibd2025	Conditioned	tnf-ligand-superfamily	pops	broad		SET	8	1.30839	0.48307	0.010413	0.120162	0.530941	0.095378	0.415594	0.120162	0.530941	3146	ENSG00000173503; ENSG00000204487; ENSG00000206437; ENSG00000223448; ENSG00000223919; ENSG00000226275; ENSG00000226979; ENSG00000227507; ENSG00000230279; ENSG00000231314; ENSG00000231408; ENSG00000236237; ENSG00000236925; ENSG00000238114; ENSG00000238130; ENSG00000204490; ENSG00000206439; ENSG00000223952; ENSG00000228321; ENSG00000228849; ENSG00000228978; ENSG00000230108; ENSG00000232810; ENSG00000239697; ENSG00000248871; ENSG00000102245; ENSG00000125726; ENSG00000120659; ENSG00000161955; ENSG00000102524; ENSG00000125735; ENSG00000117586; ENSG00000117560	33
ibd2025	Conditioned	tnf-receptor-superfamily	pops	broad		SET	13	5.32552	1.5354	0.042184	0.000536154	0.0370687	5.0975e-08	6.16798e-06	0.000536154	0.0370687	3146	ENSG00000139193; ENSG00000104689; ENSG00000067182; ENSG00000120889; ENSG00000006327; ENSG00000159958; ENSG00000048462; ENSG00000186891; ENSG00000111321; ENSG00000186827; ENSG00000101017; ENSG00000120949; ENSG00000049249	13
ibd2025	Conditioned	toll-like-receptor	pops	broad		SET	6	0.493476	0.21255	0.0039679	0.305802	0.848371	0.31085	0.846696	0.305802	0.848371	3146	ENSG00000136869; ENSG00000154589; ENSG00000137462; ENSG00000164342; ENSG00000187554; ENSG00000196664; ENSG00000101916; ENSG00000239732	8
ibd2025	Conditioned	topoisomerase	pops	broad		SET	3	1.57926	0.75274	0.0099375	0.0851141	0.461811	0.057149	0.314704	0.0851141	0.461811	3146	ENSG00000077097; ENSG00000131747; ENSG00000198900	3
ibd2025	Conditioned	transient-receptor-potential-trp-channel	pops	broad		SET	5	-1.53097	-0.78139	-0.013317	0.919948	1	0.9371	1	0.919948	1	3146	ENSG00000104321; ENSG00000144481; ENSG00000167723; ENSG00000111199; ENSG00000196689	5
ibd2025	Conditioned	translation-control-non-ribosomal	pops	broad		SET	4	-1.72353	-0.65384	-0.0099669	0.94161	1	0.95759	1	0.94161	1	3146	ENSG00000114503; ENSG00000136937; ENSG00000101210; ENSG00000167658	4
ibd2025	Conditioned	troponin	pops	broad		SET	5	-1.51653	-0.52434	-0.0089361	0.918062	1	0.9353	1	0.918062	1	3146	ENSG00000101470; ENSG00000130595; ENSG00000130598; ENSG00000288219; ENSG00000288250; ENSG00000114854; ENSG00000118194; ENSG00000129991	8
ibd2025	Conditioned	troponin-cardiac-muscle	pops	nested	troponin	SET	3	-1.08108	-0.46561	-0.0061469	0.84116	1	0.86016	1	0.84116	1	3146	ENSG00000114854; ENSG00000118194; ENSG00000129991	3
ibd2025	Conditioned	fast-skeletal-troponin-complex	pops	nested	troponin	SET	2	-1.08344	-0.62583	-0.0067461	0.841695	1	0.86069	1	0.841695	1	3146	ENSG00000101470; ENSG00000130595; ENSG00000130598; ENSG00000288219; ENSG00000288250	5
ibd2025	Conditioned	type-i-cytokine-receptor-epor-mpl-ghr-lepr-osmr	pops	broad		SET	6	-1.03749	-0.38243	-0.0071393	0.831092	1	0.85023	1	0.831092	1	3146	ENSG00000100368; ENSG00000187266; ENSG00000112964; ENSG00000116678; ENSG00000145623; ENSG00000117400	6
ibd2025	Conditioned	tyrosinase	pops	broad		SET	2	-1.56432	-1.2488	-0.013462	0.924137	1	0.94112	1	0.924137	1	3146	ENSG00000107165; ENSG00000077498	2
ibd2025	Conditioned	ubiquitin-conjugation-nae-crl4-crbn	pops	broad		SET	6	-1.43717	-0.50229	-0.009377	0.907047	1	0.92466	1	0.907047	1	3146	ENSG00000100387; ENSG00000113851; ENSG00000139842; ENSG00000167986; ENSG00000144744; ENSG00000159593	6
ibd2025	Conditioned	crl4-crbn-e3-ubiquitin-ligase	pops	nested	ubiquitin-conjugation-nae-crl4-crbn	SET	4	-0.907445	-0.37551	-0.0057241	0.797984	1	0.81791	1	0.797984	1	3146	ENSG00000100387; ENSG00000113851; ENSG00000139842; ENSG00000167986	4
ibd2025	Conditioned	nedd8-activating-enzyme	pops	nested	ubiquitin-conjugation-nae-crl4-crbn	SET	2	-1.24504	-0.80776	-0.0087072	0.874993	1	0.89343	1	0.874993	1	3146	ENSG00000144744; ENSG00000159593	2
ibd2025	Conditioned	vasopressin-oxytocin-receptor	pops	broad		SET	2	-0.555086	-0.42448	-0.0045757	0.688059	1	0.71058	1	0.688059	1	3146	ENSG00000126895; ENSG00000166148; ENSG00000198049; ENSG00000180914	4
ibd2025	Conditioned	vegf-pdgf-growth-factor-ligand	pops	broad		SET	5	0.733811	0.33621	0.0057299	0.237182	0.757538	0.23153	0.73083	0.237182	0.757538	3146	ENSG00000119630; ENSG00000100311; ENSG00000112715; ENSG00000173511; ENSG00000150630	5
ibd2025	Conditioned	vegfr-pdgfr-kit-flt-receptor-kinase	pops	broad		SET	7	-0.271939	-0.11633	-0.0023456	0.58344	1	0.60716	1	0.58344	1	3146	ENSG00000037280; ENSG00000102755; ENSG00000128052; ENSG00000113721; ENSG00000134853; ENSG00000157404; ENSG00000122025	7
ibd2025	Conditioned	platelet-derived-growth-factor-receptor	pops	nested	vegfr-pdgfr-kit-flt-receptor-kinase	SET	2	0.338886	0.26855	0.0028949	0.355991	0.900407	0.36735	0.916481	0.355991	0.900407	3146	ENSG00000113721; ENSG00000134853	2
ibd2025	Conditioned	vascular-endothelial-growth-factor-receptor-1-and-2-flt-1-and-kdr	pops	nested	vegfr-pdgfr-kit-flt-receptor-kinase	SET	2	-1.26559	-1.0148	-0.01094	0.878812	1	0.89717	1	0.878812	1	3146	ENSG00000102755; ENSG00000128052	2
ibd2025	Conditioned	vascular-endothelial-growth-factor-receptor	pops	nested	vegfr-pdgfr-kit-flt-receptor-kinase	SET	3	-1.34437	-0.87216	-0.011514	0.892534	1	0.91058	1	0.892534	1	3146	ENSG00000037280; ENSG00000102755; ENSG00000128052	3
ibd2025	Conditioned	vitamin-k-cycle-warfarin	pops	broad		SET	2	-2.7729	-1.3176	-0.014203	0.991084	1	0.99722	1	0.991084	1	3146	ENSG00000115486; ENSG00000167397	2
ibd2025	Conditioned	voltage-gated-calcium-channel	pops	broad		SET	24	-0.456554	-0.099433	-0.0037106	0.652882	1	0.676	1	0.652882	1	3146	ENSG00000006116; ENSG00000006283; ENSG00000007402; ENSG00000067191; ENSG00000075429; ENSG00000075461; ENSG00000081248; ENSG00000100346; ENSG00000102001; ENSG00000105605; ENSG00000108878; ENSG00000130433; ENSG00000141837; ENSG00000142408; ENSG00000148408; ENSG00000151062; ENSG00000151067; ENSG00000153956; ENSG00000157388; ENSG00000157445; ENSG00000165995; ENSG00000166862; ENSG00000167535; ENSG00000182389; ENSG00000196557; ENSG00000198216; ENSG00000284953; ENSG00000285479	28
ibd2025	Conditioned	voltage-gated-l-type-calcium-channel	pops	nested	voltage-gated-calcium-channel	SET	3	1.10358	0.69223	0.0091387	0.154656	0.610472	0.1349	0.529328	0.154656	0.610472	3146	ENSG00000081248; ENSG00000102001; ENSG00000151067; ENSG00000157388; ENSG00000285479	5
ibd2025	Conditioned	voltage-gated-t-type-calcium-channel	pops	nested	voltage-gated-calcium-channel	SET	3	-0.098139	-0.060012	-0.00079227	0.516441	1	0.53909	1	0.516441	1	3146	ENSG00000006283; ENSG00000100346; ENSG00000196557	3
ibd2025	Conditioned	voltage-gated-sodium-channel	pops	broad		SET	10	-2.42127	-0.83023	-0.020007	0.983008	1	0.99226	1	0.983008	1	3146	ENSG00000007314; ENSG00000136531; ENSG00000136546; ENSG00000144285; ENSG00000153253; ENSG00000168356; ENSG00000169432; ENSG00000183873; ENSG00000185313; ENSG00000196876	10
ibd2025	Conditioned	wnt-signalling	pops	broad		SET	13	-2.05775	-0.6036	-0.016583	0.967245	1	0.98018	1	0.967245	1	3146	ENSG00000005339; ENSG00000168036; ENSG00000146374; ENSG00000205213; ENSG00000146242; ENSG00000283085; ENSG00000107984; ENSG00000157240; ENSG00000180340; ENSG00000163251; ENSG00000155760; ENSG00000177283; ENSG00000185483; ENSG00000102312; ENSG00000167941	15
ibd2025	Conditioned	cbp-beta-catenin	pops	nested	wnt-signalling	SET	2	1.1844	0.94219	0.010156	0.140178	0.576765	0.11814	0.483585	0.140178	0.576765	3146	ENSG00000005339; ENSG00000168036	2
ibd2025	Conditioned	rspo3-lgr4	pops	nested	wnt-signalling	SET	2	-0.141883	-0.10546	-0.0011368	0.533335	1	0.55641	1	0.533335	1	3146	ENSG00000146374; ENSG00000205213	2
ldl2021	Conditioned	11-beta-hydroxysteroid-dehydrogenase	pops	broad		SET	2	1.90602	1.008	0.010715	0.0476209	0.344893	0.02833	0.198942	0.0476209	0.344893	3146	ENSG00000117594; ENSG00000176387	2
ldl2021	Conditioned	80s-ribosome	pops	broad		SET	70	-0.558899	-0.060009	-0.0037664	0.69018	1	0.71187	1	0.69018	1	3146	ENSG00000008988; ENSG00000063177; ENSG00000071082; ENSG00000083845; ENSG00000089009; ENSG00000089157; ENSG00000096150; ENSG00000100316; ENSG00000105193; ENSG00000105372; ENSG00000105640; ENSG00000108107; ENSG00000108298; ENSG00000109475; ENSG00000110700; ENSG00000112306; ENSG00000114391; ENSG00000115268; ENSG00000116251; ENSG00000118181; ENSG00000122026; ENSG00000122406; ENSG00000124614; ENSG00000125691; ENSG00000129824; ENSG00000130255; ENSG00000131469; ENSG00000134419; ENSG00000136942; ENSG00000137154; ENSG00000137818; ENSG00000138326; ENSG00000140988; ENSG00000142534; ENSG00000142541; ENSG00000142676; ENSG00000142937; ENSG00000143947; ENSG00000144713; ENSG00000145425; ENSG00000145592; ENSG00000147403; ENSG00000147604; ENSG00000148303; ENSG00000149273; ENSG00000156482; ENSG00000161016; ENSG00000161970; ENSG00000162244; ENSG00000163682; ENSG00000164587; ENSG00000166441; ENSG00000167526; ENSG00000168028; ENSG00000170889; ENSG00000171858; ENSG00000171863; ENSG00000172809; ENSG00000174444; ENSG00000174748; ENSG00000177954; ENSG00000182774; ENSG00000182899; ENSG00000186468; ENSG00000188846; ENSG00000197728; ENSG00000197756; ENSG00000197958; ENSG00000198034; ENSG00000198242; ENSG00000198755; ENSG00000198918; ENSG00000213741; ENSG00000223367; ENSG00000226225; ENSG00000227794; ENSG00000229117; ENSG00000231500; ENSG00000233927; ENSG00000235650; ENSG00000241343; ENSG00000265681; ENSG00000274005; ENSG00000274626; ENSG00000274646; ENSG00000274950; ENSG00000275323; ENSG00000277079; ENSG00000277359; ENSG00000278081; ENSG00000278229; ENSG00000278270; ENSG00000280831; ENSG00000280858; ENSG00000291931; ENSG00000292158	96
ldl2021	Conditioned	abl-kinase	pops	broad		SET	2	3.25628	2.0439	0.021726	0.00415073	0.106164	0.00056549	0.0123544	0.00415073	0.106164	3146	ENSG00000097007; ENSG00000186716	2
ldl2021	Conditioned	acyl-coa-metabolism	pops	broad		SET	7	3.56432	1.1028	0.021927	0.00228209	0.078895	0.00018295	0.00509346	0.00228209	0.078895	3146	ENSG00000076555; ENSG00000275176; ENSG00000278540; ENSG00000185000; ENSG00000285482; ENSG00000131473; ENSG00000057252; ENSG00000167780; ENSG00000205560; ENSG00000157184	10
ldl2021	Conditioned	adam-adamts-metalloproteinase	pops	broad		SET	3	1.51284	0.84657	0.011021	0.087662	0.470622	0.06517	0.343219	0.087662	0.470622	3146	ENSG00000160323; ENSG00000281244; ENSG00000151694; ENSG00000154736	4
ldl2021	Conditioned	adenosine-receptor	pops	broad		SET	3	-0.81126	-0.42162	-0.0054887	0.768683	1	0.79138	1	0.768683	1	3146	ENSG00000128271; ENSG00000163485; ENSG00000170425; ENSG00000282608	4
ldl2021	Conditioned	adenosine-a2-receptor	pops	nested	adenosine-receptor	SET	2	-0.579769	-0.35639	-0.0037883	0.697127	1	0.71896	1	0.697127	1	3146	ENSG00000128271; ENSG00000170425	2
ldl2021	Conditioned	adrenergic-receptor	pops	broad		SET	8	-1.08742	-0.37616	-0.0079955	0.839717	1	0.86157	1	0.839717	1	3146	ENSG00000043591; ENSG00000120907; ENSG00000150594; ENSG00000169252; ENSG00000170214; ENSG00000171873; ENSG00000184160; ENSG00000188778; ENSG00000274286	9
ldl2021	Conditioned	adrenergic-receptor-beta	pops	nested	adrenergic-receptor	SET	3	0.56336	0.32089	0.0041774	0.292672	0.84275	0.2866	0.824246	0.292672	0.84275	3146	ENSG00000043591; ENSG00000169252; ENSG00000188778	3
ldl2021	Conditioned	adrenergic-receptor-alpha-2	pops	nested	adrenergic-receptor	SET	2	-1.03056	-0.70251	-0.0074674	0.826443	1	0.84862	1	0.826443	1	3146	ENSG00000150594; ENSG00000184160; ENSG00000274286	3
ldl2021	Conditioned	adrenergic-receptor-alpha-1	pops	nested	adrenergic-receptor	SET	3	-1.47196	-0.82664	-0.010761	0.910986	1	0.92947	1	0.910986	1	3146	ENSG00000120907; ENSG00000170214; ENSG00000171873	3
ldl2021	Conditioned	adrenergic-receptor-alpha	pops	nested	adrenergic-receptor	SET	5	-1.79265	-0.77749	-0.013066	0.948831	1	0.96347	1	0.948831	1	3146	ENSG00000120907; ENSG00000150594; ENSG00000170214; ENSG00000171873; ENSG00000184160; ENSG00000274286	6
ldl2021	Conditioned	alcohol-aldehyde-metabolism	pops	broad		SET	7	2.16917	0.88936	0.017683	0.030685	0.282266	0.015042	0.130364	0.030685	0.282266	3146	ENSG00000172955; ENSG00000187758; ENSG00000196344; ENSG00000196616; ENSG00000197894; ENSG00000198099; ENSG00000248144; ENSG00000111275	8
ldl2021	Conditioned	alcohol-dehydrogenase	pops	nested	alcohol-aldehyde-metabolism	SET	6	1.43369	0.73316	0.013497	0.0984211	0.49039	0.075842	0.369921	0.0984211	0.49039	3146	ENSG00000172955; ENSG00000187758; ENSG00000196344; ENSG00000196616; ENSG00000197894; ENSG00000198099; ENSG00000248144	7
ldl2021	Conditioned	alcohol-dehydrogenase-class-i	pops	nested	alcohol-aldehyde-metabolism	SET	2	1.26465	1.0142	0.01078	0.124924	0.541337	0.10302	0.443367	0.124924	0.541337	3146	ENSG00000187758; ENSG00000196616; ENSG00000248144	3
ldl2021	Conditioned	alk-ltk-kinase	pops	broad		SET	3	-1.41078	-0.82144	-0.010694	0.901674	1	0.92084	1	0.901674	1	3146	ENSG00000143924; ENSG00000171094; ENSG00000181163	3
ldl2021	Conditioned	eml4-alk	pops	nested	alk-ltk-kinase	SET	2	-1.59814	-1.144	-0.01216	0.927953	1	0.94498	1	0.927953	1	3146	ENSG00000143924; ENSG00000171094	2
ldl2021	Conditioned	npm-alk-nucleophosmin-alk-tyrosine-kinase-receptor	pops	nested	alk-ltk-kinase	SET	2	-2.1593	-1.4089	-0.014976	0.974562	1	0.98458	1	0.974562	1	3146	ENSG00000171094; ENSG00000181163	2
ldl2021	Conditioned	amino-acid-metabolism	pops	broad		SET	6	0.305189	0.10952	0.0020161	0.377464	0.926563	0.38011	0.931329	0.377464	0.926563	3146	ENSG00000158104; ENSG00000021826; ENSG00000115419; ENSG00000131203; ENSG00000115758; ENSG00000171759	6
ldl2021	Conditioned	aminopeptidase	pops	broad		SET	18	2.33363	0.49809	0.015876	0.0230503	0.250056	0.0098127	0.0986527	0.0230503	0.250056	3146	ENSG00000002549; ENSG00000108039; ENSG00000111142; ENSG00000113441; ENSG00000122121; ENSG00000123992; ENSG00000138792; ENSG00000141279; ENSG00000142327; ENSG00000148120; ENSG00000164024; ENSG00000164307; ENSG00000164308; ENSG00000166825; ENSG00000172878; ENSG00000172901; ENSG00000176393; ENSG00000196236; ENSG00000215440; ENSG00000292097	20
ldl2021	Conditioned	amp-activated-protein-kinase-ampk	pops	broad		SET	7	-0.574037	-0.171	-0.0034	0.695213	1	0.71702	1	0.695213	1	3146	ENSG00000106617; ENSG00000111725; ENSG00000115592; ENSG00000131791; ENSG00000132356; ENSG00000162409; ENSG00000181929	7
ldl2021	Conditioned	ampa-glutamate-receptor	pops	broad		SET	3	-4.20697	-2.3209	-0.030214	0.999828	1	0.99999	1	0.999828	1	3146	ENSG00000120251; ENSG00000125675; ENSG00000152578; ENSG00000155511	4
ldl2021	Conditioned	amyloid-protein-aggregation	pops	broad		SET	12	2.32535	0.53239	0.013858	0.0233841	0.25108	0.010031	0.100183	0.0233841	0.25108	3146	ENSG00000080815; ENSG00000117362; ENSG00000138613; ENSG00000143801; ENSG00000162736; ENSG00000205155; ENSG00000186868; ENSG00000276155; ENSG00000277956; ENSG00000145335; ENSG00000142192; ENSG00000186318; ENSG00000132703; ENSG00000118271	14
ldl2021	Conditioned	gamma-secretase	pops	nested	amyloid-protein-aggregation	SET	6	2.05771	0.56439	0.01039	0.0370821	0.304768	0.019816	0.154722	0.0370821	0.304768	3146	ENSG00000080815; ENSG00000117362; ENSG00000138613; ENSG00000143801; ENSG00000162736; ENSG00000205155	6
ldl2021	Conditioned	angiopoietin-tie-signaling	pops	broad		SET	4	1.90719	0.79011	0.011877	0.0475331	0.344893	0.028257	0.198874	0.0475331	0.344893	3146	ENSG00000154188; ENSG00000091879; ENSG00000120156; ENSG00000066056	4
ldl2021	Conditioned	atp-binding-cassette-transporter	pops	broad		SET	3	3.44835	1.51	0.019657	0.00286005	0.0873564	0.00028274	0.00700394	0.00286005	0.0873564	3146	ENSG00000103222; ENSG00000278183; ENSG00000165029; ENSG00000085563	4
ldl2021	Conditioned	atp-sensitive-potassium-channel-k-atp	pops	broad		SET	4	-0.636264	-0.2955	-0.0044418	0.715522	1	0.73769	1	0.715522	1	3146	ENSG00000006071; ENSG00000069431; ENSG00000121361; ENSG00000187486	4
ldl2021	Conditioned	sulfonylurea-receptor-1-kir6-2	pops	nested	atp-sensitive-potassium-channel-k-atp	SET	2	-0.0017129	-0.0010744	-1.142e-05	0.488561	1	0.50068	1	0.488561	1	3146	ENSG00000006071; ENSG00000187486	2
ldl2021	Conditioned	sulfonylurea-receptor-2-kir6-2	pops	nested	atp-sensitive-potassium-channel-k-atp	SET	2	-0.46256	-0.28725	-0.0030533	0.657362	1	0.67816	1	0.657362	1	3146	ENSG00000069431; ENSG00000187486	2
ldl2021	Conditioned	sulfonylurea-receptors-k-atp-channels	pops	nested	atp-sensitive-potassium-channel-k-atp	SET	4	-0.636264	-0.2955	-0.0044418	0.715522	1	0.73769	1	0.715522	1	3146	ENSG00000006071; ENSG00000069431; ENSG00000121361; ENSG00000187486	4
ldl2021	Conditioned	axon-guidance-neurite-outgrowth	pops	broad		SET	4	0.151392	0.064449	0.00096878	0.432251	0.97667	0.43983	0.994041	0.432251	0.97667	3146	ENSG00000105695; ENSG00000099250; ENSG00000115310; ENSG00000187764	4
ldl2021	Conditioned	b-cell-signalling	pops	broad		SET	4	0.364113	0.13612	0.0020461	0.357186	0.900407	0.35789	0.901459	0.357186	0.900407	3146	ENSG00000007312; ENSG00000012124; ENSG00000177455; ENSG00000156738	4
ldl2021	Conditioned	bcl-2-apoptosis-family	pops	broad		SET	6	2.03905	0.62083	0.011429	0.0382474	0.30774	0.020729	0.158285	0.0382474	0.30774	3146	ENSG00000171791; ENSG00000129473; ENSG00000171552; ENSG00000137875; ENSG00000140379; ENSG00000143384	6
ldl2021	Conditioned	bcr-immune-receptor-kinase-tec-syk	pops	broad		SET	4	0.710052	0.36344	0.0054631	0.249671	0.780196	0.23884	0.744688	0.249671	0.780196	3146	ENSG00000010671; ENSG00000074966; ENSG00000102010; ENSG00000113263; ENSG00000135605; ENSG00000165025	6
ldl2021	Conditioned	betaine-homocysteine-s-methyltransferase	pops	broad		SET	2	2.13542	1.78	0.018921	0.0325054	0.289821	0.01637	0.139213	0.0325054	0.289821	3146	ENSG00000132840; ENSG00000145692	2
ldl2021	Conditioned	calcitonin-cgrp-amylin-calc-ramp	pops	broad		SET	8	-2.36842	-0.77265	-0.016423	0.98341	1	0.99106	1	0.98341	1	3146	ENSG00000004948; ENSG00000132329; ENSG00000131477; ENSG00000122679; ENSG00000110680; ENSG00000175868; ENSG00000064989; ENSG00000148926	8
ldl2021	Conditioned	amylin-receptor-amy2-calcr-ramp2	pops	nested	calcitonin-cgrp-amylin-calc-ramp	SET	2	-0.173985	-0.10476	-0.0011135	0.552723	1	0.56906	1	0.552723	1	3146	ENSG00000004948; ENSG00000131477	2
ldl2021	Conditioned	calcitonin-gene-related-peptide-receptor-calcrl-ramp1	pops	nested	calcitonin-cgrp-amylin-calc-ramp	SET	2	-1.32925	-0.81309	-0.0086428	0.888151	1	0.90811	1	0.888151	1	3146	ENSG00000064989; ENSG00000132329	2
ldl2021	Conditioned	amylin-receptor-amy3-calcr-ramp3	pops	nested	calcitonin-cgrp-amylin-calc-ramp	SET	2	-1.47935	-1.0063	-0.010697	0.912051	1	0.93047	1	0.912051	1	3146	ENSG00000004948; ENSG00000122679	2
ldl2021	Conditioned	amylin-receptor-amy1-calcr-ramp1	pops	nested	calcitonin-cgrp-amylin-calc-ramp	SET	2	-1.67778	-1.1172	-0.011875	0.937215	1	0.95329	1	0.937215	1	3146	ENSG00000004948; ENSG00000132329	2
ldl2021	Conditioned	calcitonin-gene-related-peptide	pops	nested	calcitonin-cgrp-amylin-calc-ramp	SET	2	-2.59966	-1.8443	-0.019605	0.989882	1	0.99533	1	0.989882	1	3146	ENSG00000110680; ENSG00000175868	2
ldl2021	Conditioned	calmodulin	pops	broad		SET	3	-0.810463	-0.45082	-0.0058688	0.768457	1	0.79116	1	0.768457	1	3146	ENSG00000143933; ENSG00000160014; ENSG00000198668	3
ldl2021	Conditioned	carbohydrate-digesting-enzyme-glucosidase-amylase	pops	broad		SET	4	-0.247067	-0.1152	-0.0017317	0.579836	1	0.59757	1	0.579836	1	3146	ENSG00000090402; ENSG00000171298; ENSG00000257335; ENSG00000257743; ENSG00000278563; ENSG00000282607; ENSG00000291507; ENSG00000243480	8
ldl2021	Conditioned	alpha-glucosidase	pops	nested	carbohydrate-digesting-enzyme-glucosidase-amylase	SET	3	0.346758	0.184	0.0023953	0.36311	0.910106	0.36439	0.91199	0.36311	0.910106	3146	ENSG00000090402; ENSG00000171298; ENSG00000257335; ENSG00000257743; ENSG00000278563; ENSG00000282607; ENSG00000291507	7
ldl2021	Conditioned	carbonic-anhydrase	pops	broad		SET	11	-0.540781	-0.14149	-0.0035261	0.684117	1	0.70566	1	0.684117	1	3146	ENSG00000074410; ENSG00000104267; ENSG00000107159; ENSG00000118298; ENSG00000131686; ENSG00000133742; ENSG00000164879; ENSG00000167434; ENSG00000168748; ENSG00000169239; ENSG00000174990; ENSG00000185015	12
ldl2021	Conditioned	casein-kinase	pops	broad		SET	2	0.624708	0.41167	0.0043759	0.274182	0.819674	0.26609	0.795971	0.274182	0.819674	3146	ENSG00000213923; ENSG00000283900; ENSG00000101266	3
ldl2021	Conditioned	caspase	pops	broad		SET	12	-0.715383	-0.17235	-0.0044862	0.740267	1	0.7628	1	0.740267	1	3146	ENSG00000003400; ENSG00000064012; ENSG00000105141; ENSG00000106144; ENSG00000132906; ENSG00000137752; ENSG00000137757; ENSG00000138794; ENSG00000164305; ENSG00000165806; ENSG00000196954; ENSG00000204403; ENSG00000291983	13
ldl2021	Conditioned	cathepsin-neutrophil-serine-protease	pops	broad		SET	4	-5.01281	-1.9169	-0.028815	0.999991	1	1	1	0.999991	1	3146	ENSG00000197561; ENSG00000277571; ENSG00000143387; ENSG00000163131; ENSG00000109861	5
ldl2021	Conditioned	cell-adhesion-junctional-protein	pops	broad		SET	15	0.138192	0.030141	0.00087708	0.437013	0.98043	0.44504	0.998642	0.437013	0.98043	3146	ENSG00000172270; ENSG00000170017; ENSG00000026508; ENSG00000062038; ENSG00000105388; ENSG00000143167; ENSG00000076706; ENSG00000066405; ENSG00000119888; ENSG00000076662; ENSG00000090339; ENSG00000099866; ENSG00000143217; ENSG00000149294; ENSG00000184292	15
ldl2021	Conditioned	chemokine-ligand	pops	broad		SET	6	0.00706563	0.0028962	5.3316e-05	0.485291	1	0.49718	1	0.485291	1	3146	ENSG00000108691; ENSG00000169245; ENSG00000172156; ENSG00000006210; ENSG00000169429; ENSG00000107562	6
ldl2021	Conditioned	chemokine-receptor	pops	broad		SET	8	-0.562164	-0.19999	-0.0042508	0.691282	1	0.71299	1	0.691282	1	3146	ENSG00000163464; ENSG00000180871; ENSG00000163823; ENSG00000121807; ENSG00000183813; ENSG00000160791; ENSG00000173585; ENSG00000121966	8
ldl2021	Conditioned	chloride-channel-cftr	pops	broad		SET	3	1.78776	0.81867	0.010658	0.0574964	0.377628	0.036916	0.236052	0.0574964	0.377628	3146	ENSG00000131620; ENSG00000114859; ENSG00000001626	3
ldl2021	Conditioned	cholecystokinin-receptor	pops	broad		SET	2	-1.3624	-0.88811	-0.0094402	0.893806	1	0.91346	1	0.893806	1	3146	ENSG00000110148; ENSG00000163394	2
ldl2021	Conditioned	cholesterol-mevalonate-biosynthesis	pops	broad		SET	4	4.20889	1.6413	0.024671	0.000599084	0.0401004	1.2902e-05	0.000578554	0.000599084	0.0401004	3146	ENSG00000079459; ENSG00000284967; ENSG00000116133; ENSG00000160752; ENSG00000113161	5
ldl2021	Conditioned	cholinesterase	pops	broad		SET	2	-0.721889	-0.30855	-0.0032798	0.742258	1	0.76481	1	0.742258	1	3146	ENSG00000087085; ENSG00000114200	2
ldl2021	Conditioned	chromatin-epigenetic-regulator-non-hdac	pops	broad		SET	11	2.5027	0.60325	0.015034	0.0170373	0.215612	0.0061668	0.071065	0.0170373	0.215612	3146	ENSG00000137948; ENSG00000141867; ENSG00000169925; ENSG00000204256; ENSG00000215077; ENSG00000230678; ENSG00000234507; ENSG00000234704; ENSG00000235307; ENSG00000236227; ENSG00000118058; ENSG00000133895; ENSG00000140718; ENSG00000130816; ENSG00000119772; ENSG00000106462; ENSG00000004487; ENSG00000100462	18
ldl2021	Conditioned	menin-histone-lysine-n-methyltransferase-mll	pops	nested	chromatin-epigenetic-regulator-non-hdac	SET	2	1.34795	0.84658	0.0089988	0.111256	0.509653	0.088844	0.401481	0.111256	0.509653	3146	ENSG00000118058; ENSG00000133895	2
ldl2021	Conditioned	bromodomain-and-extra-terminal-motif-bet	pops	nested	chromatin-epigenetic-regulator-non-hdac	SET	3	0.364421	0.19936	0.0025952	0.357085	0.900407	0.35778	0.901459	0.357085	0.900407	3146	ENSG00000137948; ENSG00000141867; ENSG00000169925; ENSG00000204256; ENSG00000215077; ENSG00000230678; ENSG00000234507; ENSG00000234704; ENSG00000235307; ENSG00000236227	10
ldl2021	Conditioned	coagulation-pathway	pops	broad		SET	14	6.51395	1.4687	0.041291	4.36695e-06	0.0014884	3.7618e-11	1.07587e-08	4.36695e-06	0.0014884	3146	ENSG00000101981; ENSG00000126218; ENSG00000117601; ENSG00000117525; ENSG00000198734; ENSG00000057593; ENSG00000185010; ENSG00000088926; ENSG00000131187; ENSG00000124491; ENSG00000127533; ENSG00000181104; ENSG00000180210; ENSG00000003436; ENSG00000115718; ENSG00000184500	16
ldl2021	Conditioned	collagen	pops	broad		SET	23	-0.547923	-0.10353	-0.0037297	0.686518	1	0.70812	1	0.686518	1	3146	ENSG00000060718; ENSG00000080573; ENSG00000081052; ENSG00000108821; ENSG00000130635; ENSG00000134871; ENSG00000139219; ENSG00000142156; ENSG00000142173; ENSG00000163359; ENSG00000164692; ENSG00000168542; ENSG00000169031; ENSG00000171502; ENSG00000172752; ENSG00000182871; ENSG00000187498; ENSG00000188153; ENSG00000196739; ENSG00000197565; ENSG00000204248; ENSG00000204262; ENSG00000204291; ENSG00000206290; ENSG00000206384; ENSG00000215018; ENSG00000223699; ENSG00000227801; ENSG00000230930; ENSG00000232541; ENSG00000235708; ENSG00000291748; ENSG00000292234; ENSG00000114270	34
ldl2021	Conditioned	colony-stimulating-factor-signalling	pops	broad		SET	5	0.0351926	0.013565	0.00022796	0.474877	1	0.48596	1	0.474877	1	3146	ENSG00000100368; ENSG00000198223; ENSG00000292357; ENSG00000119535; ENSG00000164400; ENSG00000182578; ENSG00000184371	7
ldl2021	Conditioned	complement	pops	broad		SET	7	0.693011	0.25105	0.0049917	0.254498	0.788041	0.24416	0.757729	0.254498	0.788041	3146	ENSG00000204359; ENSG00000239754; ENSG00000241253; ENSG00000241534; ENSG00000242335; ENSG00000243570; ENSG00000243649; ENSG00000197766; ENSG00000274619; ENSG00000197405; ENSG00000182326; ENSG00000125730; ENSG00000106804; ENSG00000203710; ENSG00000009724	15
ldl2021	Conditioned	copper-amine-oxidase-aoc-lox	pops	broad		SET	3	2.42631	0.94097	0.01225	0.0195543	0.233929	0.0076321	0.0839531	0.0195543	0.233929	3146	ENSG00000131471; ENSG00000002726; ENSG00000134013	3
ldl2021	Conditioned	cyclin-dependent-kinase	pops	broad		SET	20	1.51912	0.27054	0.0090893	0.0868431	0.468625	0.064374	0.342096	0.0868431	0.468625	3146	ENSG00000058091; ENSG00000059758; ENSG00000065883; ENSG00000102225; ENSG00000105810; ENSG00000117266; ENSG00000123374; ENSG00000132964; ENSG00000134058; ENSG00000135446; ENSG00000136807; ENSG00000138395; ENSG00000155111; ENSG00000156345; ENSG00000164885; ENSG00000167258; ENSG00000170312; ENSG00000185324; ENSG00000248333; ENSG00000250506; ENSG00000277273; ENSG00000110092	22
ldl2021	Conditioned	cdk6-cyclin-d1	pops	nested	cyclin-dependent-kinase	SET	2	1.30334	0.84024	0.0089314	0.118416	0.527673	0.096238	0.418183	0.118416	0.527673	3146	ENSG00000105810; ENSG00000110092	2
ldl2021	Conditioned	cyclin-dependent-kinase-4-cyclin-d1	pops	nested	cyclin-dependent-kinase	SET	2	-0.288608	-0.12839	-0.0013647	0.595145	1	0.61355	1	0.595145	1	3146	ENSG00000110092; ENSG00000135446	2
ldl2021	Conditioned	cytochrome-p450-3a-drug-metabolism	pops	broad		SET	4	0.00454318	0.0021765	3.2717e-05	0.486234	1	0.49819	1	0.486234	1	3146	ENSG00000021461; ENSG00000106258; ENSG00000160868; ENSG00000160870; ENSG00000282301	5
ldl2021	Conditioned	cytoskeletal-structural-protein	pops	broad		SET	2	2.80945	1.8537	0.019704	0.00972093	0.16354	0.0024845	0.0373983	0.00972093	0.16354	3146	ENSG00000198947; ENSG00000196924; ENSG00000152818; ENSG00000026025	4
ldl2021	Conditioned	digestive-lipase-gastric-pancreatic	pops	broad		SET	2	-3.09121	-2.0964	-0.022283	0.996703	1	0.999	1	0.996703	1	3146	ENSG00000182333; ENSG00000175535	2
ldl2021	Conditioned	dna-damage-checkpoint-kinase-atr-chek-wee1-dna-pk	pops	broad		SET	7	-0.749604	-0.25075	-0.0049858	0.750649	1	0.77325	1	0.750649	1	3146	ENSG00000097046; ENSG00000253729; ENSG00000112742; ENSG00000175054; ENSG00000149554; ENSG00000183765; ENSG00000166483	7
ldl2021	Conditioned	dna-rna-polymerase-telomerase	pops	broad		SET	13	-0.667137	-0.14647	-0.0039681	0.725315	1	0.74765	1	0.725315	1	3146	ENSG00000014138; ENSG00000062822; ENSG00000077514; ENSG00000100479; ENSG00000101868; ENSG00000106628; ENSG00000146143; ENSG00000148229; ENSG00000175482; ENSG00000177084; ENSG00000198056; ENSG00000181222; ENSG00000284832; ENSG00000068654; ENSG00000148606	15
ldl2021	Conditioned	dna-polymerase-alpha-delta-epsilon	pops	nested	dna-rna-polymerase-telomerase	SET	10	-1.58446	-0.39068	-0.0092838	0.926271	1	0.94344	1	0.926271	1	3146	ENSG00000014138; ENSG00000062822; ENSG00000077514; ENSG00000100479; ENSG00000101868; ENSG00000106628; ENSG00000146143; ENSG00000148229; ENSG00000175482; ENSG00000177084; ENSG00000198056	11
ldl2021	Conditioned	dopamine-receptor	pops	broad		SET	5	-1.91329	-0.80274	-0.01349	0.959034	1	0.97213	1	0.959034	1	3146	ENSG00000069696; ENSG00000149295; ENSG00000151577; ENSG00000169676; ENSG00000184845; ENSG00000276825	6
ldl2021	Conditioned	dopamine-d1-and-d2-receptor	pops	nested	dopamine-receptor	SET	2	-1.07457	-0.72076	-0.0076614	0.8368	1	0.85871	1	0.8368	1	3146	ENSG00000149295; ENSG00000184845	2
ldl2021	Conditioned	d2-like-dopamine-receptor	pops	nested	dopamine-receptor	SET	3	-1.22338	-0.63968	-0.0083275	0.868476	1	0.8894	1	0.868476	1	3146	ENSG00000069696; ENSG00000149295; ENSG00000151577; ENSG00000276825	4
ldl2021	Conditioned	dopamine-receptors-d2-d3	pops	nested	dopamine-receptor	SET	2	-1.22672	-0.80029	-0.0085067	0.869128	1	0.89003	1	0.869128	1	3146	ENSG00000149295; ENSG00000151577	2
ldl2021	Conditioned	dyrk-clk-kinase	pops	broad		SET	2	1.92822	0.78812	0.0083774	0.0459287	0.339014	0.026923	0.192063	0.0459287	0.339014	3146	ENSG00000176444; ENSG00000261893; ENSG00000157540	3
ldl2021	Conditioned	e2f-transcription-factor	pops	broad		SET	8	-0.445553	-0.12733	-0.0027064	0.651422	1	0.67203	1	0.651422	1	3146	ENSG00000007968; ENSG00000101412; ENSG00000112242; ENSG00000129173; ENSG00000133740; ENSG00000165891; ENSG00000169016; ENSG00000205250; ENSG00000282899	9
ldl2021	Conditioned	ectonucleotidase-enpp-nt5e	pops	broad		SET	3	-1.10655	-0.54878	-0.0071442	0.844048	1	0.86575	1	0.844048	1	3146	ENSG00000135318; ENSG00000136960; ENSG00000154269	3
ldl2021	Conditioned	egf-erbb-signalling	pops	broad		SET	7	2.27179	0.78261	0.015561	0.0256822	0.262326	0.011556	0.108848	0.0256822	0.262326	3146	ENSG00000065361; ENSG00000141736; ENSG00000146648; ENSG00000178568; ENSG00000124882; ENSG00000113070; ENSG00000163235	7
ldl2021	Conditioned	epidermal-growth-factor-receptor	pops	nested	egf-erbb-signalling	SET	4	1.92702	0.84789	0.012745	0.0460137	0.339014	0.026995	0.192141	0.0460137	0.339014	3146	ENSG00000065361; ENSG00000141736; ENSG00000146648; ENSG00000178568	4
ldl2021	Conditioned	erbb-2-erbb-3-heterodimer	pops	nested	egf-erbb-signalling	SET	2	1.09005	0.66381	0.0070561	0.157693	0.617648	0.13785	0.537306	0.157693	0.617648	3146	ENSG00000065361; ENSG00000141736	2
ldl2021	Conditioned	egl-9-family-factors	pops	broad		SET	4	-0.768462	-0.30156	-0.0045329	0.756212	1	0.77888	1	0.756212	1	3146	ENSG00000129521; ENSG00000135766; ENSG00000178467; ENSG00000269858	4
ldl2021	Conditioned	eicosanoid-synthesis-metabolism	pops	broad		SET	9	-1.18242	-0.38437	-0.0086653	0.860263	1	0.88147	1	0.860263	1	3146	ENSG00000012779; ENSG00000275565; ENSG00000073756; ENSG00000095303; ENSG00000132965; ENSG00000108839; ENSG00000120915; ENSG00000111144; ENSG00000107317; ENSG00000059377	10
ldl2021	Conditioned	cyclooxygenase	pops	nested	eicosanoid-synthesis-metabolism	SET	2	-2.54439	-1.6407	-0.01744	0.988591	1	0.99452	1	0.988591	1	3146	ENSG00000073756; ENSG00000095303	2
ldl2021	Conditioned	endocannabinoid-system	pops	broad		SET	4	1.18377	0.53052	0.0079745	0.13938	0.576202	0.11826	0.483585	0.13938	0.576202	3146	ENSG00000117480; ENSG00000118432; ENSG00000188822; ENSG00000074416	4
ldl2021	Conditioned	endothelin-receptor	pops	broad		SET	2	0.260754	0.18131	0.0019272	0.393025	0.939889	0.39714	0.947235	0.393025	0.939889	3146	ENSG00000136160; ENSG00000151617	2
ldl2021	Conditioned	ephrin-eph-receptor	pops	broad		SET	15	-1.20388	-0.27304	-0.0079454	0.864603	1	0.88568	1	0.864603	1	3146	ENSG00000044524; ENSG00000070886; ENSG00000080224; ENSG00000106123; ENSG00000116106; ENSG00000133216; ENSG00000135333; ENSG00000142627; ENSG00000145242; ENSG00000146904; ENSG00000154928; ENSG00000182580; ENSG00000183317; ENSG00000196411; ENSG00000275482; ENSG00000284816; ENSG00000125266	17
ldl2021	Conditioned	epithelial-sodium-channel-enac	pops	broad		SET	3	0.799278	0.40939	0.0053295	0.225499	0.740838	0.21207	0.69137	0.225499	0.740838	3146	ENSG00000111319; ENSG00000166828; ENSG00000168447	3
ldl2021	Conditioned	farnesyltransferase	pops	broad		SET	2	0.477005	0.31386	0.0033362	0.319826	0.86196	0.31668	0.849822	0.319826	0.86196	3146	ENSG00000125954; ENSG00000168522; ENSG00000257365	3
ldl2021	Conditioned	fc-receptor	pops	broad		SET	6	-0.382394	-0.17345	-0.0031931	0.629031	1	0.64892	1	0.629031	1	3146	ENSG00000143297; ENSG00000150337; ENSG00000104870; ENSG00000104921; ENSG00000072694; ENSG00000203747	6
ldl2021	Conditioned	fgf-fgfr-signaling	pops	broad		SET	8	0.524607	0.15819	0.0033625	0.304733	0.848153	0.29992	0.831921	0.304733	0.848153	3146	ENSG00000066468; ENSG00000068078; ENSG00000077782; ENSG00000160867; ENSG00000113578; ENSG00000134962; ENSG00000138685; ENSG00000118972	8
ldl2021	Conditioned	fgfr4-klb	pops	nested	fgf-fgfr-signaling	SET	2	3.16567	2.0725	0.02203	0.00495324	0.117053	0.00077512	0.0156316	0.00495324	0.117053	3146	ENSG00000134962; ENSG00000160867	2
ldl2021	Conditioned	fgf1-klb	pops	nested	fgf-fgfr-signaling	SET	2	2.13152	1.4009	0.014891	0.0327299	0.289821	0.016532	0.139811	0.0327299	0.289821	3146	ENSG00000113578; ENSG00000134962	2
ldl2021	Conditioned	fibroblast-growth-factor-receptor	pops	nested	fgf-fgfr-signaling	SET	4	0.60514	0.25405	0.0038188	0.280038	0.825506	0.27254	0.804043	0.280038	0.825506	3146	ENSG00000066468; ENSG00000068078; ENSG00000077782; ENSG00000160867	4
ldl2021	Conditioned	fibrinogen	pops	broad		SET	3	2.95019	1.8698	0.024342	0.0074818	0.145295	0.0015897	0.0271576	0.0074818	0.145295	3146	ENSG00000171557; ENSG00000171560; ENSG00000171564	3
ldl2021	Conditioned	fibrinolytic-system	pops	broad		SET	4	2.82034	1.0039	0.01509	0.00952005	0.161022	0.0024011	0.0366692	0.00952005	0.161022	3146	ENSG00000122194; ENSG00000106366; ENSG00000104368; ENSG00000122861	4
ldl2021	Conditioned	focal-adhesion-kinase	pops	broad		SET	2	0.816842	0.53856	0.0057246	0.220924	0.730899	0.20702	0.682007	0.220924	0.730899	3146	ENSG00000169398; ENSG00000120899	2
ldl2021	Conditioned	free-fatty-acid-receptors	pops	broad		SET	2	0.367067	0.24588	0.0026136	0.356186	0.900407	0.35679	0.900852	0.356186	0.900407	3146	ENSG00000126266; ENSG00000126262	2
ldl2021	Conditioned	gaba-a-receptor	pops	broad		SET	13	-5.13296	-1.5403	-0.04173	0.999994	1	1	1	0.999994	1	3146	ENSG00000011677; ENSG00000022355; ENSG00000094755; ENSG00000102287; ENSG00000109158; ENSG00000113327; ENSG00000145863; ENSG00000145864; ENSG00000151834; ENSG00000163285; ENSG00000163288; ENSG00000166206; ENSG00000182256; ENSG00000186297; ENSG00000187730; ENSG00000268089	16
ldl2021	Conditioned	gamma-aminobutyric-acid-receptor-subunit-alpha-4-beta3-delta	pops	nested	gaba-a-receptor	SET	3	-1.29517	-0.69215	-0.0090105	0.882077	1	0.90236	1	0.882077	1	3146	ENSG00000109158; ENSG00000166206; ENSG00000187730	3
ldl2021	Conditioned	gaba-a-receptor-alpha-1-beta-1-gamma-2	pops	nested	gaba-a-receptor	SET	3	-2.58645	-1.4638	-0.019055	0.989584	1	0.99515	1	0.989584	1	3146	ENSG00000022355; ENSG00000113327; ENSG00000163288	3
ldl2021	Conditioned	gaba-a-receptor-agonist-gaba-site	pops	nested	gaba-a-receptor	SET	8	-4.00236	-1.5241	-0.032396	0.999691	1	0.99997	1	0.999691	1	3146	ENSG00000011677; ENSG00000022355; ENSG00000109158; ENSG00000145863; ENSG00000145864; ENSG00000151834; ENSG00000163288; ENSG00000166206; ENSG00000186297	9
ldl2021	Conditioned	gaba-a-receptor-anion-channel	pops	nested	gaba-a-receptor	SET	13	-5.13296	-1.5403	-0.04173	0.999994	1	1	1	0.999994	1	3146	ENSG00000011677; ENSG00000022355; ENSG00000094755; ENSG00000102287; ENSG00000109158; ENSG00000113327; ENSG00000145863; ENSG00000145864; ENSG00000151834; ENSG00000163285; ENSG00000163288; ENSG00000166206; ENSG00000182256; ENSG00000186297; ENSG00000187730; ENSG00000268089	16
ldl2021	Conditioned	gdnf-ret-signaling	pops	broad		SET	4	0.0619635	0.026995	0.00040578	0.465002	1	0.4753	1	0.465002	1	3146	ENSG00000108091; ENSG00000165731; ENSG00000170759; ENSG00000151892	4
ldl2021	Conditioned	kinesin-1-heavy-chain-tyrosine-protein-kinase-receptor-ret	pops	nested	gdnf-ret-signaling	SET	2	0.218502	0.12459	0.0013244	0.40799	0.951156	0.41352	0.965801	0.40799	0.951156	3146	ENSG00000165731; ENSG00000170759	2
ldl2021	Conditioned	coiled-coil-domain-containing-protein-6-tyrosine-protein-kinase-receptor-ret	pops	nested	gdnf-ret-signaling	SET	2	-0.501237	-0.30596	-0.0032523	0.670679	1	0.6919	1	0.670679	1	3146	ENSG00000108091; ENSG00000165731	2
ldl2021	Conditioned	glucagon-glp-secretin-receptor	pops	broad		SET	6	0.499867	0.18812	0.0034632	0.312512	0.854687	0.30859	0.843461	0.312512	0.854687	3146	ENSG00000215644; ENSG00000288269; ENSG00000010310; ENSG00000112164; ENSG00000065325; ENSG00000106128; ENSG00000080293	7
ldl2021	Conditioned	glycine-receptor	pops	broad		SET	2	-1.09975	-0.56843	-0.0060422	0.842507	1	0.86427	1	0.842507	1	3146	ENSG00000109738; ENSG00000145888	2
ldl2021	Conditioned	glycosphingolipid-metabolism	pops	broad		SET	2	-0.166122	-0.1007	-0.0010704	0.549789	1	0.56597	1	0.549789	1	3146	ENSG00000177628; ENSG00000262446; ENSG00000102393; ENSG00000148154	4
ldl2021	Conditioned	gsk3-kinase	pops	broad		SET	2	0.708912	0.38937	0.0041389	0.249991	0.780196	0.23919	0.745041	0.249991	0.780196	3146	ENSG00000082701; ENSG00000105723	2
ldl2021	Conditioned	guanylate-cyclase	pops	broad		SET	4	0.149931	0.068532	0.0010302	0.432765	0.97667	0.44041	0.994637	0.432765	0.97667	3146	ENSG00000061918; ENSG00000152402; ENSG00000164116; ENSG00000070019	4
ldl2021	Conditioned	heat-shock-proteins	pops	broad		SET	3	-3.45964	-1.805	-0.023497	0.998674	1	0.99973	1	0.998674	1	3146	ENSG00000204388; ENSG00000204389; ENSG00000212866; ENSG00000215328; ENSG00000224501; ENSG00000231555; ENSG00000232804; ENSG00000234475; ENSG00000235941; ENSG00000237724; ENSG00000080824; ENSG00000096384; ENSG00000109971	13
ldl2021	Conditioned	heat-shock-protein-hsp90	pops	nested	heat-shock-proteins	SET	2	-2.9161	-1.7932	-0.019061	0.995038	1	0.99823	1	0.995038	1	3146	ENSG00000080824; ENSG00000096384	2
ldl2021	Conditioned	hemoglobin	pops	broad		SET	3	-4.75693	-2.4345	-0.031692	0.999972	1	1	1	0.999972	1	3146	ENSG00000188536; ENSG00000206172; ENSG00000244734	3
ldl2021	Conditioned	hgf-met-ron-signalling	pops	broad		SET	3	0.691189	0.28083	0.0036559	0.25501	0.788077	0.24472	0.757729	0.25501	0.788077	3146	ENSG00000019991; ENSG00000105976; ENSG00000164078	3
ldl2021	Conditioned	histamine-receptor	pops	broad		SET	4	-0.692547	-0.30524	-0.0045883	0.733244	1	0.7557	1	0.733244	1	3146	ENSG00000196639; ENSG00000113749; ENSG00000101180; ENSG00000134489	4
ldl2021	Conditioned	histone-deacetylase-sirtuin	pops	broad		SET	10	1.36754	0.42841	0.01018	0.108182	0.507214	0.085737	0.391478	0.108182	0.507214	3146	ENSG00000048052; ENSG00000061273; ENSG00000068024; ENSG00000094631; ENSG00000100429; ENSG00000108840; ENSG00000116478; ENSG00000147099; ENSG00000163517; ENSG00000171720; ENSG00000196591; ENSG00000096717	12
ldl2021	Conditioned	immune-checkpoint-inhibitory	pops	broad		SET	10	-0.559742	-0.16654	-0.0039575	0.690463	1	0.71217	1	0.690463	1	3146	ENSG00000188389; ENSG00000276977; ENSG00000103855; ENSG00000163599; ENSG00000135077; ENSG00000196776; ENSG00000089692; ENSG00000091972; ENSG00000120217; ENSG00000197646; ENSG00000181847	11
ldl2021	Conditioned	inhibitor-of-apoptosis-iap-proteins	pops	broad		SET	3	1.80595	0.97061	0.012635	0.0558629	0.370769	0.035472	0.230093	0.0558629	0.370769	3146	ENSG00000023445; ENSG00000110330; ENSG00000089685	3
ldl2021	Conditioned	innate-immune-sensor-non-tlr	pops	broad		SET	6	0.880466	0.32034	0.005897	0.204901	0.699152	0.18931	0.644199	0.204901	0.699152	3146	ENSG00000204305; ENSG00000206320; ENSG00000229058; ENSG00000230514; ENSG00000231268; ENSG00000234729; ENSG00000237405; ENSG00000184584; ENSG00000288243; ENSG00000189403; ENSG00000170458; ENSG00000162711; ENSG00000167207; ENSG00000124731	14
ldl2021	Conditioned	insulin-igf-signalling	pops	broad		SET	4	4.37069	1.9214	0.028882	0.000424102	0.0324042	6.2292e-06	0.000321263	0.000424102	0.0324042	3146	ENSG00000171105; ENSG00000017427; ENSG00000140443; ENSG00000167244	4
ldl2021	Conditioned	integrin	pops	broad		SET	14	1.61713	0.35483	0.0099755	0.0749375	0.439217	0.052938	0.30391	0.0749375	0.439217	3146	ENSG00000115232; ENSG00000150093; ENSG00000139626; ENSG00000161638; ENSG00000005961; ENSG00000259207; ENSG00000005844; ENSG00000160255; ENSG00000169896; ENSG00000138448; ENSG00000082781; ENSG00000115221; ENSG00000105855; ENSG00000164171	14
ldl2021	Conditioned	integrin-alpha-v-beta-1	pops	nested	integrin	SET	2	2.61118	1.2911	0.013724	0.0140033	0.198749	0.0045146	0.0575017	0.0140033	0.198749	3146	ENSG00000138448; ENSG00000150093	2
ldl2021	Conditioned	integrin-alpha-v-beta-8	pops	nested	integrin	SET	2	2.29674	1.3534	0.014386	0.0245946	0.258725	0.010824	0.105546	0.0245946	0.258725	3146	ENSG00000105855; ENSG00000138448	2
ldl2021	Conditioned	integrin-alpha-v-beta-3	pops	nested	integrin	SET	2	2.26357	1.1855	0.012602	0.0260581	0.263007	0.011805	0.109877	0.0260581	0.263007	3146	ENSG00000138448; ENSG00000259207	2
ldl2021	Conditioned	integrin-alpha-v-beta-5	pops	nested	integrin	SET	2	1.83716	1.051	0.011172	0.0531588	0.364352	0.033101	0.218773	0.0531588	0.364352	3146	ENSG00000082781; ENSG00000138448	2
ldl2021	Conditioned	integrin-alpha-v-beta-6	pops	nested	integrin	SET	2	1.81958	0.99802	0.010609	0.0546651	0.367707	0.034422	0.225138	0.0546651	0.367707	3146	ENSG00000115221; ENSG00000138448	2
ldl2021	Conditioned	integrin-alpha-5-beta-1	pops	nested	integrin	SET	2	1.56538	0.8379	0.0089066	0.0810561	0.453698	0.058755	0.319246	0.0810561	0.453698	3146	ENSG00000150093; ENSG00000161638	2
ldl2021	Conditioned	integrin-alpha-iib-beta-3	pops	nested	integrin	SET	2	1.23537	0.63051	0.006702	0.130025	0.552037	0.10835	0.458157	0.130025	0.552037	3146	ENSG00000005961; ENSG00000259207	2
ldl2021	Conditioned	integrin-alpha-4-beta-1	pops	nested	integrin	SET	2	1.06816	0.5595	0.0059473	0.162222	0.626967	0.14273	0.5456	0.162222	0.626967	3146	ENSG00000115232; ENSG00000150093	2
ldl2021	Conditioned	integrin-alpha-l-beta-2-lfa-1	pops	nested	integrin	SET	2	0.522918	0.32663	0.003472	0.305249	0.848153	0.30052	0.831921	0.305249	0.848153	3146	ENSG00000005844; ENSG00000160255	2
ldl2021	Conditioned	integrin-alpha-m-beta-2	pops	nested	integrin	SET	2	0.122718	0.077688	0.00082579	0.442679	0.989815	0.45117	1	0.442679	0.989815	3146	ENSG00000160255; ENSG00000169896	2
ldl2021	Conditioned	integrin-alpha-4-beta-7	pops	nested	integrin	SET	2	-0.474383	-0.26194	-0.0027843	0.661453	1	0.68238	1	0.661453	1	3146	ENSG00000115232; ENSG00000139626	2
ldl2021	Conditioned	integrin-signalling	pops	broad		SET	5	1.46842	0.5927	0.0099606	0.0935802	0.482629	0.071004	0.357003	0.0935802	0.482629	3146	ENSG00000118523; ENSG00000115414; ENSG00000140545; ENSG00000118785; ENSG00000041982	5
ldl2021	Conditioned	interferon	pops	broad		SET	21	0.55098	0.1405	0.0048368	0.296466	0.847209	0.29083	0.825853	0.296466	0.847209	3146	ENSG00000120235; ENSG00000120242; ENSG00000137080; ENSG00000147873; ENSG00000147885; ENSG00000186803; ENSG00000188379; ENSG00000197919; ENSG00000214042; ENSG00000228083; ENSG00000233816; ENSG00000234829; ENSG00000236637; ENSG00000027697; ENSG00000159128; ENSG00000262795; ENSG00000142166; ENSG00000159110; ENSG00000185436; ENSG00000243646; ENSG00000171855; ENSG00000111537	22
ldl2021	Conditioned	interferon-alpha-beta-receptor	pops	nested	interferon	SET	2	1.46181	1.0047	0.010679	0.0945038	0.483374	0.071916	0.360267	0.0945038	0.483374	3146	ENSG00000142166; ENSG00000159110	2
ldl2021	Conditioned	interferon-gamma-receptor	pops	nested	interferon	SET	2	1.21548	0.55681	0.0059186	0.133575	0.561066	0.1121	0.467728	0.133575	0.561066	3146	ENSG00000027697; ENSG00000159128; ENSG00000262795	3
ldl2021	Conditioned	interferon-lambda-receptor	pops	nested	interferon	SET	2	0.383938	0.26031	0.002767	0.350467	0.89567	0.35051	0.893107	0.350467	0.89567	3146	ENSG00000185436; ENSG00000243646	2
ldl2021	Conditioned	interferon-alpha-1-13	pops	nested	interferon	SET	2	-0.329568	-0.17592	-0.00187	0.61005	1	0.62914	1	0.61005	1	3146	ENSG00000197919; ENSG00000233816	2
ldl2021	Conditioned	interferon-alpha	pops	nested	interferon	SET	13	-1.11291	-0.46916	-0.01271	0.845445	1	0.86712	1	0.845445	1	3146	ENSG00000120235; ENSG00000120242; ENSG00000137080; ENSG00000147873; ENSG00000147885; ENSG00000186803; ENSG00000188379; ENSG00000197919; ENSG00000214042; ENSG00000228083; ENSG00000233816; ENSG00000234829; ENSG00000236637	13
ldl2021	Conditioned	interleukin-cytokine	pops	broad		SET	20	-2.9235	-0.63098	-0.021199	0.995122	1	0.99827	1	0.995122	1	3146	ENSG00000113302; ENSG00000168811; ENSG00000110944; ENSG00000112115; ENSG00000115008; ENSG00000125538; ENSG00000136634; ENSG00000169194; ENSG00000164136; ENSG00000112116; ENSG00000150782; ENSG00000162891; ENSG00000138684; ENSG00000127318; ENSG00000137033; ENSG00000113520; ENSG00000113525; ENSG00000136244; ENSG00000145839; ENSG00000145777	20
ldl2021	Conditioned	interleukin-23	pops	nested	interleukin-cytokine	SET	2	-0.052614	-0.033392	-0.00035494	0.507526	1	0.52098	1	0.507526	1	3146	ENSG00000110944; ENSG00000113302	2
ldl2021	Conditioned	interleukin-12	pops	nested	interleukin-cytokine	SET	2	-0.346239	-0.23242	-0.0024705	0.616057	1	0.63541	1	0.616057	1	3146	ENSG00000113302; ENSG00000168811	2
ldl2021	Conditioned	interleukin-receptor	pops	broad		SET	19	1.13933	0.25259	0.0082716	0.147859	0.592568	0.12729	0.504668	0.147859	0.592568	3146	ENSG00000100385; ENSG00000134470; ENSG00000147168; ENSG00000134460; ENSG00000110324; ENSG00000243646; ENSG00000115602; ENSG00000196083; ENSG00000115604; ENSG00000115607; ENSG00000142677; ENSG00000115598; ENSG00000134352; ENSG00000160712; ENSG00000077238; ENSG00000131724; ENSG00000185291; ENSG00000292332; ENSG00000137070; ENSG00000115594; ENSG00000123496; ENSG00000177663; ENSG00000164509; ENSG00000091181	24
ldl2021	Conditioned	il6ralpha-gp130	pops	nested	interleukin-receptor	SET	2	1.88528	1.1681	0.012416	0.0492525	0.34977	0.029706	0.20405	0.0492525	0.34977	3146	ENSG00000134352; ENSG00000160712	2
ldl2021	Conditioned	il22-receptor	pops	nested	interleukin-receptor	SET	2	1.01849	0.69339	0.0073705	0.172852	0.641264	0.15423	0.570162	0.172852	0.641264	3146	ENSG00000142677; ENSG00000243646	2
ldl2021	Conditioned	interleukin-15-receptor	pops	nested	interleukin-receptor	SET	2	0.618669	0.41968	0.004461	0.275981	0.821461	0.26807	0.798625	0.275981	0.821461	3146	ENSG00000100385; ENSG00000134470; ENSG00000147168	3
ldl2021	Conditioned	il-33-receptor-st2	pops	nested	interleukin-receptor	SET	2	0.256897	0.1785	0.0018974	0.394365	0.939889	0.39863	0.948128	0.394365	0.939889	3146	ENSG00000115602; ENSG00000196083	2
ldl2021	Conditioned	il-10-receptor	pops	nested	interleukin-receptor	SET	2	0.215518	0.14808	0.001574	0.409076	0.951184	0.41468	0.967074	0.409076	0.951184	3146	ENSG00000110324; ENSG00000243646	2
ldl2021	Conditioned	il36-receptor	pops	nested	interleukin-receptor	SET	2	-0.00284344	-0.0018587	-1.9757e-05	0.488985	1	0.50113	1	0.488985	1	3146	ENSG00000115598; ENSG00000196083	2
ldl2021	Conditioned	il18-receptor	pops	nested	interleukin-receptor	SET	2	-0.293275	-0.21756	-0.0023125	0.596869	1	0.61534	1	0.596869	1	3146	ENSG00000115604; ENSG00000115607	2
ldl2021	Conditioned	interleukin-2-receptor	pops	nested	interleukin-receptor	SET	2	-0.640364	-0.41915	-0.0044554	0.716828	1	0.73903	1	0.716828	1	3146	ENSG00000100385; ENSG00000134460; ENSG00000147168	3
ldl2021	Conditioned	ion-transporting-atpase-p-type	pops	broad		SET	13	-1.05064	-0.26473	-0.0071719	0.831228	1	0.85328	1	0.831228	1	3146	ENSG00000018625; ENSG00000069849; ENSG00000105409; ENSG00000129244; ENSG00000132681; ENSG00000137731; ENSG00000143153; ENSG00000163399; ENSG00000074370; ENSG00000174437; ENSG00000196296; ENSG00000105675; ENSG00000186009	13
ldl2021	Conditioned	potassium-transporting-atpase	pops	nested	ion-transporting-atpase-p-type	SET	2	0.331392	0.20546	0.002184	0.368378	0.913282	0.37018	0.920622	0.368378	0.913282	3146	ENSG00000105675; ENSG00000186009	2
ldl2021	Conditioned	sodium-potassium-transporting-atpase	pops	nested	ion-transporting-atpase-p-type	SET	8	-0.751933	-0.23049	-0.0048992	0.751346	1	0.77395	1	0.751346	1	3146	ENSG00000018625; ENSG00000069849; ENSG00000105409; ENSG00000129244; ENSG00000132681; ENSG00000137731; ENSG00000143153; ENSG00000163399	8
ldl2021	Conditioned	sarcoplasmic-endoplasmic-reticulum-calcium-atpase	pops	nested	ion-transporting-atpase-p-type	SET	3	-1.4331	-0.9123	-0.011876	0.905159	1	0.92407	1	0.905159	1	3146	ENSG00000074370; ENSG00000174437; ENSG00000196296	3
ldl2021	Conditioned	iron-homeostasis	pops	broad		SET	3	3.16688	1.1783	0.015339	0.00494034	0.117053	0.00077198	0.0156316	0.00494034	0.117053	3146	ENSG00000072274; ENSG00000106327; ENSG00000105697	3
ldl2021	Conditioned	isocitrate-dehydrogenases	pops	broad		SET	2	0.728364	0.51145	0.0054365	0.244575	0.773639	0.2332	0.733647	0.244575	0.773639	3146	ENSG00000138413; ENSG00000182054	2
ldl2021	Conditioned	jak-tyk-kinase	pops	broad		SET	4	2.30631	0.87174	0.013104	0.0241918	0.258725	0.010553	0.103426	0.0241918	0.258725	3146	ENSG00000096968; ENSG00000105397; ENSG00000105639; ENSG00000162434	4
ldl2021	Conditioned	kainate-glutamate-receptor	pops	broad		SET	5	-4.43472	-1.4894	-0.025029	0.999915	1	1	1	0.999915	1	3146	ENSG00000105737; ENSG00000149403; ENSG00000163873; ENSG00000164418; ENSG00000171189	5
ldl2021	Conditioned	kallikrein-kinin-system	pops	broad		SET	4	1.07593	0.50956	0.0076595	0.16061	0.622786	0.14099	0.542906	0.16061	0.622786	3146	ENSG00000100739; ENSG00000168398; ENSG00000164344; ENSG00000149131	4
ldl2021	Conditioned	laminin	pops	broad		SET	12	1.57192	0.40579	0.010563	0.08025	0.453698	0.057995	0.316757	0.08025	0.453698	3146	ENSG00000050555; ENSG00000053747; ENSG00000058085; ENSG00000091128; ENSG00000091136; ENSG00000101680; ENSG00000112769; ENSG00000130702; ENSG00000135862; ENSG00000172037; ENSG00000196569; ENSG00000196878	12
ldl2021	Conditioned	lectin-galectin-c-type	pops	broad		SET	5	0.636209	0.23151	0.0038906	0.270786	0.815208	0.26232	0.789721	0.270786	0.815208	3146	ENSG00000054219; ENSG00000248672; ENSG00000141505; ENSG00000198178; ENSG00000100097; ENSG00000131981	6
ldl2021	Conditioned	leukocyte-receptor-kir-lilr-klr	pops	broad		SET	5	-0.740666	-0.28943	-0.004864	0.747971	1	0.77055	1	0.747971	1	3146	ENSG00000240403; ENSG00000273735; ENSG00000273911; ENSG00000274722; ENSG00000275083; ENSG00000275262; ENSG00000275416; ENSG00000275511; ENSG00000275566; ENSG00000275626; ENSG00000275629; ENSG00000275838; ENSG00000276004; ENSG00000276357; ENSG00000276424; ENSG00000276739; ENSG00000276882; ENSG00000277181; ENSG00000277709; ENSG00000277982; ENSG00000278361; ENSG00000278403; ENSG00000278442; ENSG00000278474; ENSG00000278656; ENSG00000278707; ENSG00000278710; ENSG00000278726; ENSG00000278758; ENSG00000278809; ENSG00000278850; ENSG00000284192; ENSG00000284213; ENSG00000284295; ENSG00000284466; ENSG00000284528; ENSG00000288389; ENSG00000125498; ENSG00000273510; ENSG00000273794; ENSG00000274692; ENSG00000274782; ENSG00000274926; ENSG00000275080; ENSG00000275196; ENSG00000275276; ENSG00000275522; ENSG00000275750; ENSG00000276310; ENSG00000276387; ENSG00000276625; ENSG00000276820; ENSG00000277356; ENSG00000277616; ENSG00000277833; ENSG00000278207; ENSG00000278248; ENSG00000278495; ENSG00000278503; ENSG00000278738; ENSG00000278755; ENSG00000278805; ENSG00000278821; ENSG00000283723; ENSG00000284100; ENSG00000284145; ENSG00000284347; ENSG00000284401; ENSG00000284514; ENSG00000284530; ENSG00000284551; ENSG00000243772; ENSG00000273887; ENSG00000273947; ENSG00000274108; ENSG00000274402; ENSG00000274410; ENSG00000274830; ENSG00000274952; ENSG00000275008; ENSG00000275623; ENSG00000275658; ENSG00000276218; ENSG00000276459; ENSG00000276590; ENSG00000277317; ENSG00000277484; ENSG00000277554; ENSG00000277924; ENSG00000278327; ENSG00000278369; ENSG00000283702; ENSG00000283708; ENSG00000283790; ENSG00000283996; ENSG00000284044; ENSG00000284132; ENSG00000284236; ENSG00000284241; ENSG00000284333; ENSG00000284504; ENSG00000284510; ENSG00000273578; ENSG00000273661; ENSG00000274412; ENSG00000275407; ENSG00000275546; ENSG00000275914; ENSG00000275960; ENSG00000276011; ENSG00000276731; ENSG00000277251; ENSG00000277725; ENSG00000278692; ENSG00000278731; ENSG00000239961; ENSG00000274185; ENSG00000276798; ENSG00000277092; ENSG00000134545	120
ldl2021	Conditioned	lipid-mediator-receptor-prostanoid-leukotriene-paf	pops	broad		SET	12	-0.345457	-0.087266	-0.0022715	0.615775	1	0.63512	1	0.615775	1	3146	ENSG00000213903; ENSG00000213906; ENSG00000285203; ENSG00000285456; ENSG00000050628; ENSG00000125384; ENSG00000160951; ENSG00000171522; ENSG00000173198; ENSG00000183134; ENSG00000169403; ENSG00000168229; ENSG00000122420; ENSG00000160013; ENSG00000006638	15
ldl2021	Conditioned	prostaglandin-e2-receptor	pops	nested	lipid-mediator-receptor-prostanoid-leukotriene-paf	SET	4	0.0598863	0.025184	0.00037856	0.465766	1	0.47612	1	0.465766	1	3146	ENSG00000050628; ENSG00000125384; ENSG00000160951; ENSG00000171522	4
ldl2021	Conditioned	lysophospholipid-s1p-lpa-receptor	pops	broad		SET	6	0.523269	0.19834	0.0036512	0.305143	0.848153	0.3004	0.831921	0.305143	0.848153	3146	ENSG00000125910; ENSG00000170989; ENSG00000180739; ENSG00000213694; ENSG00000267534; ENSG00000198121	6
ldl2021	Conditioned	mapk-activated-protein-kinases	pops	broad		SET	4	1.90081	0.78374	0.011781	0.0480301	0.346566	0.028673	0.200012	0.0480301	0.346566	3146	ENSG00000079277; ENSG00000099875; ENSG00000162889; ENSG00000089022	4
ldl2021	Conditioned	mapk-map3k-signalling	pops	broad		SET	8	0.454995	0.12607	0.0026797	0.326925	0.865529	0.32456	0.855881	0.326925	0.865529	3146	ENSG00000095015; ENSG00000130758; ENSG00000173327; ENSG00000139625; ENSG00000073803; ENSG00000197442; ENSG00000107968; ENSG00000006432	8
ldl2021	Conditioned	mapk-stress-activated-signalling	pops	broad		SET	5	1.72305	0.67721	0.011381	0.0636601	0.398236	0.042447	0.259802	0.0636601	0.398236	3146	ENSG00000050748; ENSG00000107643; ENSG00000109339; ENSG00000112062; ENSG00000185386	5
ldl2021	Conditioned	matrix-metalloproteinases	pops	broad		SET	8	-1.69843	-0.54737	-0.011635	0.93946	1	0.95528	1	0.93946	1	3146	ENSG00000262406; ENSG00000137745; ENSG00000157227; ENSG00000149968; ENSG00000137673; ENSG00000118113; ENSG00000100985; ENSG00000196611; ENSG00000087245	9
ldl2021	Conditioned	melanocortin-receptor	pops	broad		SET	4	-0.465902	-0.21698	-0.0032615	0.658531	1	0.67935	1	0.658531	1	3146	ENSG00000258839; ENSG00000185231; ENSG00000124089; ENSG00000166603	4
ldl2021	Conditioned	melatonin-receptor	pops	broad		SET	2	-1.08241	-0.76362	-0.0081169	0.838562	1	0.86046	1	0.838562	1	3146	ENSG00000134640; ENSG00000168412	2
ldl2021	Conditioned	metabotropic-glutamate-receptor	pops	broad		SET	4	-3.40446	-1.404	-0.021105	0.998474	1	0.99967	1	0.998474	1	3146	ENSG00000164082; ENSG00000198822; ENSG00000124493; ENSG00000168959	4
ldl2021	Conditioned	microsomal-triglyceride-transfer-protein	pops	broad		SET	2	4.25679	2.3377	0.024849	0.000542009	0.0370687	1.0423e-05	0.000482217	0.000542009	0.0370687	3146	ENSG00000138823; ENSG00000185624	2
ldl2021	Conditioned	microtubule-mitotic-spindle	pops	broad		SET	13	-0.85781	-0.21845	-0.0059182	0.781874	1	0.8045	1	0.781874	1	3146	ENSG00000101162; ENSG00000104833; ENSG00000123416; ENSG00000127824; ENSG00000137267; ENSG00000137285; ENSG00000152086; ENSG00000167552; ENSG00000167553; ENSG00000176014; ENSG00000183311; ENSG00000188229; ENSG00000196230; ENSG00000224156; ENSG00000227739; ENSG00000229684; ENSG00000232421; ENSG00000232575; ENSG00000235067; ENSG00000258947; ENSG00000261456; ENSG00000292120; ENSG00000138160	23
ldl2021	Conditioned	tubulin-beta	pops	nested	microtubule-mitotic-spindle	SET	7	-0.899574	-0.30635	-0.0060912	0.793266	1	0.81582	1	0.793266	1	3146	ENSG00000101162; ENSG00000104833; ENSG00000137267; ENSG00000137285; ENSG00000176014; ENSG00000183311; ENSG00000188229; ENSG00000196230; ENSG00000224156; ENSG00000227739; ENSG00000229684; ENSG00000232421; ENSG00000232575; ENSG00000235067; ENSG00000258947; ENSG00000261456	16
ldl2021	Conditioned	tubulin	pops	nested	microtubule-mitotic-spindle	SET	12	-1.2365	-0.33315	-0.0086717	0.871041	1	0.89185	1	0.871041	1	3146	ENSG00000101162; ENSG00000104833; ENSG00000123416; ENSG00000127824; ENSG00000137267; ENSG00000137285; ENSG00000152086; ENSG00000167552; ENSG00000167553; ENSG00000176014; ENSG00000183311; ENSG00000188229; ENSG00000196230; ENSG00000224156; ENSG00000227739; ENSG00000229684; ENSG00000232421; ENSG00000232575; ENSG00000235067; ENSG00000258947; ENSG00000261456; ENSG00000292120	22
ldl2021	Conditioned	mitochondrial-complex-i-nadh-dehydrogenase	pops	broad		SET	41	-2.94736	-0.36391	-0.017495	0.995381	1	0.9984	1	0.995381	1	3146	ENSG00000004779; ENSG00000023228; ENSG00000065518; ENSG00000090266; ENSG00000099795; ENSG00000109390; ENSG00000110717; ENSG00000115286; ENSG00000119013; ENSG00000119421; ENSG00000123545; ENSG00000125356; ENSG00000128609; ENSG00000130414; ENSG00000131495; ENSG00000136521; ENSG00000137806; ENSG00000139180; ENSG00000140990; ENSG00000145494; ENSG00000147123; ENSG00000147684; ENSG00000151366; ENSG00000158864; ENSG00000160194; ENSG00000164182; ENSG00000164258; ENSG00000165264; ENSG00000166136; ENSG00000167792; ENSG00000168653; ENSG00000170906; ENSG00000174886; ENSG00000178057; ENSG00000178127; ENSG00000183648; ENSG00000184752; ENSG00000184983; ENSG00000185633; ENSG00000186010; ENSG00000189043; ENSG00000198695; ENSG00000198763; ENSG00000198786; ENSG00000198840; ENSG00000198886; ENSG00000198888; ENSG00000212907; ENSG00000213619; ENSG00000267855; ENSG00000272765; ENSG00000273397; ENSG00000273642; ENSG00000274359; ENSG00000275605; ENSG00000275724; ENSG00000276061; ENSG00000276220; ENSG00000276766; ENSG00000277365; ENSG00000277722; ENSG00000278365; ENSG00000281013; ENSG00000283447; ENSG00000291930; ENSG00000292058	66
ldl2021	Conditioned	mitotic-kinase-aurora-plk	pops	broad		SET	5	0.456673	0.15473	0.0026003	0.326381	0.865529	0.32396	0.855015	0.326381	0.865529	3146	ENSG00000087586; ENSG00000105146; ENSG00000178999; ENSG00000166851; ENSG00000142731	5
ldl2021	Conditioned	monoamine-gaba-metabolism	pops	broad		SET	8	0.234723	0.073027	0.0015522	0.402192	0.946158	0.40721	0.955319	0.402192	0.946158	3146	ENSG00000069535; ENSG00000189221; ENSG00000129167; ENSG00000139287; ENSG00000093010; ENSG00000132437; ENSG00000123454; ENSG00000183044; ENSG00000112294; ENSG00000180176	10
ldl2021	Conditioned	tryptophan-5-hydroxylase	pops	nested	monoamine-gaba-metabolism	SET	2	-0.76888	-0.51069	-0.0054284	0.75633	1	0.77901	1	0.75633	1	3146	ENSG00000129167; ENSG00000139287	2
ldl2021	Conditioned	motilin-ghrelin-receptor	pops	broad		SET	2	-0.761653	-0.52928	-0.005626	0.754224	1	0.77686	1	0.754224	1	3146	ENSG00000121853; ENSG00000102539	2
ldl2021	Conditioned	mucin	pops	broad		SET	3	-2.16414	-1.1207	-0.014589	0.974802	1	0.98477	1	0.974802	1	3146	ENSG00000181143; ENSG00000291738; ENSG00000215182; ENSG00000291363; ENSG00000185499	5
ldl2021	Conditioned	muscarinic-acetylcholine-receptor	pops	broad		SET	5	-3.77141	-1.4489	-0.024349	0.999415	1	0.99992	1	0.999415	1	3146	ENSG00000133019; ENSG00000168539; ENSG00000180720; ENSG00000181072; ENSG00000184984	5
ldl2021	Conditioned	myosin	pops	broad		SET	7	-1.50136	-0.48473	-0.0096381	0.915185	1	0.93336	1	0.915185	1	3146	ENSG00000078814; ENSG00000092054; ENSG00000106631; ENSG00000111245; ENSG00000160808; ENSG00000197616; ENSG00000198336	7
ldl2021	Conditioned	natriuretic-peptide-receptor	pops	broad		SET	3	-0.600591	-0.27241	-0.0035463	0.703974	1	0.72594	1	0.703974	1	3146	ENSG00000113389; ENSG00000159899; ENSG00000169418	3
ldl2021	Conditioned	neurokinin-tachykinin-receptor	pops	broad		SET	3	-1.9588	-1.1031	-0.014361	0.962393	1	0.97493	1	0.962393	1	3146	ENSG00000115353; ENSG00000075073; ENSG00000169836	3
ldl2021	Conditioned	neuropeptide-y-receptor	pops	broad		SET	3	-1.51472	-0.84108	-0.010949	0.917048	1	0.93507	1	0.917048	1	3146	ENSG00000204174; ENSG00000264717; ENSG00000288157; ENSG00000185149; ENSG00000164129	5
ldl2021	Conditioned	neurotrophin-trk-signaling	pops	broad		SET	4	-1.95674	-0.90327	-0.013578	0.962248	1	0.9748	1	0.962248	1	3146	ENSG00000140538; ENSG00000148053; ENSG00000198400; ENSG00000134259	4
ldl2021	Conditioned	nf-kb-pathway-irak-ikk-nf-kb	pops	broad		SET	8	2.41076	0.71173	0.015128	0.0200914	0.238519	0.0079646	0.0852266	0.0200914	0.238519	3146	ENSG00000077150; ENSG00000109320; ENSG00000173039; ENSG00000056972; ENSG00000104365; ENSG00000184216; ENSG00000198001; ENSG00000172175; ENSG00000137275	9
ldl2021	Conditioned	nicotinic-acetylcholine-receptor-muscle-type	pops	broad		SET	5	-0.593699	-0.23102	-0.0038824	0.701707	1	0.72364	1	0.701707	1	3146	ENSG00000108556; ENSG00000135902; ENSG00000138435; ENSG00000170175; ENSG00000196811; ENSG00000283946	6
ldl2021	Conditioned	nicotinic-acetylcholine-receptor-neuronal	pops	broad		SET	10	-2.56305	-0.74759	-0.017765	0.989043	1	0.99481	1	0.989043	1	3146	ENSG00000166664; ENSG00000175344; ENSG00000274542; ENSG00000275917; ENSG00000282088; ENSG00000101204; ENSG00000160716; ENSG00000169684; ENSG00000080644; ENSG00000117971; ENSG00000147434; ENSG00000129749; ENSG00000174343	13
ldl2021	Conditioned	neuronal-acetylcholine-receptor-alpha9-alpha10	pops	nested	nicotinic-acetylcholine-receptor-neuronal	SET	2	0.0872423	0.061436	0.00065304	0.455679	1	0.46524	1	0.455679	1	3146	ENSG00000129749; ENSG00000174343	2
ldl2021	Conditioned	neuronal-acetylcholine-receptor-protein-alpha-7-subunit	pops	nested	nicotinic-acetylcholine-receptor-neuronal	SET	2	-0.879473	-0.5893	-0.006264	0.787796	1	0.81042	1	0.787796	1	3146	ENSG00000166664; ENSG00000175344; ENSG00000274542; ENSG00000275917; ENSG00000282088	5
ldl2021	Conditioned	neuronal-acetylcholine-receptor-alpha3-beta4	pops	nested	nicotinic-acetylcholine-receptor-neuronal	SET	2	-1.08441	-0.73922	-0.0078576	0.839027	1	0.8609	1	0.839027	1	3146	ENSG00000080644; ENSG00000117971	2
ldl2021	Conditioned	neuronal-acetylcholine-receptor-alpha4-beta2	pops	nested	nicotinic-acetylcholine-receptor-neuronal	SET	2	-1.65793	-1.0812	-0.011492	0.934999	1	0.95132	1	0.934999	1	3146	ENSG00000101204; ENSG00000160716	2
ldl2021	Conditioned	nicotinic-acetylcholine-receptor-alpha4-beta2-alpha5	pops	nested	nicotinic-acetylcholine-receptor-neuronal	SET	3	-1.80247	-1.001	-0.013031	0.949721	1	0.96425	1	0.949721	1	3146	ENSG00000101204; ENSG00000160716; ENSG00000169684	3
ldl2021	Conditioned	neuronal-acetylcholine-receptor-alpha6-beta2	pops	nested	nicotinic-acetylcholine-receptor-neuronal	SET	2	-2.28732	-1.4895	-0.015833	0.98037	1	0.9889	1	0.98037	1	3146	ENSG00000147434; ENSG00000160716	2
ldl2021	Conditioned	nitric-oxide-synthase	pops	broad		SET	3	-0.402001	-0.21495	-0.0027983	0.636033	1	0.65616	1	0.636033	1	3146	ENSG00000007171; ENSG00000089250; ENSG00000164867	3
ldl2021	Conditioned	nmda-glutamate-receptor	pops	broad		SET	7	-2.92766	-0.92719	-0.018436	0.995166	1	0.99829	1	0.995166	1	3146	ENSG00000105464; ENSG00000116032; ENSG00000161509; ENSG00000176884; ENSG00000183454; ENSG00000198785; ENSG00000273079	7
ldl2021	Conditioned	glutamate-nmda-receptor-grin1-grin2b	pops	nested	nmda-glutamate-receptor	SET	2	-1.52152	-0.95322	-0.010132	0.917991	1	0.93593	1	0.917991	1	3146	ENSG00000176884; ENSG00000273079	2
ldl2021	Conditioned	glutamate-nmda-receptor	pops	nested	nmda-glutamate-receptor	SET	7	-2.92766	-0.92719	-0.018436	0.995166	1	0.99829	1	0.995166	1	3146	ENSG00000105464; ENSG00000116032; ENSG00000161509; ENSG00000176884; ENSG00000183454; ENSG00000198785; ENSG00000273079	7
ldl2021	Conditioned	notch-signalling	pops	broad		SET	6	2.05751	0.75387	0.013878	0.0370966	0.304768	0.019826	0.154722	0.0370966	0.304768	3146	ENSG00000090932; ENSG00000128917; ENSG00000172889; ENSG00000148400; ENSG00000134250; ENSG00000074181	6
ldl2021	Conditioned	nuclear-receptor-lipid-metabolic-sensor	pops	broad		SET	6	4.10005	1.3007	0.023945	0.000751217	0.0472219	2.0753e-05	0.000882283	0.000751217	0.0472219	3146	ENSG00000112033; ENSG00000132170; ENSG00000186951; ENSG00000025434; ENSG00000131408; ENSG00000012504	6
ldl2021	Conditioned	peroxisome-proliferator-activated-receptor	pops	nested	nuclear-receptor-lipid-metabolic-sensor	SET	3	2.98774	1.4089	0.018341	0.0069667	0.139616	0.0014075	0.0243296	0.0069667	0.139616	3146	ENSG00000112033; ENSG00000132170; ENSG00000186951	3
ldl2021	Conditioned	liver-x-receptor	pops	nested	nuclear-receptor-lipid-metabolic-sensor	SET	2	2.89817	1.3966	0.014845	0.00824805	0.148489	0.0018792	0.0301631	0.00824805	0.148489	3146	ENSG00000025434; ENSG00000131408	2
ldl2021	Conditioned	nuclear-receptor-steroid	pops	broad		SET	6	0.63237	0.2231	0.0041071	0.27193	0.816378	0.26357	0.791783	0.27193	0.816378	3146	ENSG00000091831; ENSG00000140009; ENSG00000169083; ENSG00000196482; ENSG00000113580; ENSG00000151623; ENSG00000082175	7
ldl2021	Conditioned	nuclear-receptor-vitamin-d-orphan	pops	broad		SET	3	1.61159	0.80649	0.010499	0.0755858	0.441994	0.053535	0.30622	0.0755858	0.441994	3146	ENSG00000101076; ENSG00000143365; ENSG00000111424	3
ldl2021	Conditioned	opioid-receptor	pops	broad		SET	4	-1.05611	-0.4058	-0.0060998	0.832523	1	0.85453	1	0.832523	1	3146	ENSG00000082556; ENSG00000112038; ENSG00000116329; ENSG00000125510; ENSG00000277044	5
ldl2021	Conditioned	opioid-receptors-mu-kappa-delta	pops	nested	opioid-receptor	SET	3	-1.47627	-0.72563	-0.0094463	0.911608	1	0.93005	1	0.911608	1	3146	ENSG00000082556; ENSG00000112038; ENSG00000116329	3
ldl2021	Conditioned	orexin-receptor	pops	broad		SET	2	-1.23173	-1.0532	-0.011195	0.870119	1	0.89096	1	0.870119	1	3146	ENSG00000121764; ENSG00000137252	2
ldl2021	Conditioned	p53-mdm2-regulatory-loop	pops	broad		SET	2	1.38384	0.8596	0.0091372	0.105682	0.500718	0.083213	0.386174	0.105682	0.500718	3146	ENSG00000135679; ENSG00000141510	2
ldl2021	Conditioned	parathyroid-hormone-signalling	pops	broad		SET	2	-0.495982	-0.27715	-0.002946	0.66889	1	0.69004	1	0.66889	1	3146	ENSG00000160801; ENSG00000087494	2
ldl2021	Conditioned	parp-tankyrase	pops	broad		SET	5	1.32951	0.4661	0.007833	0.114164	0.51752	0.091847	0.406973	0.114164	0.51752	3146	ENSG00000041880; ENSG00000129484; ENSG00000143799; ENSG00000291803; ENSG00000107854; ENSG00000173273; ENSG00000285372	7
ldl2021	Conditioned	parp-1-2-and-3	pops	nested	parp-tankyrase	SET	3	0.990777	0.41034	0.0053419	0.178972	0.652881	0.1609	0.581161	0.178972	0.652881	3146	ENSG00000041880; ENSG00000129484; ENSG00000143799; ENSG00000291803	4
ldl2021	Conditioned	tankyrase-1-2	pops	nested	parp-tankyrase	SET	2	0.918988	0.60327	0.0064125	0.195553	0.681294	0.17906	0.620607	0.195553	0.681294	3146	ENSG00000107854; ENSG00000173273; ENSG00000285372	3
ldl2021	Conditioned	phosphatase-tyrosine-inositol	pops	broad		SET	5	-1.04481	-0.37075	-0.0062305	0.829842	1	0.85194	1	0.829842	1	3146	ENSG00000081237; ENSG00000262418; ENSG00000168918; ENSG00000281614; ENSG00000133731; ENSG00000179295; ENSG00000127329	7
ldl2021	Conditioned	phosphodiesterase	pops	broad		SET	23	2.06994	0.40281	0.014512	0.0363397	0.301648	0.019238	0.151559	0.0363397	0.301648	3146	ENSG00000065989; ENSG00000073417; ENSG00000095464; ENSG00000105650; ENSG00000112541; ENSG00000113231; ENSG00000113448; ENSG00000115252; ENSG00000123360; ENSG00000132915; ENSG00000133256; ENSG00000138735; ENSG00000139053; ENSG00000152270; ENSG00000154678; ENSG00000156973; ENSG00000160191; ENSG00000171408; ENSG00000172572; ENSG00000184588; ENSG00000185527; ENSG00000186642; ENSG00000205268; ENSG00000284762; ENSG00000285188	25
ldl2021	Conditioned	phosphodiesterase-4	pops	nested	phosphodiesterase	SET	4	3.05856	1.3591	0.020429	0.00608397	0.132918	0.001114	0.0207375	0.00608397	0.132918	3146	ENSG00000065989; ENSG00000105650; ENSG00000113448; ENSG00000184588; ENSG00000285188	5
ldl2021	Conditioned	3-5-cyclic-phosphodiesterase	pops	nested	phosphodiesterase	SET	23	2.06994	0.40281	0.014512	0.0363397	0.301648	0.019238	0.151559	0.0363397	0.301648	3146	ENSG00000065989; ENSG00000073417; ENSG00000095464; ENSG00000105650; ENSG00000112541; ENSG00000113231; ENSG00000113448; ENSG00000115252; ENSG00000123360; ENSG00000132915; ENSG00000133256; ENSG00000138735; ENSG00000139053; ENSG00000152270; ENSG00000154678; ENSG00000156973; ENSG00000160191; ENSG00000171408; ENSG00000172572; ENSG00000184588; ENSG00000185527; ENSG00000186642; ENSG00000205268; ENSG00000284762; ENSG00000285188	25
ldl2021	Conditioned	phosphodiesterase-3	pops	nested	phosphodiesterase	SET	2	1.37407	0.82752	0.0087962	0.107171	0.505486	0.084717	0.389072	0.107171	0.505486	3146	ENSG00000152270; ENSG00000172572	2
ldl2021	Conditioned	phosphodiesterase-7	pops	nested	phosphodiesterase	SET	2	0.831988	0.62365	0.0066292	0.21705	0.724652	0.20271	0.670584	0.21705	0.724652	3146	ENSG00000171408; ENSG00000205268	2
ldl2021	Conditioned	phosphodiesterase-8	pops	nested	phosphodiesterase	SET	2	0.444199	0.29927	0.0031811	0.330438	0.870175	0.32845	0.859863	0.330438	0.870175	3146	ENSG00000073417; ENSG00000113231; ENSG00000284762	3
ldl2021	Conditioned	phospholipase-a2	pops	broad		SET	5	-2.06463	-0.72871	-0.012246	0.969344	1	0.98051	1	0.969344	1	3146	ENSG00000069764; ENSG00000276870; ENSG00000116711; ENSG00000146070; ENSG00000188257; ENSG00000127472	6
ldl2021	Conditioned	pi3k-akt-mtor-cascade	pops	broad		SET	15	2.28361	0.5018	0.014602	0.0251598	0.258725	0.011202	0.107568	0.0251598	0.258725	3146	ENSG00000051382; ENSG00000105647; ENSG00000105851; ENSG00000117461; ENSG00000121879; ENSG00000141506; ENSG00000145675; ENSG00000171608; ENSG00000105221; ENSG00000117020; ENSG00000142208; ENSG00000275199; ENSG00000141564; ENSG00000167965; ENSG00000198793; ENSG00000140992	16
ldl2021	Conditioned	serine-threonine-protein-kinase-akt	pops	nested	pi3k-akt-mtor-cascade	SET	3	1.9716	1.0804	0.014065	0.0427584	0.327294	0.024335	0.178874	0.0427584	0.327294	3146	ENSG00000105221; ENSG00000117020; ENSG00000142208; ENSG00000275199	4
ldl2021	Conditioned	pi3-kinase-class-i	pops	nested	pi3k-akt-mtor-cascade	SET	8	1.68656	0.51489	0.010944	0.0673808	0.409228	0.045852	0.272685	0.0673808	0.409228	3146	ENSG00000051382; ENSG00000105647; ENSG00000105851; ENSG00000117461; ENSG00000121879; ENSG00000141506; ENSG00000145675; ENSG00000171608	8
ldl2021	Conditioned	mtorc1	pops	nested	pi3k-akt-mtor-cascade	SET	3	0.886023	0.45336	0.0059019	0.203517	0.698217	0.18781	0.642868	0.203517	0.698217	3146	ENSG00000141564; ENSG00000167965; ENSG00000198793	3
ldl2021	Conditioned	pim-kinase	pops	broad		SET	2	3.11571	1.697	0.018039	0.0054467	0.124879	0.00091898	0.0180694	0.0054467	0.124879	3146	ENSG00000102096; ENSG00000137193; ENSG00000198355; ENSG00000292210	4
ldl2021	Conditioned	pituitary-gonadal-hormone-receptor	pops	broad		SET	5	-1.58392	-0.74313	-0.012489	0.926204	1	0.94339	1	0.926204	1	3146	ENSG00000170820; ENSG00000109163; ENSG00000138039; ENSG00000165409; ENSG00000174417	5
ldl2021	Conditioned	platelet-adhesion-gp-vwf	pops	broad		SET	3	-0.125094	-0.059028	-0.00076844	0.534524	1	0.54977	1	0.534524	1	3146	ENSG00000088053; ENSG00000274050; ENSG00000274566; ENSG00000275633; ENSG00000275931; ENSG00000276065; ENSG00000276211; ENSG00000277439; ENSG00000278316; ENSG00000278670; ENSG00000185245; ENSG00000110799	12
ldl2021	Conditioned	potassium-channel-inward-rectifier-ca-activated	pops	broad		SET	5	1.50084	0.59109	0.0099335	0.0892181	0.472483	0.066708	0.345739	0.0892181	0.472483	3146	ENSG00000120457; ENSG00000162989; ENSG00000156113; ENSG00000104783; ENSG00000123700	5
ldl2021	Conditioned	potassium-channel-two-pore-domain-k2p	pops	broad		SET	5	-1.56757	-0.66675	-0.011205	0.924145	1	0.9415	1	0.924145	1	3146	ENSG00000100433; ENSG00000186795; ENSG00000082482; ENSG00000171303; ENSG00000169427	5
ldl2021	Conditioned	potassium-channel-voltage-gated	pops	broad		SET	39	-5.78018	-0.8609	-0.040367	1	1	1	1	1	1	3146	ENSG00000026559; ENSG00000053918; ENSG00000055118; ENSG00000075043; ENSG00000089558; ENSG00000102057; ENSG00000104848; ENSG00000111262; ENSG00000116396; ENSG00000117013; ENSG00000124134; ENSG00000129159; ENSG00000130037; ENSG00000131398; ENSG00000135519; ENSG00000140015; ENSG00000143105; ENSG00000143473; ENSG00000151079; ENSG00000156486; ENSG00000158445; ENSG00000162975; ENSG00000164794; ENSG00000166006; ENSG00000168263; ENSG00000168418; ENSG00000170745; ENSG00000171126; ENSG00000171385; ENSG00000173826; ENSG00000177272; ENSG00000177301; ENSG00000178342; ENSG00000182255; ENSG00000182674; ENSG00000183960; ENSG00000184156; ENSG00000184408; ENSG00000184611; ENSG00000185760; ENSG00000281151; ENSG00000282076; ENSG00000292214	43
ldl2021	Conditioned	kcnq-kv7-potassium-channel	pops	nested	potassium-channel-voltage-gated	SET	5	-0.0981213	-0.040215	-0.00067584	0.524482	1	0.53908	1	0.524482	1	3146	ENSG00000053918; ENSG00000075043; ENSG00000117013; ENSG00000184156; ENSG00000185760; ENSG00000281151; ENSG00000282076	7
ldl2021	Conditioned	voltage-gated-potassium-channel-kqt-kcnq2-kv7-2-kcnq3-kv7-3	pops	nested	potassium-channel-voltage-gated	SET	2	-1.01368	-0.67374	-0.0071616	0.822393	1	0.84462	1	0.822393	1	3146	ENSG00000075043; ENSG00000184156; ENSG00000281151	3
ldl2021	Conditioned	voltage-gated-potassium-channel-kcnq3-kcnq4	pops	nested	potassium-channel-voltage-gated	SET	2	-1.27144	-0.81671	-0.0086813	0.87771	1	0.89821	1	0.87771	1	3146	ENSG00000117013; ENSG00000184156	2
ldl2021	Conditioned	proteasome	pops	broad		SET	35	-1.68772	-0.22558	-0.010022	0.93831	1	0.95425	1	0.93831	1	3146	ENSG00000008018; ENSG00000013275; ENSG00000041357; ENSG00000087191; ENSG00000099341; ENSG00000100519; ENSG00000100567; ENSG00000100764; ENSG00000100804; ENSG00000100902; ENSG00000101182; ENSG00000103035; ENSG00000106588; ENSG00000108344; ENSG00000108671; ENSG00000115233; ENSG00000126067; ENSG00000127922; ENSG00000129084; ENSG00000130706; ENSG00000136930; ENSG00000142507; ENSG00000143106; ENSG00000154611; ENSG00000159352; ENSG00000159377; ENSG00000161057; ENSG00000163636; ENSG00000165916; ENSG00000173692; ENSG00000175166; ENSG00000185627; ENSG00000197170; ENSG00000204264; ENSG00000205220; ENSG00000206298; ENSG00000222028; ENSG00000226201; ENSG00000230034; ENSG00000230669; ENSG00000231631; ENSG00000235715; ENSG00000236443; ENSG00000239836; ENSG00000240065; ENSG00000240118; ENSG00000240508; ENSG00000242711; ENSG00000243067; ENSG00000243594; ENSG00000243958; ENSG00000275903; ENSG00000277791; ENSG00000281184; ENSG00000281221	55
ldl2021	Conditioned	20s-proteasome	pops	nested	proteasome	SET	16	-1.54972	-0.29908	-0.0089884	0.92181	1	0.93939	1	0.92181	1	3146	ENSG00000008018; ENSG00000041357; ENSG00000100567; ENSG00000100804; ENSG00000100902; ENSG00000101182; ENSG00000106588; ENSG00000126067; ENSG00000129084; ENSG00000136930; ENSG00000142507; ENSG00000143106; ENSG00000154611; ENSG00000159377; ENSG00000204264; ENSG00000205220; ENSG00000206298; ENSG00000222028; ENSG00000226201; ENSG00000230034; ENSG00000230669; ENSG00000231631; ENSG00000235715; ENSG00000236443; ENSG00000239836; ENSG00000240065; ENSG00000240118; ENSG00000240508; ENSG00000242711; ENSG00000243067; ENSG00000243594; ENSG00000243958; ENSG00000275903; ENSG00000277791; ENSG00000281184	35
ldl2021	Conditioned	26s-proteasome	pops	nested	proteasome	SET	35	-1.68772	-0.22558	-0.010022	0.93831	1	0.95425	1	0.93831	1	3146	ENSG00000008018; ENSG00000013275; ENSG00000041357; ENSG00000087191; ENSG00000099341; ENSG00000100519; ENSG00000100567; ENSG00000100764; ENSG00000100804; ENSG00000100902; ENSG00000101182; ENSG00000103035; ENSG00000106588; ENSG00000108344; ENSG00000108671; ENSG00000115233; ENSG00000126067; ENSG00000127922; ENSG00000129084; ENSG00000130706; ENSG00000136930; ENSG00000142507; ENSG00000143106; ENSG00000154611; ENSG00000159352; ENSG00000159377; ENSG00000161057; ENSG00000163636; ENSG00000165916; ENSG00000173692; ENSG00000175166; ENSG00000185627; ENSG00000197170; ENSG00000204264; ENSG00000205220; ENSG00000206298; ENSG00000222028; ENSG00000226201; ENSG00000230034; ENSG00000230669; ENSG00000231631; ENSG00000235715; ENSG00000236443; ENSG00000239836; ENSG00000240065; ENSG00000240118; ENSG00000240508; ENSG00000242711; ENSG00000243067; ENSG00000243594; ENSG00000243958; ENSG00000275903; ENSG00000277791; ENSG00000281184; ENSG00000281221	55
ldl2021	Conditioned	protein-kinase-a-pka	pops	broad		SET	3	-0.111626	-0.044581	-0.00058036	0.529491	1	0.54444	1	0.529491	1	3146	ENSG00000072062; ENSG00000142875; ENSG00000165059; ENSG00000288516	4
ldl2021	Conditioned	protein-kinase-c-d-signalling	pops	broad		SET	12	1.42945	0.37473	0.009754	0.0990266	0.49039	0.076451	0.371151	0.0990266	0.49039	3146	ENSG00000027075; ENSG00000065675; ENSG00000067606; ENSG00000115825; ENSG00000126583; ENSG00000154229; ENSG00000163558; ENSG00000163932; ENSG00000166501; ENSG00000171132; ENSG00000184304; ENSG00000036828; ENSG00000277443	13
ldl2021	Conditioned	protein-phosphatase-ppp	pops	broad		SET	4	1.23225	0.53116	0.0079843	0.130578	0.553636	0.10893	0.458651	0.130578	0.553636	3146	ENSG00000113575; ENSG00000104695; ENSG00000138814; ENSG00000011485	4
ldl2021	Conditioned	purine-metabolism	pops	broad		SET	7	0.46434	0.13464	0.0026772	0.323876	0.865529	0.3212	0.853459	0.323876	0.865529	3146	ENSG00000159131; ENSG00000262473; ENSG00000106348; ENSG00000178035; ENSG00000198805; ENSG00000291814; ENSG00000128059; ENSG00000163655; ENSG00000158125	9
ldl2021	Conditioned	inosine-5-monophosphate-dehydrogenase-impdh	pops	nested	purine-metabolism	SET	2	0.751085	0.38071	0.0040468	0.238365	0.758931	0.22631	0.72208	0.238365	0.758931	3146	ENSG00000106348; ENSG00000178035	2
ldl2021	Conditioned	purine-receptor	pops	broad		SET	6	-2.13152	-0.76464	-0.014076	0.973107	1	0.98347	1	0.973107	1	3146	ENSG00000109991; ENSG00000089041; ENSG00000169860; ENSG00000169313; ENSG00000175591; ENSG00000186912; ENSG00000171631	7
ldl2021	Conditioned	pyrimidine-metabolism	pops	broad		SET	6	0.9938	0.31579	0.0058134	0.178308	0.652277	0.16017	0.579551	0.178308	0.652277	3146	ENSG00000158825; ENSG00000102967; ENSG00000188641; ENSG00000025708; ENSG00000176890; ENSG00000114491	6
ldl2021	Conditioned	pyruvate-dehydrogenase-kinase	pops	broad		SET	3	1.16663	0.526	0.0068475	0.142604	0.581131	0.12169	0.489413	0.142604	0.581131	3146	ENSG00000004799; ENSG00000005882; ENSG00000067992; ENSG00000152256	4
ldl2021	Conditioned	raf-mek-erk-cascade	pops	broad		SET	6	3.5579	1.3261	0.024413	0.00231032	0.0790028	0.00018736	0.00517048	0.00231032	0.0790028	3146	ENSG00000078061; ENSG00000132155; ENSG00000157764; ENSG00000126934; ENSG00000169032; ENSG00000100030; ENSG00000102882	7
ldl2021	Conditioned	dual-specificity-mitogen-activated-protein-kinase-kinase-mek1-2	pops	nested	raf-mek-erk-cascade	SET	2	2.61165	1.9889	0.021141	0.0139904	0.198749	0.0045099	0.0575017	0.0139904	0.198749	3146	ENSG00000126934; ENSG00000169032	2
ldl2021	Conditioned	b-raf-raf-proto-oncogene-serine-threonine-protein-kinase	pops	nested	raf-mek-erk-cascade	SET	2	2.18779	1.3109	0.013934	0.0297373	0.277731	0.014349	0.126095	0.0297373	0.277731	3146	ENSG00000132155; ENSG00000157764	2
ldl2021	Conditioned	raf-serine-threonine-protein-kinase	pops	nested	raf-mek-erk-cascade	SET	2	2.18779	1.3109	0.013934	0.0297373	0.277731	0.014349	0.126095	0.0297373	0.277731	3146	ENSG00000078061; ENSG00000132155; ENSG00000157764	3
ldl2021	Conditioned	mitogen-activated-protein-kinase-erk1-erk2	pops	nested	raf-mek-erk-cascade	SET	2	1.49725	0.91091	0.0096825	0.0896968	0.473467	0.067175	0.347016	0.0896968	0.473467	3146	ENSG00000100030; ENSG00000102882	2
ldl2021	Conditioned	ras-gtpase	pops	broad		SET	3	0.485073	0.21643	0.0028176	0.317233	0.8602	0.31381	0.849474	0.317233	0.8602	3146	ENSG00000133703; ENSG00000174775; ENSG00000213281; ENSG00000276536	4
ldl2021	Conditioned	redox-oxidative-stress	pops	broad		SET	9	0.537332	0.14962	0.0033731	0.300734	0.848153	0.29552	0.827196	0.300734	0.848153	3146	ENSG00000079999; ENSG00000116044; ENSG00000084207; ENSG00000104687; ENSG00000005381; ENSG00000007952; ENSG00000086991; ENSG00000181019; ENSG00000136810; ENSG00000198431	10
ldl2021	Conditioned	relaxin-receptor	pops	broad		SET	2	-0.853448	-0.5887	-0.0062577	0.780669	1	0.80329	1	0.780669	1	3146	ENSG00000171509; ENSG00000133105	2
ldl2021	Conditioned	renin-angiotensin-neprilysin-system	pops	broad		SET	7	3.02697	1.0427	0.020731	0.00646024	0.138258	0.0012375	0.0223746	0.00646024	0.138258	3146	ENSG00000180772; ENSG00000159640; ENSG00000135744; ENSG00000117298; ENSG00000196549; ENSG00000130368; ENSG00000143839; ENSG00000144891	8
ldl2021	Conditioned	retinoid-signalling-metabolism	pops	broad		SET	7	1.53245	0.50358	0.010013	0.08514	0.461811	0.062713	0.333833	0.08514	0.461811	3146	ENSG00000077092; ENSG00000131759; ENSG00000143171; ENSG00000172819; ENSG00000186350; ENSG00000204231; ENSG00000206289; ENSG00000227322; ENSG00000228333; ENSG00000231321; ENSG00000235712; ENSG00000095596; ENSG00000116745	13
ldl2021	Conditioned	retinoic-acid-receptor	pops	nested	retinoid-signalling-metabolism	SET	3	1.49128	0.67434	0.0087787	0.0904871	0.476838	0.067953	0.347364	0.0904871	0.476838	3146	ENSG00000077092; ENSG00000131759; ENSG00000172819	3
ldl2021	Conditioned	retinoid-receptor	pops	nested	retinoid-signalling-metabolism	SET	5	0.816771	0.30838	0.0051825	0.220942	0.730899	0.20703	0.682007	0.220942	0.730899	3146	ENSG00000077092; ENSG00000131759; ENSG00000143171; ENSG00000172819; ENSG00000186350; ENSG00000204231; ENSG00000206289; ENSG00000227322; ENSG00000228333; ENSG00000231321; ENSG00000235712	11
ldl2021	Conditioned	retinoid-x-receptor	pops	nested	retinoid-signalling-metabolism	SET	2	-0.776845	-0.53203	-0.0056552	0.75868	1	0.78137	1	0.75868	1	3146	ENSG00000143171; ENSG00000186350; ENSG00000204231; ENSG00000206289; ENSG00000227322; ENSG00000228333; ENSG00000231321; ENSG00000235712	8
ldl2021	Conditioned	rho-effector-kinase-rock-pak	pops	broad		SET	3	3.56561	1.7331	0.022561	0.00227721	0.078895	0.00018203	0.00509346	0.00227721	0.078895	3146	ENSG00000067900; ENSG00000134318; ENSG00000130669	3
ldl2021	Conditioned	ribosomal-s6-kinase-rsk-s6k	pops	broad		SET	4	2.62826	0.96515	0.014508	0.0135665	0.197593	0.0042949	0.0556117	0.0135665	0.197593	3146	ENSG00000071242; ENSG00000072133; ENSG00000117676; ENSG00000177189; ENSG00000281877; ENSG00000108443; ENSG00000175634	7
ldl2021	Conditioned	p90rsk	pops	nested	ribosomal-s6-kinase-rsk-s6k	SET	2	2.18407	1.421	0.015105	0.0299271	0.277731	0.014485	0.126935	0.0299271	0.277731	3146	ENSG00000071242; ENSG00000072133; ENSG00000117676; ENSG00000177189; ENSG00000281877	5
ldl2021	Conditioned	ribosomal-protein-s6-kinase-p70s6k	pops	nested	ribosomal-s6-kinase-rsk-s6k	SET	2	1.68834	0.75033	0.0079757	0.0671955	0.409228	0.045683	0.272624	0.0671955	0.409228	3146	ENSG00000108443; ENSG00000175634	2
ldl2021	Conditioned	ros-kinase	pops	broad		SET	3	-0.900113	-0.50806	-0.006614	0.793414	1	0.81597	1	0.793414	1	3146	ENSG00000019582; ENSG00000047936; ENSG00000124145	3
ldl2021	Conditioned	ros1-sdc4	pops	nested	ros-kinase	SET	2	0.236051	0.16406	0.0017439	0.40171	0.946158	0.4067	0.954834	0.40171	0.946158	3146	ENSG00000047936; ENSG00000124145	2
ldl2021	Conditioned	cd74-ros1	pops	nested	ros-kinase	SET	2	-2.13163	-1.4947	-0.015888	0.973114	1	0.98347	1	0.973114	1	3146	ENSG00000019582; ENSG00000047936	2
ldl2021	Conditioned	ryanodine-receptor	pops	broad		SET	2	-0.746492	-0.46125	-0.0049029	0.749725	1	0.77231	1	0.749725	1	3146	ENSG00000196218; ENSG00000198838	2
ldl2021	Conditioned	selectin	pops	broad		SET	4	-1.04074	-0.47007	-0.0070659	0.828866	1	0.85099	1	0.828866	1	3146	ENSG00000007908; ENSG00000174175; ENSG00000188404; ENSG00000110876	4
ldl2021	Conditioned	serotonin-receptor	pops	broad		SET	16	-3.55549	-0.86825	-0.026094	0.998959	1	0.99981	1	0.998959	1	3146	ENSG00000102468; ENSG00000135312; ENSG00000135914; ENSG00000147246; ENSG00000148680; ENSG00000149305; ENSG00000157219; ENSG00000158748; ENSG00000164270; ENSG00000166736; ENSG00000168830; ENSG00000178084; ENSG00000178394; ENSG00000179097; ENSG00000179546; ENSG00000186038; ENSG00000186090	17
ldl2021	Conditioned	serotonin-2-5-ht2-receptor	pops	nested	serotonin-receptor	SET	2	-1.53408	-1.0257	-0.010903	0.919709	1	0.93749	1	0.919709	1	3146	ENSG00000102468; ENSG00000135914; ENSG00000147246	3
ldl2021	Conditioned	serotonin-3-5-ht3-receptor	pops	nested	serotonin-receptor	SET	5	-1.76474	-0.80534	-0.013534	0.946195	1	0.96119	1	0.946195	1	3146	ENSG00000149305; ENSG00000166736; ENSG00000178084; ENSG00000186038; ENSG00000186090	5
ldl2021	Conditioned	serotonin-5-ht-receptor	pops	nested	serotonin-receptor	SET	16	-3.55549	-0.86825	-0.026094	0.998959	1	0.99981	1	0.998959	1	3146	ENSG00000102468; ENSG00000135312; ENSG00000135914; ENSG00000147246; ENSG00000148680; ENSG00000149305; ENSG00000157219; ENSG00000158748; ENSG00000164270; ENSG00000166736; ENSG00000168830; ENSG00000178084; ENSG00000178394; ENSG00000179097; ENSG00000179546; ENSG00000186038; ENSG00000186090	17
ldl2021	Conditioned	siglec	pops	broad		SET	3	-0.527124	-0.26245	-0.0034166	0.679455	1	0.70094	1	0.679455	1	3146	ENSG00000105383; ENSG00000142512; ENSG00000105366	3
ldl2021	Conditioned	sodium-glucose-cotransporter-sglt	pops	broad		SET	2	-0.401061	-0.24269	-0.0025797	0.635704	1	0.65581	1	0.635704	1	3146	ENSG00000100170; ENSG00000140675	2
ldl2021	Conditioned	solute-carrier-non-nt-transport	pops	broad		SET	12	-1.35924	-0.36766	-0.0095702	0.893282	1	0.91296	1	0.893282	1	3146	ENSG00000203463; ENSG00000204385; ENSG00000206378; ENSG00000228263; ENSG00000229077; ENSG00000231479; ENSG00000232180; ENSG00000235336; ENSG00000066230; ENSG00000281861; ENSG00000100652; ENSG00000112759; ENSG00000125255; ENSG00000074803; ENSG00000157765; ENSG00000168065; ENSG00000197891; ENSG00000197901; ENSG00000149452; ENSG00000070915; ENSG00000141424	21
ldl2021	Conditioned	solute-carrier-nt-transport	pops	broad		SET	6	-2.16289	-0.73294	-0.013493	0.97474	1	0.98472	1	0.97474	1	3146	ENSG00000103546; ENSG00000108576; ENSG00000142319; ENSG00000276996; ENSG00000157103; ENSG00000196517; ENSG00000165646	7
ldl2021	Conditioned	monoamine-transporters-norepinephrine-dopamine	pops	nested	solute-carrier-nt-transport	SET	2	-2.01016	-1.3414	-0.014258	0.96591	1	0.97778	1	0.96591	1	3146	ENSG00000103546; ENSG00000142319; ENSG00000276996	3
ldl2021	Conditioned	monoamine-transporter	pops	nested	solute-carrier-nt-transport	SET	3	-2.95493	-1.4038	-0.018275	0.99546	1	0.99843	1	0.99546	1	3146	ENSG00000103546; ENSG00000108576; ENSG00000142319; ENSG00000276996	4
ldl2021	Conditioned	somatostatin-receptor	pops	broad		SET	4	-0.514767	-0.24524	-0.0036864	0.675274	1	0.69664	1	0.675274	1	3146	ENSG00000132671; ENSG00000139874; ENSG00000162009; ENSG00000180616; ENSG00000278195	5
ldl2021	Conditioned	src-brk-family-kinase	pops	broad		SET	11	-0.341837	-0.099461	-0.0024788	0.614475	1	0.63376	1	0.614475	1	3146	ENSG00000000938; ENSG00000010810; ENSG00000101336; ENSG00000111816; ENSG00000125508; ENSG00000136573; ENSG00000176105; ENSG00000182866; ENSG00000197122; ENSG00000254087; ENSG00000285369; ENSG00000291971; ENSG00000101213	13
ldl2021	Conditioned	src	pops	nested	src-brk-family-kinase	SET	10	-0.424236	-0.12358	-0.0029367	0.643921	1	0.6643	1	0.643921	1	3146	ENSG00000000938; ENSG00000010810; ENSG00000101336; ENSG00000111816; ENSG00000125508; ENSG00000136573; ENSG00000176105; ENSG00000182866; ENSG00000197122; ENSG00000254087; ENSG00000285369; ENSG00000291971	12
ldl2021	Conditioned	steroid-biosynthesis-cyp-hsd-srd	pops	broad		SET	8	-0.527274	-0.17776	-0.0037784	0.679504	1	0.70099	1	0.679504	1	3146	ENSG00000128039; ENSG00000145545; ENSG00000277893; ENSG00000140459; ENSG00000288362; ENSG00000203859; ENSG00000160882; ENSG00000179142; ENSG00000148795; ENSG00000137869; ENSG00000101846	11
ldl2021	Conditioned	steroid-5-alpha-reductase	pops	nested	steroid-biosynthesis-cyp-hsd-srd	SET	2	0.545266	0.34216	0.003637	0.298255	0.848153	0.29279	0.826856	0.298255	0.848153	3146	ENSG00000128039; ENSG00000145545; ENSG00000277893	3
ldl2021	Conditioned	survival-motor-neuron-protein	pops	broad		SET	2	-1.08018	-0.71578	-0.0076085	0.838056	1	0.85996	1	0.838056	1	3146	ENSG00000172062; ENSG00000205571; ENSG00000273772; ENSG00000275349; ENSG00000277773	5
ldl2021	Conditioned	synaptic-vesicle-protein	pops	broad		SET	5	-1.05903	-0.36958	-0.0062109	0.833192	1	0.85519	1	0.833192	1	3146	ENSG00000122012; ENSG00000159164; ENSG00000185518; ENSG00000132639; ENSG00000220205	5
ldl2021	Conditioned	t-cell-signalling	pops	broad		SET	12	-1.06124	-0.3024	-0.0078715	0.833706	1	0.85571	1	0.833706	1	3146	ENSG00000160654; ENSG00000167286; ENSG00000198851; ENSG00000160223; ENSG00000163600; ENSG00000013725; ENSG00000116824; ENSG00000010610; ENSG00000110448; ENSG00000178562; ENSG00000121594; ENSG00000114013	12
ldl2021	Conditioned	tam-receptor-gas6-signaling	pops	broad		SET	3	1.40581	0.67562	0.0087953	0.102431	0.495767	0.079898	0.377984	0.102431	0.495767	3146	ENSG00000183087; ENSG00000153208; ENSG00000167601	3
ldl2021	Conditioned	tgf-beta-bmp-activin-ligand	pops	broad		SET	6	-1.89377	-0.67763	-0.012474	0.957493	1	0.97086	1	0.957493	1	3146	ENSG00000092969; ENSG00000105329; ENSG00000119699; ENSG00000163217; ENSG00000263761; ENSG00000138379; ENSG00000122641	7
ldl2021	Conditioned	tgf-beta-bmp-activin-receptor	pops	broad		SET	11	2.07478	0.60123	0.014984	0.0360445	0.301648	0.019011	0.150651	0.0360445	0.301648	3146	ENSG00000115170; ENSG00000121989; ENSG00000114739; ENSG00000107779; ENSG00000138696; ENSG00000204217; ENSG00000106991; ENSG00000182175; ENSG00000139567; ENSG00000106799; ENSG00000241186	11
ldl2021	Conditioned	thyroid-hormone-signalling-metabolism	pops	broad		SET	4	2.86616	1.2894	0.019383	0.00874801	0.152896	0.0020791	0.0323804	0.00874801	0.152896	3146	ENSG00000126351; ENSG00000151090; ENSG00000115705; ENSG00000211452	4
ldl2021	Conditioned	tnf-ligand-superfamily	pops	broad		SET	8	-2.33947	-0.79107	-0.016815	0.982371	1	0.99034	1	0.982371	1	3146	ENSG00000173503; ENSG00000204487; ENSG00000206437; ENSG00000223448; ENSG00000223919; ENSG00000226275; ENSG00000226979; ENSG00000227507; ENSG00000230279; ENSG00000231314; ENSG00000231408; ENSG00000236237; ENSG00000236925; ENSG00000238114; ENSG00000238130; ENSG00000204490; ENSG00000206439; ENSG00000223952; ENSG00000228321; ENSG00000228849; ENSG00000228978; ENSG00000230108; ENSG00000232810; ENSG00000239697; ENSG00000248871; ENSG00000102245; ENSG00000125726; ENSG00000120659; ENSG00000161955; ENSG00000102524; ENSG00000125735; ENSG00000117586; ENSG00000117560	33
ldl2021	Conditioned	tnf-receptor-superfamily	pops	broad		SET	13	1.03976	0.23094	0.0062566	0.168235	0.636904	0.14924	0.558939	0.168235	0.636904	3146	ENSG00000139193; ENSG00000104689; ENSG00000067182; ENSG00000120889; ENSG00000006327; ENSG00000159958; ENSG00000048462; ENSG00000186891; ENSG00000111321; ENSG00000186827; ENSG00000101017; ENSG00000120949; ENSG00000049249	13
ldl2021	Conditioned	toll-like-receptor	pops	broad		SET	6	1.50719	0.64259	0.011829	0.088392	0.472483	0.065892	0.344919	0.088392	0.472483	3146	ENSG00000136869; ENSG00000154589; ENSG00000137462; ENSG00000164342; ENSG00000187554; ENSG00000196664; ENSG00000101916; ENSG00000239732	8
ldl2021	Conditioned	topoisomerase	pops	broad		SET	3	0.858908	0.36629	0.0047684	0.210228	0.712115	0.1952	0.658198	0.210228	0.712115	3146	ENSG00000077097; ENSG00000131747; ENSG00000198900	3
ldl2021	Conditioned	transient-receptor-potential-trp-channel	pops	broad		SET	5	-1.12691	-0.46317	-0.0077838	0.84849	1	0.8701	1	0.84849	1	3146	ENSG00000104321; ENSG00000144481; ENSG00000167723; ENSG00000111199; ENSG00000196689	5
ldl2021	Conditioned	translation-control-non-ribosomal	pops	broad		SET	4	-1.72028	-0.8188	-0.012308	0.941751	1	0.9573	1	0.941751	1	3146	ENSG00000114503; ENSG00000136937; ENSG00000101210; ENSG00000167658	4
ldl2021	Conditioned	troponin	pops	broad		SET	6	-0.227123	-0.07163	-0.0013186	0.572422	1	0.58984	1	0.572422	1	3146	ENSG00000101470; ENSG00000130595; ENSG00000130598; ENSG00000288219; ENSG00000288250; ENSG00000114854; ENSG00000118194; ENSG00000129991	8
ldl2021	Conditioned	troponin-cardiac-muscle	pops	nested	troponin	SET	3	0.651892	0.27002	0.0035151	0.266197	0.807576	0.25724	0.7789	0.266197	0.807576	3146	ENSG00000114854; ENSG00000118194; ENSG00000129991	3
ldl2021	Conditioned	fast-skeletal-troponin-complex	pops	nested	troponin	SET	3	-1.11226	-0.53927	-0.0070203	0.845299	1	0.86698	1	0.845299	1	3146	ENSG00000101470; ENSG00000130595; ENSG00000130598; ENSG00000288219; ENSG00000288250	5
ldl2021	Conditioned	type-i-cytokine-receptor-epor-mpl-ghr-lepr-osmr	pops	broad		SET	6	1.35569	0.48085	0.0088518	0.110041	0.507608	0.08761	0.398837	0.110041	0.507608	3146	ENSG00000100368; ENSG00000187266; ENSG00000112964; ENSG00000116678; ENSG00000145623; ENSG00000117400	6
ldl2021	Conditioned	tyrosinase	pops	broad		SET	2	-1.0177	-0.69093	-0.0073443	0.823369	1	0.84558	1	0.823369	1	3146	ENSG00000107165; ENSG00000077498	2
ldl2021	Conditioned	ubiquitin-conjugation-nae-crl4-crbn	pops	broad		SET	6	-0.247759	-0.078168	-0.001439	0.580088	1	0.59784	1	0.580088	1	3146	ENSG00000100387; ENSG00000113851; ENSG00000139842; ENSG00000167986; ENSG00000144744; ENSG00000159593	6
ldl2021	Conditioned	crl4-crbn-e3-ubiquitin-ligase	pops	nested	ubiquitin-conjugation-nae-crl4-crbn	SET	4	0.719036	0.26403	0.0039688	0.247163	0.776798	0.23606	0.739686	0.247163	0.776798	3146	ENSG00000100387; ENSG00000113851; ENSG00000139842; ENSG00000167986	4
ldl2021	Conditioned	nedd8-activating-enzyme	pops	nested	ubiquitin-conjugation-nae-crl4-crbn	SET	2	-1.6852	-1.035	-0.011002	0.938034	1	0.95401	1	0.938034	1	3146	ENSG00000144744; ENSG00000159593	2
ldl2021	Conditioned	vasopressin-oxytocin-receptor	pops	broad		SET	3	-0.022298	-0.012713	-0.0001655	0.496209	1	0.50889	1	0.496209	1	3146	ENSG00000126895; ENSG00000166148; ENSG00000198049; ENSG00000180914	4
ldl2021	Conditioned	vasopressin-receptor	pops	nested	vasopressin-oxytocin-receptor	SET	2	0.328842	0.22869	0.0024309	0.369261	0.913282	0.37114	0.920825	0.369261	0.913282	3146	ENSG00000126895; ENSG00000166148; ENSG00000198049	3
ldl2021	Conditioned	vasopressin-v1-receptor	pops	nested	vasopressin-oxytocin-receptor	SET	2	0.328842	0.22869	0.0024309	0.369261	0.913282	0.37114	0.920825	0.369261	0.913282	3146	ENSG00000166148; ENSG00000198049	2
ldl2021	Conditioned	vegf-pdgf-growth-factor-ligand	pops	broad		SET	5	0.257063	0.10073	0.0016929	0.394308	0.939889	0.39856	0.948128	0.394308	0.939889	3146	ENSG00000119630; ENSG00000100311; ENSG00000112715; ENSG00000173511; ENSG00000150630	5
ldl2021	Conditioned	vegfr-pdgfr-kit-flt-receptor-kinase	pops	broad		SET	7	-0.861636	-0.31672	-0.0062975	0.782938	1	0.80555	1	0.782938	1	3146	ENSG00000037280; ENSG00000102755; ENSG00000128052; ENSG00000113721; ENSG00000134853; ENSG00000157404; ENSG00000122025	7
ldl2021	Conditioned	vascular-endothelial-growth-factor-receptor	pops	nested	vegfr-pdgfr-kit-flt-receptor-kinase	SET	3	0.950313	0.5273	0.0068645	0.188176	0.670889	0.17098	0.603707	0.188176	0.670889	3146	ENSG00000037280; ENSG00000102755; ENSG00000128052	3
ldl2021	Conditioned	vascular-endothelial-growth-factor-receptor-1-and-2-flt-1-and-kdr	pops	nested	vegfr-pdgfr-kit-flt-receptor-kinase	SET	2	0.139891	0.094873	0.0010085	0.436394	0.979939	0.44437	0.99785	0.436394	0.979939	3146	ENSG00000102755; ENSG00000128052	2
ldl2021	Conditioned	platelet-derived-growth-factor-receptor	pops	nested	vegfr-pdgfr-kit-flt-receptor-kinase	SET	2	-0.639769	-0.42521	-0.0045198	0.716631	1	0.73883	1	0.716631	1	3146	ENSG00000113721; ENSG00000134853	2
ldl2021	Conditioned	vitamin-k-cycle-warfarin	pops	broad		SET	2	1.58182	0.55707	0.0059214	0.0790693	0.453698	0.056854	0.314346	0.0790693	0.453698	3146	ENSG00000115486; ENSG00000167397	2
ldl2021	Conditioned	voltage-gated-calcium-channel	pops	broad		SET	25	-3.17824	-0.57879	-0.021738	0.997317	1	0.99926	1	0.997317	1	3146	ENSG00000006116; ENSG00000006283; ENSG00000007402; ENSG00000067191; ENSG00000075429; ENSG00000075461; ENSG00000081248; ENSG00000100346; ENSG00000102001; ENSG00000105605; ENSG00000108878; ENSG00000130433; ENSG00000141837; ENSG00000142408; ENSG00000148408; ENSG00000151062; ENSG00000151067; ENSG00000153956; ENSG00000157388; ENSG00000157445; ENSG00000165995; ENSG00000166862; ENSG00000167535; ENSG00000182389; ENSG00000196557; ENSG00000198216; ENSG00000284953; ENSG00000285479	28
ldl2021	Conditioned	voltage-gated-l-type-calcium-channel	pops	nested	voltage-gated-calcium-channel	SET	3	-0.304639	-0.14545	-0.0018935	0.600995	1	0.61968	1	0.600995	1	3146	ENSG00000081248; ENSG00000102001; ENSG00000151067; ENSG00000157388; ENSG00000285479	5
ldl2021	Conditioned	voltage-gated-t-type-calcium-channel	pops	nested	voltage-gated-calcium-channel	SET	3	-1.46418	-0.77594	-0.010101	0.909836	1	0.92842	1	0.909836	1	3146	ENSG00000006283; ENSG00000100346; ENSG00000196557	3
ldl2021	Conditioned	voltage-gated-sodium-channel	pops	broad		SET	10	-3.6631	-1.0712	-0.025454	0.999215	1	0.99987	1	0.999215	1	3146	ENSG00000007314; ENSG00000136531; ENSG00000136546; ENSG00000144285; ENSG00000153253; ENSG00000168356; ENSG00000169432; ENSG00000183873; ENSG00000185313; ENSG00000196876	10
ldl2021	Conditioned	wnt-signalling	pops	broad		SET	13	0.0424575	0.011458	0.00031043	0.47221	1	0.48307	1	0.47221	1	3146	ENSG00000005339; ENSG00000168036; ENSG00000146374; ENSG00000205213; ENSG00000146242; ENSG00000283085; ENSG00000107984; ENSG00000157240; ENSG00000180340; ENSG00000163251; ENSG00000155760; ENSG00000177283; ENSG00000185483; ENSG00000102312; ENSG00000167941	15
ldl2021	Conditioned	rspo3-lgr4	pops	nested	wnt-signalling	SET	2	3.53386	2.4226	0.025752	0.00242569	0.0794918	0.00020525	0.00559988	0.00242569	0.0794918	3146	ENSG00000146374; ENSG00000205213	2
ldl2021	Conditioned	cbp-beta-catenin	pops	nested	wnt-signalling	SET	2	0.919776	0.61556	0.0065431	0.19537	0.681294	0.17885	0.620607	0.19537	0.681294	3146	ENSG00000005339; ENSG00000168036	2
mdd	Conditioned	11-beta-hydroxysteroid-dehydrogenase	pops	broad		SET	2	-0.0585031	-0.036245	-0.00038749	0.514498	1	0.52333	1	0.514498	1	3146	ENSG00000117594; ENSG00000176387	2
mdd	Conditioned	80s-ribosome	pops	broad		SET	70	-2.59552	-0.27227	-0.017187	0.987019	1	0.99527	1	0.987019	1	3146	ENSG00000008988; ENSG00000063177; ENSG00000071082; ENSG00000083845; ENSG00000089009; ENSG00000089157; ENSG00000096150; ENSG00000100316; ENSG00000105193; ENSG00000105372; ENSG00000105640; ENSG00000108107; ENSG00000108298; ENSG00000109475; ENSG00000110700; ENSG00000112306; ENSG00000114391; ENSG00000115268; ENSG00000116251; ENSG00000118181; ENSG00000122026; ENSG00000122406; ENSG00000124614; ENSG00000125691; ENSG00000129824; ENSG00000130255; ENSG00000131469; ENSG00000134419; ENSG00000136942; ENSG00000137154; ENSG00000137818; ENSG00000138326; ENSG00000140988; ENSG00000142534; ENSG00000142541; ENSG00000142676; ENSG00000142937; ENSG00000143947; ENSG00000144713; ENSG00000145425; ENSG00000145592; ENSG00000147403; ENSG00000147604; ENSG00000148303; ENSG00000149273; ENSG00000156482; ENSG00000161016; ENSG00000161970; ENSG00000162244; ENSG00000163682; ENSG00000164587; ENSG00000166441; ENSG00000167526; ENSG00000168028; ENSG00000170889; ENSG00000171858; ENSG00000171863; ENSG00000172809; ENSG00000174444; ENSG00000174748; ENSG00000177954; ENSG00000182774; ENSG00000182899; ENSG00000186468; ENSG00000188846; ENSG00000197728; ENSG00000197756; ENSG00000197958; ENSG00000198034; ENSG00000198242; ENSG00000198755; ENSG00000198918; ENSG00000213741; ENSG00000223367; ENSG00000226225; ENSG00000227794; ENSG00000229117; ENSG00000231500; ENSG00000233927; ENSG00000235650; ENSG00000241343; ENSG00000265681; ENSG00000274005; ENSG00000274626; ENSG00000274646; ENSG00000274950; ENSG00000275323; ENSG00000277079; ENSG00000277359; ENSG00000278081; ENSG00000278229; ENSG00000278270; ENSG00000280831; ENSG00000280858; ENSG00000291931; ENSG00000292158	96
mdd	Conditioned	abl-kinase	pops	broad		SET	2	-0.140625	-0.10505	-0.0011231	0.544908	1	0.55592	1	0.544908	1	3146	ENSG00000097007; ENSG00000186716	2
mdd	Conditioned	acyl-coa-metabolism	pops	broad		SET	7	0.552699	0.16922	0.003384	0.300698	0.848153	0.29024	0.825853	0.300698	0.848153	3146	ENSG00000076555; ENSG00000275176; ENSG00000278540; ENSG00000185000; ENSG00000285482; ENSG00000131473; ENSG00000057252; ENSG00000167780; ENSG00000205560; ENSG00000157184	10
mdd	Conditioned	adam-adamts-metalloproteinase	pops	broad		SET	3	-0.839381	-0.40297	-0.0052761	0.776908	1	0.79936	1	0.776908	1	3146	ENSG00000160323; ENSG00000281244; ENSG00000151694; ENSG00000154736	4
mdd	Conditioned	adenosine-receptor	pops	broad		SET	3	0.172077	0.09218	0.0012069	0.429729	0.974943	0.43169	0.986683	0.429729	0.974943	3146	ENSG00000128271; ENSG00000163485; ENSG00000170425; ENSG00000282608	4
mdd	Conditioned	adenosine-a2-receptor	pops	nested	adenosine-receptor	SET	2	-0.144523	-0.09702	-0.0010372	0.546342	1	0.55746	1	0.546342	1	3146	ENSG00000128271; ENSG00000170425	2
mdd	Conditioned	adrenergic-receptor	pops	broad		SET	8	-0.473438	-0.17316	-0.0037019	0.664068	1	0.68205	1	0.664068	1	3146	ENSG00000043591; ENSG00000120907; ENSG00000150594; ENSG00000169252; ENSG00000170214; ENSG00000171873; ENSG00000184160; ENSG00000188778; ENSG00000274286	9
mdd	Conditioned	adrenergic-receptor-alpha-1	pops	nested	adrenergic-receptor	SET	3	0.429052	0.26173	0.0034268	0.340469	0.879852	0.33395	0.867553	0.340469	0.879852	3146	ENSG00000120907; ENSG00000170214; ENSG00000171873	3
mdd	Conditioned	adrenergic-receptor-alpha	pops	nested	adrenergic-receptor	SET	5	-0.00966863	-0.0044234	-7.4765e-05	0.496409	1	0.50386	1	0.496409	1	3146	ENSG00000120907; ENSG00000150594; ENSG00000170214; ENSG00000171873; ENSG00000184160; ENSG00000274286	6
mdd	Conditioned	adrenergic-receptor-alpha-2	pops	nested	adrenergic-receptor	SET	2	-0.500253	-0.34543	-0.0036929	0.673094	1	0.69155	1	0.673094	1	3146	ENSG00000150594; ENSG00000184160; ENSG00000274286	3
mdd	Conditioned	adrenergic-receptor-beta	pops	nested	adrenergic-receptor	SET	3	-0.771907	-0.46793	-0.0061266	0.758021	1	0.77991	1	0.758021	1	3146	ENSG00000043591; ENSG00000169252; ENSG00000188778	3
mdd	Conditioned	alcohol-aldehyde-metabolism	pops	broad		SET	7	-0.377894	-0.20141	-0.0040278	0.630975	1	0.64725	1	0.630975	1	3146	ENSG00000172955; ENSG00000187758; ENSG00000196344; ENSG00000196616; ENSG00000197894; ENSG00000198099; ENSG00000248144; ENSG00000111275	8
mdd	Conditioned	alcohol-dehydrogenase-class-i	pops	nested	alcohol-aldehyde-metabolism	SET	2	-0.328355	-0.26758	-0.0028607	0.613397	1	0.62868	1	0.613397	1	3146	ENSG00000187758; ENSG00000196616; ENSG00000248144	3
mdd	Conditioned	alcohol-dehydrogenase	pops	nested	alcohol-aldehyde-metabolism	SET	6	-0.63913	-0.36734	-0.0068012	0.718222	1	0.73863	1	0.718222	1	3146	ENSG00000172955; ENSG00000187758; ENSG00000196344; ENSG00000196616; ENSG00000197894; ENSG00000198099; ENSG00000248144	7
mdd	Conditioned	alk-ltk-kinase	pops	broad		SET	3	0.922889	0.54815	0.007177	0.198564	0.688736	0.17804	0.61891	0.198564	0.688736	3146	ENSG00000143924; ENSG00000171094; ENSG00000181163	3
mdd	Conditioned	npm-alk-nucleophosmin-alk-tyrosine-kinase-receptor	pops	nested	alk-ltk-kinase	SET	2	0.795578	0.58432	0.0062468	0.230679	0.748161	0.21315	0.694172	0.230679	0.748161	3146	ENSG00000171094; ENSG00000181163	2
mdd	Conditioned	eml4-alk	pops	nested	alk-ltk-kinase	SET	2	0.436278	0.31741	0.0033933	0.338072	0.87826	0.33132	0.865006	0.338072	0.87826	3146	ENSG00000143924; ENSG00000171094	2
mdd	Conditioned	amino-acid-metabolism	pops	broad		SET	6	1.32787	0.52865	0.0097879	0.117688	0.525886	0.092122	0.407548	0.117688	0.525886	3146	ENSG00000158104; ENSG00000021826; ENSG00000115419; ENSG00000131203; ENSG00000115758; ENSG00000171759	6
mdd	Conditioned	aminopeptidase	pops	broad		SET	18	-0.102336	-0.024222	-0.0007765	0.530717	1	0.54076	1	0.530717	1	3146	ENSG00000002549; ENSG00000108039; ENSG00000111142; ENSG00000113441; ENSG00000122121; ENSG00000123992; ENSG00000138792; ENSG00000141279; ENSG00000142327; ENSG00000148120; ENSG00000164024; ENSG00000164307; ENSG00000164308; ENSG00000166825; ENSG00000172878; ENSG00000172901; ENSG00000176393; ENSG00000196236; ENSG00000215440; ENSG00000292097	20
mdd	Conditioned	amp-activated-protein-kinase-ampk	pops	broad		SET	7	0.243164	0.076142	0.0015227	0.4043	0.947078	0.40394	0.951907	0.4043	0.947078	3146	ENSG00000106617; ENSG00000111725; ENSG00000115592; ENSG00000131791; ENSG00000132356; ENSG00000162409; ENSG00000181929	7
mdd	Conditioned	ampa-glutamate-receptor	pops	broad		SET	3	6.41933	3.9009	0.051075	1.06437e-05	0.00257577	7.0349e-11	1.58084e-08	1.06437e-05	0.00257577	3146	ENSG00000120251; ENSG00000125675; ENSG00000152578; ENSG00000155511	4
mdd	Conditioned	amyloid-protein-aggregation	pops	broad		SET	12	1.47446	0.36742	0.0096188	0.0957124	0.485881	0.070192	0.354988	0.0957124	0.485881	3146	ENSG00000080815; ENSG00000117362; ENSG00000138613; ENSG00000143801; ENSG00000162736; ENSG00000205155; ENSG00000186868; ENSG00000276155; ENSG00000277956; ENSG00000145335; ENSG00000142192; ENSG00000186318; ENSG00000132703; ENSG00000118271	14
mdd	Conditioned	gamma-secretase	pops	nested	amyloid-protein-aggregation	SET	6	0.631815	0.20165	0.0037335	0.27678	0.821461	0.26376	0.791783	0.27678	0.821461	3146	ENSG00000080815; ENSG00000117362; ENSG00000138613; ENSG00000143801; ENSG00000162736; ENSG00000205155	6
mdd	Conditioned	angiopoietin-tie-signaling	pops	broad		SET	4	-1.45527	-0.59138	-0.0089405	0.904603	1	0.92719	1	0.904603	1	3146	ENSG00000154188; ENSG00000091879; ENSG00000120156; ENSG00000066056	4
mdd	Conditioned	atp-binding-cassette-transporter	pops	broad		SET	3	-2.91973	-1.5627	-0.020461	0.993052	1	0.99825	1	0.993052	1	3146	ENSG00000103222; ENSG00000278183; ENSG00000165029; ENSG00000085563	4
mdd	Conditioned	atp-sensitive-potassium-channel-k-atp	pops	broad		SET	4	0.317646	0.1522	0.0023009	0.378165	0.926563	0.37538	0.923335	0.378165	0.926563	3146	ENSG00000006071; ENSG00000069431; ENSG00000121361; ENSG00000187486	4
mdd	Conditioned	sulfonylurea-receptor-1-kir6-2	pops	nested	atp-sensitive-potassium-channel-k-atp	SET	2	1.17526	0.7363	0.0078716	0.144517	0.585892	0.11995	0.48692	0.144517	0.585892	3146	ENSG00000006071; ENSG00000187486	2
mdd	Conditioned	sulfonylurea-receptors-k-atp-channels	pops	nested	atp-sensitive-potassium-channel-k-atp	SET	4	0.317646	0.1522	0.0023009	0.378165	0.926563	0.37538	0.923335	0.378165	0.926563	3146	ENSG00000006071; ENSG00000069431; ENSG00000121361; ENSG00000187486	4
mdd	Conditioned	sulfonylurea-receptor-2-kir6-2	pops	nested	atp-sensitive-potassium-channel-k-atp	SET	2	0.0243436	0.015094	0.00016136	0.483802	1	0.49029	1	0.483802	1	3146	ENSG00000069431; ENSG00000187486	2
mdd	Conditioned	axon-guidance-neurite-outgrowth	pops	broad		SET	4	-0.29812	-0.14717	-0.002225	0.60256	1	0.61719	1	0.60256	1	3146	ENSG00000105695; ENSG00000099250; ENSG00000115310; ENSG00000187764	4
mdd	Conditioned	b-cell-signalling	pops	broad		SET	4	0.0809755	0.028986	0.00043822	0.46295	1	0.46773	1	0.46295	1	3146	ENSG00000007312; ENSG00000012124; ENSG00000177455; ENSG00000156738	4
mdd	Conditioned	bcl-2-apoptosis-family	pops	broad		SET	6	-0.729603	-0.22571	-0.004179	0.745726	1	0.76718	1	0.745726	1	3146	ENSG00000171791; ENSG00000129473; ENSG00000171552; ENSG00000137875; ENSG00000140379; ENSG00000143384	6
mdd	Conditioned	bcr-immune-receptor-kinase-tec-syk	pops	broad		SET	4	-2.00548	-1.0533	-0.015924	0.961396	1	0.97754	1	0.961396	1	3146	ENSG00000010671; ENSG00000074966; ENSG00000102010; ENSG00000113263; ENSG00000135605; ENSG00000165025	6
mdd	Conditioned	betaine-homocysteine-s-methyltransferase	pops	broad		SET	2	0.288833	0.24344	0.0026026	0.388217	0.935761	0.38636	0.939327	0.388217	0.935761	3146	ENSG00000132840; ENSG00000145692	2
mdd	Conditioned	calcitonin-cgrp-amylin-calc-ramp	pops	broad		SET	8	0.941655	0.31375	0.0067074	0.194107	0.681294	0.17319	0.608519	0.194107	0.681294	3146	ENSG00000004948; ENSG00000132329; ENSG00000131477; ENSG00000122679; ENSG00000110680; ENSG00000175868; ENSG00000064989; ENSG00000148926	8
mdd	Conditioned	calcitonin-gene-related-peptide-receptor-calcrl-ramp1	pops	nested	calcitonin-cgrp-amylin-calc-ramp	SET	2	1.59326	0.90908	0.0097187	0.0805992	0.453698	0.05556	0.309987	0.0805992	0.453698	3146	ENSG00000064989; ENSG00000132329	2
mdd	Conditioned	amylin-receptor-amy2-calcr-ramp2	pops	nested	calcitonin-cgrp-amylin-calc-ramp	SET	2	1.02073	0.6456	0.0069019	0.176124	0.648052	0.1537	0.570162	0.176124	0.648052	3146	ENSG00000004948; ENSG00000131477	2
mdd	Conditioned	calcitonin-gene-related-peptide	pops	nested	calcitonin-cgrp-amylin-calc-ramp	SET	2	0.416022	0.3229	0.003452	0.34474	0.886071	0.3387	0.872784	0.34474	0.886071	3146	ENSG00000110680; ENSG00000175868	2
mdd	Conditioned	amylin-receptor-amy3-calcr-ramp3	pops	nested	calcitonin-cgrp-amylin-calc-ramp	SET	2	0.323211	0.23671	0.0025306	0.376267	0.92624	0.37327	0.921748	0.376267	0.92624	3146	ENSG00000004948; ENSG00000122679	2
mdd	Conditioned	amylin-receptor-amy1-calcr-ramp1	pops	nested	calcitonin-cgrp-amylin-calc-ramp	SET	2	-0.180824	-0.13228	-0.0014142	0.559751	1	0.57175	1	0.559751	1	3146	ENSG00000004948; ENSG00000132329	2
mdd	Conditioned	calmodulin	pops	broad		SET	3	-1.32659	-0.79476	-0.010406	0.884361	1	0.90767	1	0.884361	1	3146	ENSG00000143933; ENSG00000160014; ENSG00000198668	3
mdd	Conditioned	carbohydrate-digesting-enzyme-glucosidase-amylase	pops	broad		SET	4	-1.23161	-0.62296	-0.0094179	0.867398	1	0.89094	1	0.867398	1	3146	ENSG00000090402; ENSG00000171298; ENSG00000257335; ENSG00000257743; ENSG00000278563; ENSG00000282607; ENSG00000291507; ENSG00000243480	8
mdd	Conditioned	alpha-glucosidase	pops	nested	carbohydrate-digesting-enzyme-glucosidase-amylase	SET	3	-1.35098	-0.7873	-0.010308	0.888467	1	0.91164	1	0.888467	1	3146	ENSG00000090402; ENSG00000171298; ENSG00000257335; ENSG00000257743; ENSG00000278563; ENSG00000282607; ENSG00000291507	7
mdd	Conditioned	carbonic-anhydrase	pops	broad		SET	11	-3.79809	-1.0218	-0.025611	0.998716	1	0.99993	1	0.998716	1	3146	ENSG00000074410; ENSG00000104267; ENSG00000107159; ENSG00000118298; ENSG00000131686; ENSG00000133742; ENSG00000164879; ENSG00000167434; ENSG00000168748; ENSG00000169239; ENSG00000174990; ENSG00000185015	12
mdd	Conditioned	casein-kinase	pops	broad		SET	2	2.4152	1.7772	0.019	0.0216634	0.244997	0.0078686	0.0844867	0.0216634	0.244997	3146	ENSG00000213923; ENSG00000283900; ENSG00000101266	3
mdd	Conditioned	caspase	pops	broad		SET	12	0.164724	0.04947	0.0012951	0.432366	0.97667	0.43458	0.988909	0.432366	0.97667	3146	ENSG00000003400; ENSG00000064012; ENSG00000105141; ENSG00000106144; ENSG00000132906; ENSG00000137752; ENSG00000137757; ENSG00000138794; ENSG00000164305; ENSG00000165806; ENSG00000196954; ENSG00000204403; ENSG00000291983	13
mdd	Conditioned	cathepsin-neutrophil-serine-protease	pops	broad		SET	4	-2.50156	-1.0454	-0.015805	0.984467	1	0.99381	1	0.984467	1	3146	ENSG00000197561; ENSG00000277571; ENSG00000143387; ENSG00000163131; ENSG00000109861	5
mdd	Conditioned	cell-adhesion-junctional-protein	pops	broad		SET	15	-0.65823	-0.16124	-0.004719	0.724186	1	0.7448	1	0.724186	1	3146	ENSG00000172270; ENSG00000170017; ENSG00000026508; ENSG00000062038; ENSG00000105388; ENSG00000143167; ENSG00000076706; ENSG00000066405; ENSG00000119888; ENSG00000076662; ENSG00000090339; ENSG00000099866; ENSG00000143217; ENSG00000149294; ENSG00000184292	15
mdd	Conditioned	chemokine-ligand	pops	broad		SET	6	-0.417722	-0.17546	-0.0032487	0.644973	1	0.66192	1	0.644973	1	3146	ENSG00000108691; ENSG00000169245; ENSG00000172156; ENSG00000006210; ENSG00000169429; ENSG00000107562	6
mdd	Conditioned	chemokine-receptor	pops	broad		SET	8	-0.800973	-0.23382	-0.0049986	0.766297	1	0.78842	1	0.766297	1	3146	ENSG00000163464; ENSG00000180871; ENSG00000163823; ENSG00000121807; ENSG00000183813; ENSG00000160791; ENSG00000173585; ENSG00000121966	8
mdd	Conditioned	chloride-channel-cftr	pops	broad		SET	3	-0.514095	-0.26042	-0.0034097	0.677742	1	0.6964	1	0.677742	1	3146	ENSG00000131620; ENSG00000114859; ENSG00000001626	3
mdd	Conditioned	cholecystokinin-receptor	pops	broad		SET	2	0.666546	0.46173	0.0049363	0.266573	0.807937	0.25254	0.7721	0.266573	0.807937	3146	ENSG00000110148; ENSG00000163394	2
mdd	Conditioned	cholesterol-mevalonate-biosynthesis	pops	broad		SET	4	0.174157	0.068813	0.0010403	0.428993	0.974943	0.43087	0.986548	0.428993	0.974943	3146	ENSG00000079459; ENSG00000284967; ENSG00000116133; ENSG00000160752; ENSG00000113161	5
mdd	Conditioned	cholinesterase	pops	broad		SET	2	0.787024	0.61831	0.0066102	0.232971	0.751154	0.21564	0.700107	0.232971	0.751154	3146	ENSG00000087085; ENSG00000114200	2
mdd	Conditioned	chromatin-epigenetic-regulator-non-hdac	pops	broad		SET	11	4.56849	1.1667	0.029244	0.000413569	0.0324042	2.4766e-06	0.000144285	0.000413569	0.0324042	3146	ENSG00000137948; ENSG00000141867; ENSG00000169925; ENSG00000204256; ENSG00000215077; ENSG00000230678; ENSG00000234507; ENSG00000234704; ENSG00000235307; ENSG00000236227; ENSG00000118058; ENSG00000133895; ENSG00000140718; ENSG00000130816; ENSG00000119772; ENSG00000106462; ENSG00000004487; ENSG00000100462	18
mdd	Conditioned	bromodomain-and-extra-terminal-motif-bet	pops	nested	chromatin-epigenetic-regulator-non-hdac	SET	3	2.51567	1.2002	0.015714	0.0182329	0.223193	0.0059472	0.069813	0.0182329	0.223193	3146	ENSG00000137948; ENSG00000141867; ENSG00000169925; ENSG00000204256; ENSG00000215077; ENSG00000230678; ENSG00000234507; ENSG00000234704; ENSG00000235307; ENSG00000236227	10
mdd	Conditioned	menin-histone-lysine-n-methyltransferase-mll	pops	nested	chromatin-epigenetic-regulator-non-hdac	SET	2	1.93668	1.0974	0.011732	0.0476887	0.344893	0.026404	0.190085	0.0476887	0.344893	3146	ENSG00000118058; ENSG00000133895	2
mdd	Conditioned	coagulation-pathway	pops	broad		SET	14	-1.84923	-0.40622	-0.011486	0.949558	1	0.96778	1	0.949558	1	3146	ENSG00000101981; ENSG00000126218; ENSG00000117601; ENSG00000117525; ENSG00000198734; ENSG00000057593; ENSG00000185010; ENSG00000088926; ENSG00000131187; ENSG00000124491; ENSG00000127533; ENSG00000181104; ENSG00000180210; ENSG00000003436; ENSG00000115718; ENSG00000184500	16
mdd	Conditioned	collagen	pops	broad		SET	23	-4.69354	-0.94603	-0.034277	0.999776	1	1	1	0.999776	1	3146	ENSG00000060718; ENSG00000080573; ENSG00000081052; ENSG00000108821; ENSG00000130635; ENSG00000134871; ENSG00000139219; ENSG00000142156; ENSG00000142173; ENSG00000163359; ENSG00000164692; ENSG00000168542; ENSG00000169031; ENSG00000171502; ENSG00000172752; ENSG00000182871; ENSG00000187498; ENSG00000188153; ENSG00000196739; ENSG00000197565; ENSG00000204248; ENSG00000204262; ENSG00000204291; ENSG00000206290; ENSG00000206384; ENSG00000215018; ENSG00000223699; ENSG00000227801; ENSG00000230930; ENSG00000232541; ENSG00000235708; ENSG00000291748; ENSG00000292234; ENSG00000114270	34
mdd	Conditioned	colony-stimulating-factor-signalling	pops	broad		SET	5	-1.66277	-0.70154	-0.011858	0.931228	1	0.95181	1	0.931228	1	3146	ENSG00000100368; ENSG00000198223; ENSG00000292357; ENSG00000119535; ENSG00000164400; ENSG00000182578; ENSG00000184371	7
mdd	Conditioned	complement	pops	broad		SET	7	-2.14527	-0.7889	-0.015776	0.969899	1	0.98403	1	0.969899	1	3146	ENSG00000204359; ENSG00000239754; ENSG00000241253; ENSG00000241534; ENSG00000242335; ENSG00000243570; ENSG00000243649; ENSG00000197766; ENSG00000274619; ENSG00000197405; ENSG00000182326; ENSG00000125730; ENSG00000106804; ENSG00000203710; ENSG00000009724	15
mdd	Conditioned	copper-amine-oxidase-aoc-lox	pops	broad		SET	3	-1.36331	-0.76855	-0.010063	0.890484	1	0.9136	1	0.890484	1	3146	ENSG00000131471; ENSG00000002726; ENSG00000134013	3
mdd	Conditioned	cyclin-dependent-kinase	pops	broad		SET	20	2.2959	0.42745	0.014443	0.0264935	0.265002	0.010846	0.105546	0.0264935	0.265002	3146	ENSG00000058091; ENSG00000059758; ENSG00000065883; ENSG00000102225; ENSG00000105810; ENSG00000117266; ENSG00000123374; ENSG00000132964; ENSG00000134058; ENSG00000135446; ENSG00000136807; ENSG00000138395; ENSG00000155111; ENSG00000156345; ENSG00000164885; ENSG00000167258; ENSG00000170312; ENSG00000185324; ENSG00000248333; ENSG00000250506; ENSG00000277273; ENSG00000110092	22
mdd	Conditioned	cyclin-dependent-kinase-4-cyclin-d1	pops	nested	cyclin-dependent-kinase	SET	2	1.79073	0.72709	0.0077731	0.0598803	0.386574	0.036677	0.235924	0.0598803	0.386574	3146	ENSG00000110092; ENSG00000135446	2
mdd	Conditioned	cdk6-cyclin-d1	pops	nested	cyclin-dependent-kinase	SET	2	0.691804	0.43401	0.0046399	0.259317	0.797469	0.24454	0.757729	0.259317	0.797469	3146	ENSG00000105810; ENSG00000110092	2
mdd	Conditioned	cytochrome-p450-3a-drug-metabolism	pops	broad		SET	4	-2.35394	-1.3949	-0.021088	0.97946	1	0.99071	1	0.97946	1	3146	ENSG00000021461; ENSG00000106258; ENSG00000160868; ENSG00000160870; ENSG00000282301	5
mdd	Conditioned	cytoskeletal-structural-protein	pops	broad		SET	2	-0.946852	-0.70673	-0.0075554	0.804993	1	0.82814	1	0.804993	1	3146	ENSG00000198947; ENSG00000196924; ENSG00000152818; ENSG00000026025	4
mdd	Conditioned	digestive-lipase-gastric-pancreatic	pops	broad		SET	2	2.58229	1.7878	0.019113	0.016251	0.214733	0.0049121	0.0613233	0.016251	0.214733	3146	ENSG00000182333; ENSG00000175535	2
mdd	Conditioned	dna-damage-checkpoint-kinase-atr-chek-wee1-dna-pk	pops	broad		SET	7	1.06617	0.39833	0.0079656	0.166361	0.634793	0.14319	0.546031	0.166361	0.634793	3146	ENSG00000097046; ENSG00000253729; ENSG00000112742; ENSG00000175054; ENSG00000149554; ENSG00000183765; ENSG00000166483	7
mdd	Conditioned	dna-rna-polymerase-telomerase	pops	broad		SET	13	1.71737	0.3218	0.0087682	0.0669946	0.409228	0.042964	0.261947	0.0669946	0.409228	3146	ENSG00000014138; ENSG00000062822; ENSG00000077514; ENSG00000100479; ENSG00000101868; ENSG00000106628; ENSG00000146143; ENSG00000148229; ENSG00000175482; ENSG00000177084; ENSG00000198056; ENSG00000181222; ENSG00000284832; ENSG00000068654; ENSG00000148606	15
mdd	Conditioned	dna-polymerase-alpha-delta-epsilon	pops	nested	dna-rna-polymerase-telomerase	SET	10	1.0639	0.23925	0.0057179	0.166835	0.634793	0.1437	0.546765	0.166835	0.634793	3146	ENSG00000014138; ENSG00000062822; ENSG00000077514; ENSG00000100479; ENSG00000101868; ENSG00000106628; ENSG00000146143; ENSG00000148229; ENSG00000175482; ENSG00000177084; ENSG00000198056	11
mdd	Conditioned	dopamine-receptor	pops	broad		SET	5	2.17597	0.92483	0.015632	0.0323576	0.289821	0.014786	0.128855	0.0323576	0.289821	3146	ENSG00000069696; ENSG00000149295; ENSG00000151577; ENSG00000169676; ENSG00000184845; ENSG00000276825	6
mdd	Conditioned	dopamine-receptors-d2-d3	pops	nested	dopamine-receptor	SET	2	2.9489	1.8241	0.019501	0.00847156	0.149728	0.001597	0.0271576	0.00847156	0.149728	3146	ENSG00000149295; ENSG00000151577	2
mdd	Conditioned	dopamine-d1-and-d2-receptor	pops	nested	dopamine-receptor	SET	2	2.80295	1.7702	0.018925	0.0110202	0.173101	0.0025347	0.0377923	0.0110202	0.173101	3146	ENSG00000149295; ENSG00000184845	2
mdd	Conditioned	d2-like-dopamine-receptor	pops	nested	dopamine-receptor	SET	3	2.1666	1.1213	0.014681	0.0328633	0.289821	0.01514	0.130853	0.0328633	0.289821	3146	ENSG00000069696; ENSG00000149295; ENSG00000151577; ENSG00000276825	4
mdd	Conditioned	dyrk-clk-kinase	pops	broad		SET	2	-0.674346	-0.33339	-0.0035642	0.729155	1	0.74995	1	0.729155	1	3146	ENSG00000176444; ENSG00000261893; ENSG00000157540	3
mdd	Conditioned	e2f-transcription-factor	pops	broad		SET	8	2.32704	0.74335	0.015891	0.0251415	0.258725	0.0099883	0.100074	0.0251415	0.258725	3146	ENSG00000007968; ENSG00000101412; ENSG00000112242; ENSG00000129173; ENSG00000133740; ENSG00000165891; ENSG00000169016; ENSG00000205250; ENSG00000282899	9
mdd	Conditioned	ectonucleotidase-enpp-nt5e	pops	broad		SET	3	-0.480949	-0.25915	-0.0033931	0.666611	1	0.68472	1	0.666611	1	3146	ENSG00000135318; ENSG00000136960; ENSG00000154269	3
mdd	Conditioned	egf-erbb-signalling	pops	broad		SET	7	-1.21519	-0.3674	-0.0073471	0.864261	1	0.88784	1	0.864261	1	3146	ENSG00000065361; ENSG00000141736; ENSG00000146648; ENSG00000178568; ENSG00000124882; ENSG00000113070; ENSG00000163235	7
mdd	Conditioned	epidermal-growth-factor-receptor	pops	nested	egf-erbb-signalling	SET	4	-0.2629	-0.094678	-0.0014314	0.589824	1	0.60368	1	0.589824	1	3146	ENSG00000065361; ENSG00000141736; ENSG00000146648; ENSG00000178568	4
mdd	Conditioned	erbb-2-erbb-3-heterodimer	pops	nested	egf-erbb-signalling	SET	2	-1.84675	-0.7592	-0.0081164	0.949342	1	0.9676	1	0.949342	1	3146	ENSG00000065361; ENSG00000141736	2
mdd	Conditioned	egl-9-family-factors	pops	broad		SET	4	-1.73948	-0.75709	-0.011446	0.939374	1	0.95901	1	0.939374	1	3146	ENSG00000129521; ENSG00000135766; ENSG00000178467; ENSG00000269858	4
mdd	Conditioned	eicosanoid-synthesis-metabolism	pops	broad		SET	9	-2.90255	-0.93375	-0.021172	0.992821	1	0.99815	1	0.992821	1	3146	ENSG00000012779; ENSG00000275565; ENSG00000073756; ENSG00000095303; ENSG00000132965; ENSG00000108839; ENSG00000120915; ENSG00000111144; ENSG00000107317; ENSG00000059377	10
mdd	Conditioned	cyclooxygenase	pops	nested	eicosanoid-synthesis-metabolism	SET	2	-0.393942	-0.27234	-0.0029115	0.636643	1	0.65318	1	0.636643	1	3146	ENSG00000073756; ENSG00000095303	2
mdd	Conditioned	endocannabinoid-system	pops	broad		SET	4	1.05776	0.42287	0.006393	0.168118	0.636904	0.14509	0.549282	0.168118	0.636904	3146	ENSG00000117480; ENSG00000118432; ENSG00000188822; ENSG00000074416	4
mdd	Conditioned	endothelin-receptor	pops	broad		SET	2	0.620145	0.44958	0.0048064	0.280242	0.825506	0.26759	0.797951	0.280242	0.825506	3146	ENSG00000136160; ENSG00000151617	2
mdd	Conditioned	ephrin-eph-receptor	pops	broad		SET	15	3.68674	0.91409	0.026753	0.00219414	0.077559	0.00011394	0.00348015	0.00219414	0.077559	3146	ENSG00000044524; ENSG00000070886; ENSG00000080224; ENSG00000106123; ENSG00000116106; ENSG00000133216; ENSG00000135333; ENSG00000142627; ENSG00000145242; ENSG00000146904; ENSG00000154928; ENSG00000182580; ENSG00000183317; ENSG00000196411; ENSG00000275482; ENSG00000284816; ENSG00000125266	17
mdd	Conditioned	epithelial-sodium-channel-enac	pops	broad		SET	3	-0.965344	-0.54708	-0.0071629	0.809576	1	0.8328	1	0.809576	1	3146	ENSG00000111319; ENSG00000166828; ENSG00000168447	3
mdd	Conditioned	farnesyltransferase	pops	broad		SET	2	-0.391697	-0.30993	-0.0033134	0.635843	1	0.65236	1	0.635843	1	3146	ENSG00000125954; ENSG00000168522; ENSG00000257365	3
mdd	Conditioned	fc-receptor	pops	broad		SET	6	0.55439	0.18444	0.0034149	0.300175	0.848153	0.28966	0.825853	0.300175	0.848153	3146	ENSG00000143297; ENSG00000150337; ENSG00000104870; ENSG00000104921; ENSG00000072694; ENSG00000203747	6
mdd	Conditioned	fgf-fgfr-signaling	pops	broad		SET	8	-1.68046	-0.51602	-0.011031	0.933191	1	0.95355	1	0.933191	1	3146	ENSG00000066468; ENSG00000068078; ENSG00000077782; ENSG00000160867; ENSG00000113578; ENSG00000134962; ENSG00000138685; ENSG00000118972	8
mdd	Conditioned	fgfr4-klb	pops	nested	fgf-fgfr-signaling	SET	2	-0.296076	-0.17843	-0.0019075	0.60182	1	0.61641	1	0.60182	1	3146	ENSG00000134962; ENSG00000160867	2
mdd	Conditioned	fgf1-klb	pops	nested	fgf-fgfr-signaling	SET	2	-1.50132	-0.90965	-0.0097249	0.911145	1	0.93335	1	0.911145	1	3146	ENSG00000113578; ENSG00000134962	2
mdd	Conditioned	fibroblast-growth-factor-receptor	pops	nested	fgf-fgfr-signaling	SET	4	-1.93346	-0.85287	-0.012894	0.956275	1	0.9734	1	0.956275	1	3146	ENSG00000066468; ENSG00000068078; ENSG00000077782; ENSG00000160867	4
mdd	Conditioned	fibrinogen	pops	broad		SET	3	2.33823	1.6879	0.022099	0.0246729	0.258725	0.0096943	0.0983815	0.0246729	0.258725	3146	ENSG00000171557; ENSG00000171560; ENSG00000171564	3
mdd	Conditioned	fibrinolytic-system	pops	broad		SET	4	-1.78302	-0.76843	-0.011617	0.943624	1	0.9627	1	0.943624	1	3146	ENSG00000122194; ENSG00000106366; ENSG00000104368; ENSG00000122861	4
mdd	Conditioned	focal-adhesion-kinase	pops	broad		SET	2	-0.472334	-0.33889	-0.0036229	0.663689	1	0.68165	1	0.663689	1	3146	ENSG00000169398; ENSG00000120899	2
mdd	Conditioned	free-fatty-acid-receptors	pops	broad		SET	2	-0.498351	-0.33543	-0.003586	0.672449	1	0.69088	1	0.672449	1	3146	ENSG00000126266; ENSG00000126262	2
mdd	Conditioned	gaba-a-receptor	pops	broad		SET	13	4.70797	1.4308	0.038987	0.000316548	0.0284531	1.2603e-06	8.7673e-05	0.000316548	0.0284531	3146	ENSG00000011677; ENSG00000022355; ENSG00000094755; ENSG00000102287; ENSG00000109158; ENSG00000113327; ENSG00000145863; ENSG00000145864; ENSG00000151834; ENSG00000163285; ENSG00000163288; ENSG00000166206; ENSG00000182256; ENSG00000186297; ENSG00000187730; ENSG00000268089	16
mdd	Conditioned	gaba-a-receptor-anion-channel	pops	nested	gaba-a-receptor	SET	13	4.70797	1.4308	0.038987	0.000316548	0.0284531	1.2603e-06	8.7673e-05	0.000316548	0.0284531	3146	ENSG00000011677; ENSG00000022355; ENSG00000094755; ENSG00000102287; ENSG00000109158; ENSG00000113327; ENSG00000145863; ENSG00000145864; ENSG00000151834; ENSG00000163285; ENSG00000163288; ENSG00000166206; ENSG00000182256; ENSG00000186297; ENSG00000187730; ENSG00000268089	16
mdd	Conditioned	gaba-a-receptor-agonist-gaba-site	pops	nested	gaba-a-receptor	SET	8	4.54369	1.7366	0.037126	0.000432605	0.0324042	2.7826e-06	0.000156322	0.000432605	0.0324042	3146	ENSG00000011677; ENSG00000022355; ENSG00000109158; ENSG00000145863; ENSG00000145864; ENSG00000151834; ENSG00000163288; ENSG00000166206; ENSG00000186297	9
mdd	Conditioned	gaba-a-receptor-alpha-1-beta-1-gamma-2	pops	nested	gaba-a-receptor	SET	3	4.5087	2.7779	0.036372	0.000463103	0.0338819	3.2837e-06	0.000175094	0.000463103	0.0338819	3146	ENSG00000022355; ENSG00000113327; ENSG00000163288	3
mdd	Conditioned	gamma-aminobutyric-acid-receptor-subunit-alpha-4-beta3-delta	pops	nested	gaba-a-receptor	SET	3	1.78124	1.0867	0.014228	0.0607666	0.389352	0.037451	0.238504	0.0607666	0.389352	3146	ENSG00000109158; ENSG00000166206; ENSG00000187730	3
mdd	Conditioned	gdnf-ret-signaling	pops	broad		SET	4	2.10871	0.99721	0.015076	0.0361445	0.301648	0.017492	0.144255	0.0361445	0.301648	3146	ENSG00000108091; ENSG00000165731; ENSG00000170759; ENSG00000151892	4
mdd	Conditioned	kinesin-1-heavy-chain-tyrosine-protein-kinase-receptor-ret	pops	nested	gdnf-ret-signaling	SET	2	1.57405	0.96036	0.010267	0.0829023	0.455963	0.057748	0.315957	0.0829023	0.455963	3146	ENSG00000165731; ENSG00000170759	2
mdd	Conditioned	coiled-coil-domain-containing-protein-6-tyrosine-protein-kinase-receptor-ret	pops	nested	gdnf-ret-signaling	SET	2	0.741585	0.51598	0.0055162	0.245298	0.773639	0.22918	0.727639	0.245298	0.773639	3146	ENSG00000108091; ENSG00000165731	2
mdd	Conditioned	glucagon-glp-secretin-receptor	pops	broad		SET	6	-0.906038	-0.36343	-0.0067288	0.794613	1	0.81753	1	0.794613	1	3146	ENSG00000215644; ENSG00000288269; ENSG00000010310; ENSG00000112164; ENSG00000065325; ENSG00000106128; ENSG00000080293	7
mdd	Conditioned	glycine-receptor	pops	broad		SET	2	-0.68533	-0.30221	-0.0032308	0.732482	1	0.75343	1	0.732482	1	3146	ENSG00000109738; ENSG00000145888	2
mdd	Conditioned	glycosphingolipid-metabolism	pops	broad		SET	2	0.838337	0.50016	0.005347	0.219523	0.728501	0.20093	0.66666	0.219523	0.728501	3146	ENSG00000177628; ENSG00000262446; ENSG00000102393; ENSG00000148154	4
mdd	Conditioned	gsk3-kinase	pops	broad		SET	2	2.98773	2.4762	0.026472	0.00787675	0.146997	0.0014074	0.0243296	0.00787675	0.146997	3146	ENSG00000082701; ENSG00000105723	2
mdd	Conditioned	guanylate-cyclase	pops	broad		SET	4	1.09605	0.59783	0.009038	0.160152	0.622786	0.13654	0.533608	0.160152	0.622786	3146	ENSG00000061918; ENSG00000152402; ENSG00000164116; ENSG00000070019	4
mdd	Conditioned	heat-shock-proteins	pops	broad		SET	3	-0.81975	-0.28988	-0.0037954	0.771525	1	0.79381	1	0.771525	1	3146	ENSG00000204388; ENSG00000204389; ENSG00000212866; ENSG00000215328; ENSG00000224501; ENSG00000231555; ENSG00000232804; ENSG00000234475; ENSG00000235941; ENSG00000237724; ENSG00000080824; ENSG00000096384; ENSG00000109971	13
mdd	Conditioned	heat-shock-protein-hsp90	pops	nested	heat-shock-proteins	SET	2	-1.00029	-0.37493	-0.0040083	0.817995	1	0.84141	1	0.817995	1	3146	ENSG00000080824; ENSG00000096384	2
mdd	Conditioned	hemoglobin	pops	broad		SET	3	0.522608	0.23047	0.0030175	0.310123	0.852812	0.30063	0.831921	0.310123	0.852812	3146	ENSG00000188536; ENSG00000206172; ENSG00000244734	3
mdd	Conditioned	hgf-met-ron-signalling	pops	broad		SET	3	-0.966354	-0.50808	-0.0066524	0.809829	1	0.83306	1	0.809829	1	3146	ENSG00000019991; ENSG00000105976; ENSG00000164078	3
mdd	Conditioned	histamine-receptor	pops	broad		SET	4	-0.880964	-0.42022	-0.0063529	0.788066	1	0.81082	1	0.788066	1	3146	ENSG00000196639; ENSG00000113749; ENSG00000101180; ENSG00000134489	4
mdd	Conditioned	histone-deacetylase-sirtuin	pops	broad		SET	10	2.58316	0.72853	0.017412	0.0162255	0.214733	0.0048997	0.0613233	0.0162255	0.214733	3146	ENSG00000048052; ENSG00000061273; ENSG00000068024; ENSG00000094631; ENSG00000100429; ENSG00000108840; ENSG00000116478; ENSG00000147099; ENSG00000163517; ENSG00000171720; ENSG00000196591; ENSG00000096717	12
mdd	Conditioned	immune-checkpoint-inhibitory	pops	broad		SET	10	-1.28544	-0.40179	-0.0096026	0.877245	1	0.90067	1	0.877245	1	3146	ENSG00000188389; ENSG00000276977; ENSG00000103855; ENSG00000163599; ENSG00000135077; ENSG00000196776; ENSG00000089692; ENSG00000091972; ENSG00000120217; ENSG00000197646; ENSG00000181847	11
mdd	Conditioned	inhibitor-of-apoptosis-iap-proteins	pops	broad		SET	3	-0.0360403	-0.016922	-0.00022156	0.506207	1	0.51437	1	0.506207	1	3146	ENSG00000023445; ENSG00000110330; ENSG00000089685	3
mdd	Conditioned	innate-immune-sensor-non-tlr	pops	broad		SET	6	-0.0180709	-0.0065686	-0.00012162	0.499509	1	0.50721	1	0.499509	1	3146	ENSG00000204305; ENSG00000206320; ENSG00000229058; ENSG00000230514; ENSG00000231268; ENSG00000234729; ENSG00000237405; ENSG00000184584; ENSG00000288243; ENSG00000189403; ENSG00000170458; ENSG00000162711; ENSG00000167207; ENSG00000124731	14
mdd	Conditioned	insulin-igf-signalling	pops	broad		SET	4	-0.939075	-0.41956	-0.006343	0.803035	1	0.82615	1	0.803035	1	3146	ENSG00000171105; ENSG00000017427; ENSG00000140443; ENSG00000167244	4
mdd	Conditioned	integrin	pops	broad		SET	14	-1.31309	-0.2958	-0.0083638	0.882043	1	0.90541	1	0.882043	1	3146	ENSG00000115232; ENSG00000150093; ENSG00000139626; ENSG00000161638; ENSG00000005961; ENSG00000259207; ENSG00000005844; ENSG00000160255; ENSG00000169896; ENSG00000138448; ENSG00000082781; ENSG00000115221; ENSG00000105855; ENSG00000164171	14
mdd	Conditioned	integrin-alpha-iib-beta-3	pops	nested	integrin	SET	2	1.10873	0.58907	0.0062976	0.157563	0.617648	0.13378	0.52609	0.157563	0.617648	3146	ENSG00000005961; ENSG00000259207	2
mdd	Conditioned	integrin-alpha-m-beta-2	pops	nested	integrin	SET	2	0.723852	0.4702	0.0050268	0.250228	0.780196	0.23458	0.736516	0.250228	0.780196	3146	ENSG00000160255; ENSG00000169896	2
mdd	Conditioned	integrin-alpha-v-beta-8	pops	nested	integrin	SET	2	0.608115	0.34665	0.003706	0.283821	0.830741	0.27156	0.80294	0.283821	0.830741	3146	ENSG00000105855; ENSG00000138448	2
mdd	Conditioned	integrin-alpha-l-beta-2-lfa-1	pops	nested	integrin	SET	2	0.0642839	0.043724	0.00046744	0.469069	1	0.47437	1	0.469069	1	3146	ENSG00000005844; ENSG00000160255	2
mdd	Conditioned	integrin-alpha-v-beta-3	pops	nested	integrin	SET	2	0.000869459	0.00047469	5.0748e-06	0.492492	1	0.49965	1	0.492492	1	3146	ENSG00000138448; ENSG00000259207	2
mdd	Conditioned	integrin-alpha-5-beta-1	pops	nested	integrin	SET	2	-0.120378	-0.072057	-0.00077034	0.537415	1	0.54791	1	0.537415	1	3146	ENSG00000150093; ENSG00000161638	2
mdd	Conditioned	integrin-alpha-v-beta-1	pops	nested	integrin	SET	2	-0.278998	-0.13881	-0.001484	0.595657	1	0.60987	1	0.595657	1	3146	ENSG00000138448; ENSG00000150093	2
mdd	Conditioned	integrin-alpha-4-beta-1	pops	nested	integrin	SET	2	-0.590067	-0.35466	-0.0037916	0.702591	1	0.72242	1	0.702591	1	3146	ENSG00000115232; ENSG00000150093	2
mdd	Conditioned	integrin-alpha-v-beta-5	pops	nested	integrin	SET	2	-0.732484	-0.41682	-0.0044561	0.746595	1	0.76806	1	0.746595	1	3146	ENSG00000082781; ENSG00000138448	2
mdd	Conditioned	integrin-alpha-v-beta-6	pops	nested	integrin	SET	2	-1.10493	-0.60635	-0.0064823	0.841778	1	0.86539	1	0.841778	1	3146	ENSG00000115221; ENSG00000138448	2
mdd	Conditioned	integrin-alpha-4-beta-7	pops	nested	integrin	SET	2	-2.59047	-1.2849	-0.013736	0.986894	1	0.9952	1	0.986894	1	3146	ENSG00000115232; ENSG00000139626	2
mdd	Conditioned	integrin-signalling	pops	broad		SET	5	-1.63899	-0.70719	-0.011953	0.928519	1	0.94938	1	0.928519	1	3146	ENSG00000118523; ENSG00000115414; ENSG00000140545; ENSG00000118785; ENSG00000041982	5
mdd	Conditioned	interferon	pops	broad		SET	21	-1.13779	-0.35737	-0.012373	0.848733	1	0.87239	1	0.848733	1	3146	ENSG00000120235; ENSG00000120242; ENSG00000137080; ENSG00000147873; ENSG00000147885; ENSG00000186803; ENSG00000188379; ENSG00000197919; ENSG00000214042; ENSG00000228083; ENSG00000233816; ENSG00000234829; ENSG00000236637; ENSG00000027697; ENSG00000159128; ENSG00000262795; ENSG00000142166; ENSG00000159110; ENSG00000185436; ENSG00000243646; ENSG00000171855; ENSG00000111537	22
mdd	Conditioned	interferon-alpha-1-13	pops	nested	interferon	SET	2	1.04311	0.53841	0.005756	0.171243	0.641264	0.14846	0.558011	0.171243	0.641264	3146	ENSG00000197919; ENSG00000233816	2
mdd	Conditioned	interferon-alpha-beta-receptor	pops	nested	interferon	SET	2	0.490439	0.35831	0.0038306	0.320398	0.862251	0.31191	0.848115	0.320398	0.862251	3146	ENSG00000142166; ENSG00000159110	2
mdd	Conditioned	interferon-lambda-receptor	pops	nested	interferon	SET	2	-0.115503	-0.082722	-0.00088437	0.535623	1	0.54598	1	0.535623	1	3146	ENSG00000185436; ENSG00000243646	2
mdd	Conditioned	interferon-alpha	pops	nested	interferon	SET	13	-0.793023	-0.39736	-0.010827	0.764056	1	0.78611	1	0.764056	1	3146	ENSG00000120235; ENSG00000120242; ENSG00000137080; ENSG00000147873; ENSG00000147885; ENSG00000186803; ENSG00000188379; ENSG00000197919; ENSG00000214042; ENSG00000228083; ENSG00000233816; ENSG00000234829; ENSG00000236637	13
mdd	Conditioned	interferon-gamma-receptor	pops	nested	interferon	SET	2	-1.70317	-1.5125	-0.01617	0.935614	1	0.95572	1	0.935614	1	3146	ENSG00000027697; ENSG00000159128; ENSG00000262795	3
mdd	Conditioned	interleukin-cytokine	pops	broad		SET	20	-1.64798	-0.30448	-0.010288	0.929561	1	0.95031	1	0.929561	1	3146	ENSG00000113302; ENSG00000168811; ENSG00000110944; ENSG00000112115; ENSG00000115008; ENSG00000125538; ENSG00000136634; ENSG00000169194; ENSG00000164136; ENSG00000112116; ENSG00000150782; ENSG00000162891; ENSG00000138684; ENSG00000127318; ENSG00000137033; ENSG00000113520; ENSG00000113525; ENSG00000136244; ENSG00000145839; ENSG00000145777	20
mdd	Conditioned	interleukin-23	pops	nested	interleukin-cytokine	SET	2	-1.0255	-0.68779	-0.007353	0.823974	1	0.84743	1	0.823974	1	3146	ENSG00000110944; ENSG00000113302	2
mdd	Conditioned	interleukin-12	pops	nested	interleukin-cytokine	SET	2	-1.36663	-0.9185	-0.0098195	0.891015	1	0.91412	1	0.891015	1	3146	ENSG00000113302; ENSG00000168811	2
mdd	Conditioned	interleukin-receptor	pops	broad		SET	19	-2.21924	-0.52454	-0.017276	0.973655	1	0.98676	1	0.973655	1	3146	ENSG00000100385; ENSG00000134470; ENSG00000147168; ENSG00000134460; ENSG00000110324; ENSG00000243646; ENSG00000115602; ENSG00000196083; ENSG00000115604; ENSG00000115607; ENSG00000142677; ENSG00000115598; ENSG00000134352; ENSG00000160712; ENSG00000077238; ENSG00000131724; ENSG00000185291; ENSG00000292332; ENSG00000137070; ENSG00000115594; ENSG00000123496; ENSG00000177663; ENSG00000164509; ENSG00000091181	24
mdd	Conditioned	il36-receptor	pops	nested	interleukin-receptor	SET	2	0.685184	0.50879	0.0054394	0.261199	0.801255	0.24662	0.759908	0.261199	0.801255	3146	ENSG00000115598; ENSG00000196083	2
mdd	Conditioned	il-33-receptor-st2	pops	nested	interleukin-receptor	SET	2	0.46798	0.31116	0.0033265	0.327649	0.865529	0.3199	0.852164	0.327649	0.865529	3146	ENSG00000115602; ENSG00000196083	2
mdd	Conditioned	il-10-receptor	pops	nested	interleukin-receptor	SET	2	-0.204672	-0.14983	-0.0016018	0.568519	1	0.58108	1	0.568519	1	3146	ENSG00000110324; ENSG00000243646	2
mdd	Conditioned	il18-receptor	pops	nested	interleukin-receptor	SET	2	-0.499183	-0.31764	-0.0033958	0.672731	1	0.69117	1	0.672731	1	3146	ENSG00000115604; ENSG00000115607	2
mdd	Conditioned	il22-receptor	pops	nested	interleukin-receptor	SET	2	-0.517781	-0.36954	-0.0039507	0.678967	1	0.69769	1	0.678967	1	3146	ENSG00000142677; ENSG00000243646	2
mdd	Conditioned	interleukin-15-receptor	pops	nested	interleukin-receptor	SET	2	-0.705571	-0.52462	-0.0056086	0.738579	1	0.75977	1	0.738579	1	3146	ENSG00000100385; ENSG00000134470; ENSG00000147168	3
mdd	Conditioned	il6ralpha-gp130	pops	nested	interleukin-receptor	SET	2	-1.00948	-0.70516	-0.0075387	0.820211	1	0.84362	1	0.820211	1	3146	ENSG00000134352; ENSG00000160712	2
mdd	Conditioned	interleukin-2-receptor	pops	nested	interleukin-receptor	SET	2	-1.9601	-1.4364	-0.015356	0.958233	1	0.975	1	0.958233	1	3146	ENSG00000100385; ENSG00000134460; ENSG00000147168	3
mdd	Conditioned	ion-transporting-atpase-p-type	pops	broad		SET	13	1.73596	0.46725	0.012731	0.0651185	0.401692	0.041295	0.254235	0.0651185	0.401692	3146	ENSG00000018625; ENSG00000069849; ENSG00000105409; ENSG00000129244; ENSG00000132681; ENSG00000137731; ENSG00000143153; ENSG00000163399; ENSG00000074370; ENSG00000174437; ENSG00000196296; ENSG00000105675; ENSG00000186009	13
mdd	Conditioned	sarcoplasmic-endoplasmic-reticulum-calcium-atpase	pops	nested	ion-transporting-atpase-p-type	SET	3	2.67831	1.5208	0.019912	0.0137506	0.198749	0.0037033	0.0508759	0.0137506	0.198749	3146	ENSG00000074370; ENSG00000174437; ENSG00000196296	3
mdd	Conditioned	potassium-transporting-atpase	pops	nested	ion-transporting-atpase-p-type	SET	2	0.431273	0.25612	0.0027381	0.339733	0.87967	0.33314	0.866502	0.339733	0.87967	3146	ENSG00000105675; ENSG00000186009	2
mdd	Conditioned	sodium-potassium-transporting-atpase	pops	nested	ion-transporting-atpase-p-type	SET	8	0.358188	0.12735	0.0027225	0.3642	0.910791	0.3601	0.904852	0.3642	0.910791	3146	ENSG00000018625; ENSG00000069849; ENSG00000105409; ENSG00000129244; ENSG00000132681; ENSG00000137731; ENSG00000143153; ENSG00000163399	8
mdd	Conditioned	iron-homeostasis	pops	broad		SET	3	0.394163	0.18126	0.0023733	0.352057	0.896819	0.34673	0.887561	0.352057	0.896819	3146	ENSG00000072274; ENSG00000106327; ENSG00000105697	3
mdd	Conditioned	isocitrate-dehydrogenases	pops	broad		SET	2	1.49741	1.1141	0.011911	0.0925945	0.479905	0.067151	0.347016	0.0925945	0.479905	3146	ENSG00000138413; ENSG00000182054	2
mdd	Conditioned	jak-tyk-kinase	pops	broad		SET	4	-0.53661	-0.27087	-0.004095	0.685189	1	0.70423	1	0.685189	1	3146	ENSG00000096968; ENSG00000105397; ENSG00000105639; ENSG00000162434	4
mdd	Conditioned	kainate-glutamate-receptor	pops	broad		SET	5	2.72159	1.0719	0.018117	0.0127325	0.188585	0.0032528	0.046096	0.0127325	0.188585	3146	ENSG00000105737; ENSG00000149403; ENSG00000163873; ENSG00000164418; ENSG00000171189	5
mdd	Conditioned	kallikrein-kinin-system	pops	broad		SET	4	0.0890963	0.044386	0.00067103	0.459953	1	0.4645	1	0.459953	1	3146	ENSG00000100739; ENSG00000168398; ENSG00000164344; ENSG00000149131	4
mdd	Conditioned	laminin	pops	broad		SET	12	-2.75824	-0.78927	-0.020663	0.990512	1	0.99709	1	0.990512	1	3146	ENSG00000050555; ENSG00000053747; ENSG00000058085; ENSG00000091128; ENSG00000091136; ENSG00000101680; ENSG00000112769; ENSG00000130702; ENSG00000135862; ENSG00000172037; ENSG00000196569; ENSG00000196878	12
mdd	Conditioned	lectin-galectin-c-type	pops	broad		SET	5	-1.56054	-0.60065	-0.010152	0.919038	1	0.94067	1	0.919038	1	3146	ENSG00000054219; ENSG00000248672; ENSG00000141505; ENSG00000198178; ENSG00000100097; ENSG00000131981	6
mdd	Conditioned	leukocyte-receptor-kir-lilr-klr	pops	broad		SET	4	0.779833	0.29048	0.0043915	0.234909	0.753339	0.21775	0.704051	0.234909	0.753339	3146	ENSG00000240403; ENSG00000273735; ENSG00000273911; ENSG00000274722; ENSG00000275083; ENSG00000275262; ENSG00000275416; ENSG00000275511; ENSG00000275566; ENSG00000275626; ENSG00000275629; ENSG00000275838; ENSG00000276004; ENSG00000276357; ENSG00000276424; ENSG00000276739; ENSG00000276882; ENSG00000277181; ENSG00000277709; ENSG00000277982; ENSG00000278361; ENSG00000278403; ENSG00000278442; ENSG00000278474; ENSG00000278656; ENSG00000278707; ENSG00000278710; ENSG00000278726; ENSG00000278758; ENSG00000278809; ENSG00000278850; ENSG00000284192; ENSG00000284213; ENSG00000284295; ENSG00000284466; ENSG00000284528; ENSG00000288389; ENSG00000125498; ENSG00000273510; ENSG00000273794; ENSG00000274692; ENSG00000274782; ENSG00000274926; ENSG00000275080; ENSG00000275196; ENSG00000275276; ENSG00000275522; ENSG00000275750; ENSG00000276310; ENSG00000276387; ENSG00000276625; ENSG00000276820; ENSG00000277356; ENSG00000277616; ENSG00000277833; ENSG00000278207; ENSG00000278248; ENSG00000278495; ENSG00000278503; ENSG00000278738; ENSG00000278755; ENSG00000278805; ENSG00000278821; ENSG00000283723; ENSG00000284100; ENSG00000284145; ENSG00000284347; ENSG00000284401; ENSG00000284514; ENSG00000284530; ENSG00000284551; ENSG00000243772; ENSG00000273887; ENSG00000273947; ENSG00000274108; ENSG00000274402; ENSG00000274410; ENSG00000274830; ENSG00000274952; ENSG00000275008; ENSG00000275623; ENSG00000275658; ENSG00000276218; ENSG00000276459; ENSG00000276590; ENSG00000277317; ENSG00000277484; ENSG00000277554; ENSG00000277924; ENSG00000278327; ENSG00000278369; ENSG00000283702; ENSG00000283708; ENSG00000283790; ENSG00000283996; ENSG00000284044; ENSG00000284132; ENSG00000284236; ENSG00000284241; ENSG00000284333; ENSG00000284504; ENSG00000284510; ENSG00000273578; ENSG00000273661; ENSG00000274412; ENSG00000275407; ENSG00000275546; ENSG00000275914; ENSG00000275960; ENSG00000276011; ENSG00000276731; ENSG00000277251; ENSG00000277725; ENSG00000278692; ENSG00000278731; ENSG00000239961; ENSG00000274185; ENSG00000276798; ENSG00000277092; ENSG00000134545	120
mdd	Conditioned	lipid-mediator-receptor-prostanoid-leukotriene-paf	pops	broad		SET	12	-1.37333	-0.32596	-0.0085335	0.892092	1	0.91517	1	0.892092	1	3146	ENSG00000213903; ENSG00000213906; ENSG00000285203; ENSG00000285456; ENSG00000050628; ENSG00000125384; ENSG00000160951; ENSG00000171522; ENSG00000173198; ENSG00000183134; ENSG00000169403; ENSG00000168229; ENSG00000122420; ENSG00000160013; ENSG00000006638	15
mdd	Conditioned	prostaglandin-e2-receptor	pops	nested	lipid-mediator-receptor-prostanoid-leukotriene-paf	SET	4	-1.54918	-0.62071	-0.009384	0.917584	1	0.93932	1	0.917584	1	3146	ENSG00000050628; ENSG00000125384; ENSG00000160951; ENSG00000171522	4
mdd	Conditioned	lysophospholipid-s1p-lpa-receptor	pops	broad		SET	6	-1.97355	-0.79899	-0.014793	0.959202	1	0.97577	1	0.959202	1	3146	ENSG00000125910; ENSG00000170989; ENSG00000180739; ENSG00000213694; ENSG00000267534; ENSG00000198121	6
mdd	Conditioned	mapk-activated-protein-kinases	pops	broad		SET	4	0.220966	0.087717	0.0013261	0.412224	0.95709	0.41256	0.964789	0.412224	0.95709	3146	ENSG00000079277; ENSG00000099875; ENSG00000162889; ENSG00000089022	4
mdd	Conditioned	mapk-map3k-signalling	pops	broad		SET	8	3.18724	0.84669	0.0181	0.00547884	0.124879	0.00071946	0.0149895	0.00547884	0.124879	3146	ENSG00000095015; ENSG00000130758; ENSG00000173327; ENSG00000139625; ENSG00000073803; ENSG00000197442; ENSG00000107968; ENSG00000006432	8
mdd	Conditioned	mapk-stress-activated-signalling	pops	broad		SET	5	2.65578	1.1482	0.019406	0.0142897	0.198917	0.003961	0.052894	0.0142897	0.198917	3146	ENSG00000050748; ENSG00000107643; ENSG00000109339; ENSG00000112062; ENSG00000185386	5
mdd	Conditioned	matrix-metalloproteinases	pops	broad		SET	8	-2.54877	-0.83768	-0.017908	0.985803	1	0.99459	1	0.985803	1	3146	ENSG00000262406; ENSG00000137745; ENSG00000157227; ENSG00000149968; ENSG00000137673; ENSG00000118113; ENSG00000100985; ENSG00000196611; ENSG00000087245	9
mdd	Conditioned	melanocortin-receptor	pops	broad		SET	4	-0.109478	-0.050556	-0.00076431	0.533383	1	0.54359	1	0.533383	1	3146	ENSG00000258839; ENSG00000185231; ENSG00000124089; ENSG00000166603	4
mdd	Conditioned	melatonin-receptor	pops	broad		SET	2	-0.0334193	-0.02501	-0.00026737	0.505218	1	0.51333	1	0.505218	1	3146	ENSG00000134640; ENSG00000168412	2
mdd	Conditioned	metabotropic-glutamate-receptor	pops	broad		SET	4	3.40566	1.7343	0.02622	0.00367944	0.0975702	0.00033079	0.00774382	0.00367944	0.0975702	3146	ENSG00000164082; ENSG00000198822; ENSG00000124493; ENSG00000168959	4
mdd	Conditioned	microsomal-triglyceride-transfer-protein	pops	broad		SET	2	-0.841725	-0.82388	-0.0088079	0.777534	1	0.80002	1	0.777534	1	3146	ENSG00000138823; ENSG00000185624	2
mdd	Conditioned	microtubule-mitotic-spindle	pops	broad		SET	13	-1.9004	-0.43542	-0.011864	0.953745	1	0.9713	1	0.953745	1	3146	ENSG00000101162; ENSG00000104833; ENSG00000123416; ENSG00000127824; ENSG00000137267; ENSG00000137285; ENSG00000152086; ENSG00000167552; ENSG00000167553; ENSG00000176014; ENSG00000183311; ENSG00000188229; ENSG00000196230; ENSG00000224156; ENSG00000227739; ENSG00000229684; ENSG00000232421; ENSG00000232575; ENSG00000235067; ENSG00000258947; ENSG00000261456; ENSG00000292120; ENSG00000138160	23
mdd	Conditioned	tubulin-beta	pops	nested	microtubule-mitotic-spindle	SET	7	0.15945	0.053132	0.0010625	0.434294	0.977533	0.43666	0.990141	0.434294	0.977533	3146	ENSG00000101162; ENSG00000104833; ENSG00000137267; ENSG00000137285; ENSG00000176014; ENSG00000183311; ENSG00000188229; ENSG00000196230; ENSG00000224156; ENSG00000227739; ENSG00000229684; ENSG00000232421; ENSG00000232575; ENSG00000235067; ENSG00000258947; ENSG00000261456	16
mdd	Conditioned	tubulin	pops	nested	microtubule-mitotic-spindle	SET	12	-1.7039	-0.40437	-0.010586	0.935691	1	0.95579	1	0.935691	1	3146	ENSG00000101162; ENSG00000104833; ENSG00000123416; ENSG00000127824; ENSG00000137267; ENSG00000137285; ENSG00000152086; ENSG00000167552; ENSG00000167553; ENSG00000176014; ENSG00000183311; ENSG00000188229; ENSG00000196230; ENSG00000224156; ENSG00000227739; ENSG00000229684; ENSG00000232421; ENSG00000232575; ENSG00000235067; ENSG00000258947; ENSG00000261456; ENSG00000292120	22
mdd	Conditioned	mitochondrial-complex-i-nadh-dehydrogenase	pops	broad		SET	41	-0.432071	-0.055923	-0.0027039	0.649926	1	0.66715	1	0.649926	1	3146	ENSG00000004779; ENSG00000023228; ENSG00000065518; ENSG00000090266; ENSG00000099795; ENSG00000109390; ENSG00000110717; ENSG00000115286; ENSG00000119013; ENSG00000119421; ENSG00000123545; ENSG00000125356; ENSG00000128609; ENSG00000130414; ENSG00000131495; ENSG00000136521; ENSG00000137806; ENSG00000139180; ENSG00000140990; ENSG00000145494; ENSG00000147123; ENSG00000147684; ENSG00000151366; ENSG00000158864; ENSG00000160194; ENSG00000164182; ENSG00000164258; ENSG00000165264; ENSG00000166136; ENSG00000167792; ENSG00000168653; ENSG00000170906; ENSG00000174886; ENSG00000178057; ENSG00000178127; ENSG00000183648; ENSG00000184752; ENSG00000184983; ENSG00000185633; ENSG00000186010; ENSG00000189043; ENSG00000198695; ENSG00000198763; ENSG00000198786; ENSG00000198840; ENSG00000198886; ENSG00000198888; ENSG00000212907; ENSG00000213619; ENSG00000267855; ENSG00000272765; ENSG00000273397; ENSG00000273642; ENSG00000274359; ENSG00000275605; ENSG00000275724; ENSG00000276061; ENSG00000276220; ENSG00000276766; ENSG00000277365; ENSG00000277722; ENSG00000278365; ENSG00000281013; ENSG00000283447; ENSG00000291930; ENSG00000292058	66
mdd	Conditioned	mitotic-kinase-aurora-plk	pops	broad		SET	5	-0.181139	-0.071695	-0.0012118	0.559875	1	0.57187	1	0.559875	1	3146	ENSG00000087586; ENSG00000105146; ENSG00000178999; ENSG00000166851; ENSG00000142731	5
mdd	Conditioned	monoamine-gaba-metabolism	pops	broad		SET	8	-0.114717	-0.039981	-0.0008547	0.535323	1	0.54566	1	0.535323	1	3146	ENSG00000069535; ENSG00000189221; ENSG00000129167; ENSG00000139287; ENSG00000093010; ENSG00000132437; ENSG00000123454; ENSG00000183044; ENSG00000112294; ENSG00000180176	10
mdd	Conditioned	tryptophan-5-hydroxylase	pops	nested	monoamine-gaba-metabolism	SET	2	0.300067	0.20927	0.0022373	0.384312	0.932187	0.38206	0.934592	0.384312	0.932187	3146	ENSG00000129167; ENSG00000139287	2
mdd	Conditioned	motilin-ghrelin-receptor	pops	broad		SET	2	-0.524656	-0.3393	-0.0036274	0.681226	1	0.70009	1	0.681226	1	3146	ENSG00000121853; ENSG00000102539	2
mdd	Conditioned	mucin	pops	broad		SET	3	-0.781695	-0.36341	-0.0047582	0.760828	1	0.7828	1	0.760828	1	3146	ENSG00000181143; ENSG00000291738; ENSG00000215182; ENSG00000291363; ENSG00000185499	5
mdd	Conditioned	muscarinic-acetylcholine-receptor	pops	broad		SET	5	1.44664	0.57653	0.0097445	0.0995864	0.49039	0.074009	0.36437	0.0995864	0.49039	3146	ENSG00000133019; ENSG00000168539; ENSG00000180720; ENSG00000181072; ENSG00000184984	5
mdd	Conditioned	myosin	pops	broad		SET	7	-2.23415	-0.69225	-0.013843	0.97435	1	0.98726	1	0.97435	1	3146	ENSG00000078814; ENSG00000092054; ENSG00000106631; ENSG00000111245; ENSG00000160808; ENSG00000197616; ENSG00000198336	7
mdd	Conditioned	natriuretic-peptide-receptor	pops	broad		SET	3	-2.63198	-1.5764	-0.02064	0.987895	1	0.99575	1	0.987895	1	3146	ENSG00000113389; ENSG00000159899; ENSG00000169418	3
mdd	Conditioned	neurokinin-tachykinin-receptor	pops	broad		SET	3	-0.719397	-0.42302	-0.0055387	0.742728	1	0.76405	1	0.742728	1	3146	ENSG00000115353; ENSG00000075073; ENSG00000169836	3
mdd	Conditioned	neuropeptide-y-receptor	pops	broad		SET	2	0.592707	0.40508	0.0043306	0.288469	0.836427	0.27669	0.809737	0.288469	0.836427	3146	ENSG00000204174; ENSG00000264717; ENSG00000288157; ENSG00000185149; ENSG00000164129	5
mdd	Conditioned	neurotrophin-trk-signaling	pops	broad		SET	4	1.81964	0.88065	0.013314	0.057297	0.377105	0.034417	0.225138	0.057297	0.377105	3146	ENSG00000140538; ENSG00000148053; ENSG00000198400; ENSG00000134259	4
mdd	Conditioned	nf-kb-pathway-irak-ikk-nf-kb	pops	broad		SET	8	0.766877	0.20221	0.0043228	0.238403	0.758931	0.22158	0.712044	0.238403	0.758931	3146	ENSG00000077150; ENSG00000109320; ENSG00000173039; ENSG00000056972; ENSG00000104365; ENSG00000184216; ENSG00000198001; ENSG00000172175; ENSG00000137275	9
mdd	Conditioned	nicotinic-acetylcholine-receptor-muscle-type	pops	broad		SET	5	-0.781483	-0.3562	-0.0060206	0.760766	1	0.78274	1	0.760766	1	3146	ENSG00000108556; ENSG00000135902; ENSG00000138435; ENSG00000170175; ENSG00000196811; ENSG00000283946	6
mdd	Conditioned	nicotinic-acetylcholine-receptor-neuronal	pops	broad		SET	9	1.14716	0.38361	0.0086979	0.149943	0.597113	0.12567	0.500453	0.149943	0.597113	3146	ENSG00000166664; ENSG00000175344; ENSG00000274542; ENSG00000275917; ENSG00000282088; ENSG00000101204; ENSG00000160716; ENSG00000169684; ENSG00000080644; ENSG00000117971; ENSG00000147434; ENSG00000129749; ENSG00000174343	13
mdd	Conditioned	nicotinic-acetylcholine-receptor-alpha4-beta2-alpha5	pops	nested	nicotinic-acetylcholine-receptor-neuronal	SET	3	1.75281	1.0282	0.013463	0.0634564	0.398236	0.039822	0.248815	0.0634564	0.398236	3146	ENSG00000101204; ENSG00000160716; ENSG00000169684	3
mdd	Conditioned	neuronal-acetylcholine-receptor-alpha4-beta2	pops	nested	nicotinic-acetylcholine-receptor-neuronal	SET	2	1.74428	1.1372	0.012158	0.0642885	0.400499	0.040561	0.251457	0.0642885	0.400499	3146	ENSG00000101204; ENSG00000160716	2
mdd	Conditioned	neuronal-acetylcholine-receptor-alpha6-beta2	pops	nested	nicotinic-acetylcholine-receptor-neuronal	SET	2	0.883486	0.56377	0.0060272	0.208107	0.708554	0.18849	0.642868	0.208107	0.708554	3146	ENSG00000147434; ENSG00000160716	2
mdd	Conditioned	neuronal-acetylcholine-receptor-alpha9-alpha10	pops	nested	nicotinic-acetylcholine-receptor-neuronal	SET	2	0.414953	0.29677	0.0031727	0.345097	0.886266	0.33909	0.872784	0.345097	0.886266	3146	ENSG00000129749; ENSG00000174343	2
mdd	Conditioned	neuronal-acetylcholine-receptor-alpha3-beta4	pops	nested	nicotinic-acetylcholine-receptor-neuronal	SET	2	0.184618	0.14866	0.0015893	0.425207	0.971963	0.42676	0.981423	0.425207	0.971963	3146	ENSG00000080644; ENSG00000117971	2
mdd	Conditioned	nitric-oxide-synthase	pops	broad		SET	3	-1.30232	-0.75545	-0.0098911	0.880184	1	0.90359	1	0.880184	1	3146	ENSG00000007171; ENSG00000089250; ENSG00000164867	3
mdd	Conditioned	nmda-glutamate-receptor	pops	broad		SET	7	1.70025	0.61277	0.012254	0.0687407	0.414434	0.044553	0.267999	0.0687407	0.414434	3146	ENSG00000105464; ENSG00000116032; ENSG00000161509; ENSG00000176884; ENSG00000183454; ENSG00000198785; ENSG00000273079	7
mdd	Conditioned	glutamate-nmda-receptor-grin1-grin2b	pops	nested	nmda-glutamate-receptor	SET	2	2.42172	1.6567	0.017711	0.0214225	0.244997	0.0077292	0.0844867	0.0214225	0.244997	3146	ENSG00000176884; ENSG00000273079	2
mdd	Conditioned	glutamate-nmda-receptor	pops	nested	nmda-glutamate-receptor	SET	7	1.70025	0.61277	0.012254	0.0687407	0.414434	0.044553	0.267999	0.0687407	0.414434	3146	ENSG00000105464; ENSG00000116032; ENSG00000161509; ENSG00000176884; ENSG00000183454; ENSG00000198785; ENSG00000273079	7
mdd	Conditioned	notch-signalling	pops	broad		SET	6	-0.482445	-0.18111	-0.0033533	0.667112	1	0.68526	1	0.667112	1	3146	ENSG00000090932; ENSG00000128917; ENSG00000172889; ENSG00000148400; ENSG00000134250; ENSG00000074181	6
mdd	Conditioned	nuclear-receptor-lipid-metabolic-sensor	pops	broad		SET	6	-1.3566	-0.4443	-0.0082262	0.889394	1	0.91254	1	0.889394	1	3146	ENSG00000112033; ENSG00000132170; ENSG00000186951; ENSG00000025434; ENSG00000131408; ENSG00000012504	6
mdd	Conditioned	liver-x-receptor	pops	nested	nuclear-receptor-lipid-metabolic-sensor	SET	2	0.601778	0.28978	0.0030979	0.28573	0.832631	0.27367	0.804759	0.28573	0.832631	3146	ENSG00000025434; ENSG00000131408	2
mdd	Conditioned	peroxisome-proliferator-activated-receptor	pops	nested	nuclear-receptor-lipid-metabolic-sensor	SET	3	-2.64652	-1.3041	-0.017075	0.988232	1	0.99593	1	0.988232	1	3146	ENSG00000112033; ENSG00000132170; ENSG00000186951	3
mdd	Conditioned	nuclear-receptor-steroid	pops	broad		SET	6	1.73882	0.70784	0.013106	0.06483	0.400736	0.041042	0.25367	0.06483	0.400736	3146	ENSG00000091831; ENSG00000140009; ENSG00000169083; ENSG00000196482; ENSG00000113580; ENSG00000151623; ENSG00000082175	7
mdd	Conditioned	nuclear-receptor-vitamin-d-orphan	pops	broad		SET	3	0.27006	0.14617	0.0019138	0.394777	0.939889	0.39356	0.943704	0.394777	0.939889	3146	ENSG00000101076; ENSG00000143365; ENSG00000111424	3
mdd	Conditioned	opioid-receptor	pops	broad		SET	4	2.09905	0.73769	0.011152	0.036726	0.304052	0.017915	0.145854	0.036726	0.304052	3146	ENSG00000082556; ENSG00000112038; ENSG00000116329; ENSG00000125510; ENSG00000277044	5
mdd	Conditioned	opioid-receptors-mu-kappa-delta	pops	nested	opioid-receptor	SET	3	0.25668	0.14218	0.0018615	0.399534	0.945062	0.39872	0.948128	0.399534	0.945062	3146	ENSG00000082556; ENSG00000112038; ENSG00000116329	3
mdd	Conditioned	orexin-receptor	pops	broad		SET	2	2.44469	1.9569	0.02092	0.0205815	0.240704	0.0072552	0.0801424	0.0205815	0.240704	3146	ENSG00000121764; ENSG00000137252	2
mdd	Conditioned	p53-mdm2-regulatory-loop	pops	broad		SET	2	1.57902	0.93448	0.0099903	0.0823057	0.453698	0.057176	0.314704	0.0823057	0.453698	3146	ENSG00000135679; ENSG00000141510	2
mdd	Conditioned	parathyroid-hormone-signalling	pops	broad		SET	2	-0.490205	-0.31578	-0.0033759	0.669717	1	0.688	1	0.669717	1	3146	ENSG00000160801; ENSG00000087494	2
mdd	Conditioned	parp-tankyrase	pops	broad		SET	5	2.40875	0.91783	0.015513	0.0219083	0.24528	0.0080088	0.0854091	0.0219083	0.24528	3146	ENSG00000041880; ENSG00000129484; ENSG00000143799; ENSG00000291803; ENSG00000107854; ENSG00000173273; ENSG00000285372	7
mdd	Conditioned	tankyrase-1-2	pops	nested	parp-tankyrase	SET	2	1.82228	1.287	0.013759	0.0570589	0.376326	0.034222	0.224765	0.0570589	0.376326	3146	ENSG00000107854; ENSG00000173273; ENSG00000285372	3
mdd	Conditioned	parp-1-2-and-3	pops	nested	parp-tankyrase	SET	3	1.69101	0.76449	0.01001	0.0696898	0.419205	0.045426	0.27221	0.0696898	0.419205	3146	ENSG00000041880; ENSG00000129484; ENSG00000143799; ENSG00000291803	4
mdd	Conditioned	phosphatase-tyrosine-inositol	pops	broad		SET	5	-1.76672	-0.72658	-0.012281	0.942056	1	0.96135	1	0.942056	1	3146	ENSG00000081237; ENSG00000262418; ENSG00000168918; ENSG00000281614; ENSG00000133731; ENSG00000179295; ENSG00000127329	7
mdd	Conditioned	phosphodiesterase	pops	broad		SET	23	3.43722	0.59677	0.021622	0.00347087	0.0949509	0.00029472	0.00718751	0.00347087	0.0949509	3146	ENSG00000065989; ENSG00000073417; ENSG00000095464; ENSG00000105650; ENSG00000112541; ENSG00000113231; ENSG00000113448; ENSG00000115252; ENSG00000123360; ENSG00000132915; ENSG00000133256; ENSG00000138735; ENSG00000139053; ENSG00000152270; ENSG00000154678; ENSG00000156973; ENSG00000160191; ENSG00000171408; ENSG00000172572; ENSG00000184588; ENSG00000185527; ENSG00000186642; ENSG00000205268; ENSG00000284762; ENSG00000285188	25
mdd	Conditioned	phosphodiesterase-4	pops	nested	phosphodiesterase	SET	4	3.52114	1.2799	0.01935	0.00298545	0.088606	0.00021542	0.00574332	0.00298545	0.088606	3146	ENSG00000065989; ENSG00000105650; ENSG00000113448; ENSG00000184588; ENSG00000285188	5
mdd	Conditioned	3-5-cyclic-phosphodiesterase	pops	nested	phosphodiesterase	SET	23	3.43722	0.59677	0.021622	0.00347087	0.0949509	0.00029472	0.00718751	0.00347087	0.0949509	3146	ENSG00000065989; ENSG00000073417; ENSG00000095464; ENSG00000105650; ENSG00000112541; ENSG00000113231; ENSG00000113448; ENSG00000115252; ENSG00000123360; ENSG00000132915; ENSG00000133256; ENSG00000138735; ENSG00000139053; ENSG00000152270; ENSG00000154678; ENSG00000156973; ENSG00000160191; ENSG00000171408; ENSG00000172572; ENSG00000184588; ENSG00000185527; ENSG00000186642; ENSG00000205268; ENSG00000284762; ENSG00000285188	25
mdd	Conditioned	phosphodiesterase-7	pops	nested	phosphodiesterase	SET	2	1.89112	0.90144	0.0096371	0.0512655	0.357608	0.029314	0.202019	0.0512655	0.357608	3146	ENSG00000171408; ENSG00000205268	2
mdd	Conditioned	phosphodiesterase-8	pops	nested	phosphodiesterase	SET	2	0.230425	0.16886	0.0018053	0.408844	0.951184	0.40888	0.958324	0.408844	0.951184	3146	ENSG00000073417; ENSG00000113231; ENSG00000284762	3
mdd	Conditioned	phosphodiesterase-3	pops	nested	phosphodiesterase	SET	2	0.08136	0.060444	0.00064619	0.462805	1	0.46758	1	0.462805	1	3146	ENSG00000152270; ENSG00000172572	2
mdd	Conditioned	phospholipase-a2	pops	broad		SET	5	-3.4369	-1.2179	-0.020585	0.997439	1	0.99971	1	0.997439	1	3146	ENSG00000069764; ENSG00000276870; ENSG00000116711; ENSG00000146070; ENSG00000188257; ENSG00000127472	6
mdd	Conditioned	pi3k-akt-mtor-cascade	pops	broad		SET	15	2.28319	0.4997	0.014625	0.0270709	0.266244	0.011215	0.107568	0.0270709	0.266244	3146	ENSG00000051382; ENSG00000105647; ENSG00000105851; ENSG00000117461; ENSG00000121879; ENSG00000141506; ENSG00000145675; ENSG00000171608; ENSG00000105221; ENSG00000117020; ENSG00000142208; ENSG00000275199; ENSG00000141564; ENSG00000167965; ENSG00000198793; ENSG00000140992	16
mdd	Conditioned	serine-threonine-protein-kinase-akt	pops	nested	pi3k-akt-mtor-cascade	SET	3	2.30993	1.03	0.013485	0.0258806	0.263007	0.010454	0.102776	0.0258806	0.263007	3146	ENSG00000105221; ENSG00000117020; ENSG00000142208; ENSG00000275199	4
mdd	Conditioned	pi3-kinase-class-i	pops	nested	pi3k-akt-mtor-cascade	SET	8	1.33609	0.4136	0.0088419	0.116353	0.52069	0.090768	0.40501	0.116353	0.52069	3146	ENSG00000051382; ENSG00000105647; ENSG00000105851; ENSG00000117461; ENSG00000121879; ENSG00000141506; ENSG00000145675; ENSG00000171608	8
mdd	Conditioned	mtorc1	pops	nested	pi3k-akt-mtor-cascade	SET	3	-0.405657	-0.19059	-0.0024954	0.640773	1	0.6575	1	0.640773	1	3146	ENSG00000141564; ENSG00000167965; ENSG00000198793	3
mdd	Conditioned	pim-kinase	pops	broad		SET	2	1.99373	1.2016	0.012846	0.0435481	0.331725	0.023101	0.171002	0.0435481	0.331725	3146	ENSG00000102096; ENSG00000137193; ENSG00000198355; ENSG00000292210	4
mdd	Conditioned	pituitary-gonadal-hormone-receptor	pops	broad		SET	5	-0.880759	-0.43646	-0.0073772	0.788017	1	0.81077	1	0.788017	1	3146	ENSG00000170820; ENSG00000109163; ENSG00000138039; ENSG00000165409; ENSG00000174417	5
mdd	Conditioned	platelet-adhesion-gp-vwf	pops	broad		SET	3	-0.692171	-0.29537	-0.0038673	0.734569	1	0.75558	1	0.734569	1	3146	ENSG00000088053; ENSG00000274050; ENSG00000274566; ENSG00000275633; ENSG00000275931; ENSG00000276065; ENSG00000276211; ENSG00000277439; ENSG00000278316; ENSG00000278670; ENSG00000185245; ENSG00000110799	12
mdd	Conditioned	potassium-channel-inward-rectifier-ca-activated	pops	broad		SET	5	4.10466	1.6534	0.027945	0.000997437	0.0531123	2.0357e-05	0.000877303	0.000997437	0.0531123	3146	ENSG00000120457; ENSG00000162989; ENSG00000156113; ENSG00000104783; ENSG00000123700	5
mdd	Conditioned	potassium-channel-two-pore-domain-k2p	pops	broad		SET	5	1.19257	0.54981	0.0092929	0.141233	0.57779	0.11653	0.480476	0.141233	0.57779	3146	ENSG00000100433; ENSG00000186795; ENSG00000082482; ENSG00000171303; ENSG00000169427	5
mdd	Conditioned	potassium-channel-voltage-gated	pops	broad		SET	39	3.69632	0.5974	0.028173	0.00215381	0.0774172	0.00010974	0.00341824	0.00215381	0.0774172	3146	ENSG00000026559; ENSG00000053918; ENSG00000055118; ENSG00000075043; ENSG00000089558; ENSG00000102057; ENSG00000104848; ENSG00000111262; ENSG00000116396; ENSG00000117013; ENSG00000124134; ENSG00000129159; ENSG00000130037; ENSG00000131398; ENSG00000135519; ENSG00000140015; ENSG00000143105; ENSG00000143473; ENSG00000151079; ENSG00000156486; ENSG00000158445; ENSG00000162975; ENSG00000164794; ENSG00000166006; ENSG00000168263; ENSG00000168418; ENSG00000170745; ENSG00000171126; ENSG00000171385; ENSG00000173826; ENSG00000177272; ENSG00000177301; ENSG00000178342; ENSG00000182255; ENSG00000182674; ENSG00000183960; ENSG00000184156; ENSG00000184408; ENSG00000184611; ENSG00000185760; ENSG00000281151; ENSG00000282076; ENSG00000292214	43
mdd	Conditioned	voltage-gated-potassium-channel-kqt-kcnq2-kv7-2-kcnq3-kv7-3	pops	nested	potassium-channel-voltage-gated	SET	2	0.0965778	0.072161	0.00077145	0.457199	1	0.46153	1	0.457199	1	3146	ENSG00000075043; ENSG00000184156; ENSG00000281151	3
mdd	Conditioned	kcnq-kv7-potassium-channel	pops	nested	potassium-channel-voltage-gated	SET	5	-0.755666	-0.35607	-0.0060184	0.753353	1	0.77507	1	0.753353	1	3146	ENSG00000053918; ENSG00000075043; ENSG00000117013; ENSG00000184156; ENSG00000185760; ENSG00000281151; ENSG00000282076	7
mdd	Conditioned	voltage-gated-potassium-channel-kcnq3-kcnq4	pops	nested	potassium-channel-voltage-gated	SET	2	-1.52046	-1.129	-0.01207	0.913767	1	0.9358	1	0.913767	1	3146	ENSG00000117013; ENSG00000184156	2
mdd	Conditioned	proteasome	pops	broad		SET	35	0.988419	0.13741	0.0061395	0.183367	0.660039	0.16148	0.58192	0.183367	0.660039	3146	ENSG00000008018; ENSG00000013275; ENSG00000041357; ENSG00000087191; ENSG00000099341; ENSG00000100519; ENSG00000100567; ENSG00000100764; ENSG00000100804; ENSG00000100902; ENSG00000101182; ENSG00000103035; ENSG00000106588; ENSG00000108344; ENSG00000108671; ENSG00000115233; ENSG00000126067; ENSG00000127922; ENSG00000129084; ENSG00000130706; ENSG00000136930; ENSG00000142507; ENSG00000143106; ENSG00000154611; ENSG00000159352; ENSG00000159377; ENSG00000161057; ENSG00000163636; ENSG00000165916; ENSG00000173692; ENSG00000175166; ENSG00000185627; ENSG00000197170; ENSG00000204264; ENSG00000205220; ENSG00000206298; ENSG00000222028; ENSG00000226201; ENSG00000230034; ENSG00000230669; ENSG00000231631; ENSG00000235715; ENSG00000236443; ENSG00000239836; ENSG00000240065; ENSG00000240118; ENSG00000240508; ENSG00000242711; ENSG00000243067; ENSG00000243594; ENSG00000243958; ENSG00000275903; ENSG00000277791; ENSG00000281184; ENSG00000281221	55
mdd	Conditioned	26s-proteasome	pops	nested	proteasome	SET	35	0.988419	0.13741	0.0061395	0.183367	0.660039	0.16148	0.58192	0.183367	0.660039	3146	ENSG00000008018; ENSG00000013275; ENSG00000041357; ENSG00000087191; ENSG00000099341; ENSG00000100519; ENSG00000100567; ENSG00000100764; ENSG00000100804; ENSG00000100902; ENSG00000101182; ENSG00000103035; ENSG00000106588; ENSG00000108344; ENSG00000108671; ENSG00000115233; ENSG00000126067; ENSG00000127922; ENSG00000129084; ENSG00000130706; ENSG00000136930; ENSG00000142507; ENSG00000143106; ENSG00000154611; ENSG00000159352; ENSG00000159377; ENSG00000161057; ENSG00000163636; ENSG00000165916; ENSG00000173692; ENSG00000175166; ENSG00000185627; ENSG00000197170; ENSG00000204264; ENSG00000205220; ENSG00000206298; ENSG00000222028; ENSG00000226201; ENSG00000230034; ENSG00000230669; ENSG00000231631; ENSG00000235715; ENSG00000236443; ENSG00000239836; ENSG00000240065; ENSG00000240118; ENSG00000240508; ENSG00000242711; ENSG00000243067; ENSG00000243594; ENSG00000243958; ENSG00000275903; ENSG00000277791; ENSG00000281184; ENSG00000281221	55
mdd	Conditioned	20s-proteasome	pops	nested	proteasome	SET	16	0.964365	0.24654	0.0074519	0.18882	0.670889	0.16744	0.596496	0.18882	0.670889	3146	ENSG00000008018; ENSG00000041357; ENSG00000100567; ENSG00000100804; ENSG00000100902; ENSG00000101182; ENSG00000106588; ENSG00000126067; ENSG00000129084; ENSG00000136930; ENSG00000142507; ENSG00000143106; ENSG00000154611; ENSG00000159377; ENSG00000204264; ENSG00000205220; ENSG00000206298; ENSG00000222028; ENSG00000226201; ENSG00000230034; ENSG00000230669; ENSG00000231631; ENSG00000235715; ENSG00000236443; ENSG00000239836; ENSG00000240065; ENSG00000240118; ENSG00000240508; ENSG00000242711; ENSG00000243067; ENSG00000243594; ENSG00000243958; ENSG00000275903; ENSG00000277791; ENSG00000281184	35
mdd	Conditioned	protein-kinase-a-pka	pops	broad		SET	3	1.35265	0.91933	0.012037	0.1137	0.516164	0.088093	0.399479	0.1137	0.516164	3146	ENSG00000072062; ENSG00000142875; ENSG00000165059; ENSG00000288516	4
mdd	Conditioned	protein-kinase-c-d-signalling	pops	broad		SET	12	-0.171181	-0.051832	-0.0013569	0.556193	1	0.56796	1	0.556193	1	3146	ENSG00000027075; ENSG00000065675; ENSG00000067606; ENSG00000115825; ENSG00000126583; ENSG00000154229; ENSG00000163558; ENSG00000163932; ENSG00000166501; ENSG00000171132; ENSG00000184304; ENSG00000036828; ENSG00000277443	13
mdd	Conditioned	protein-phosphatase-ppp	pops	broad		SET	4	2.31541	1.0731	0.016223	0.0256427	0.262326	0.010301	0.10223	0.0256427	0.262326	3146	ENSG00000113575; ENSG00000104695; ENSG00000138814; ENSG00000011485	4
mdd	Conditioned	purine-metabolism	pops	broad		SET	7	-0.242536	-0.076901	-0.0015378	0.582411	1	0.59582	1	0.582411	1	3146	ENSG00000159131; ENSG00000262473; ENSG00000106348; ENSG00000178035; ENSG00000198805; ENSG00000291814; ENSG00000128059; ENSG00000163655; ENSG00000158125	9
mdd	Conditioned	inosine-5-monophosphate-dehydrogenase-impdh	pops	nested	purine-metabolism	SET	2	0.815614	0.41664	0.0044542	0.225394	0.740838	0.20737	0.682092	0.225394	0.740838	3146	ENSG00000106348; ENSG00000178035	2
mdd	Conditioned	purine-receptor	pops	broad		SET	6	-0.00509693	-0.0019614	-3.6315e-05	0.494705	1	0.50203	1	0.494705	1	3146	ENSG00000109991; ENSG00000089041; ENSG00000169860; ENSG00000169313; ENSG00000175591; ENSG00000186912; ENSG00000171631	7
mdd	Conditioned	pyrimidine-metabolism	pops	broad		SET	6	-0.390668	-0.12283	-0.0022741	0.635481	1	0.65198	1	0.635481	1	3146	ENSG00000158825; ENSG00000102967; ENSG00000188641; ENSG00000025708; ENSG00000176890; ENSG00000114491	6
mdd	Conditioned	pyruvate-dehydrogenase-kinase	pops	broad		SET	3	-0.691536	-0.3233	-0.004233	0.734375	1	0.75538	1	0.734375	1	3146	ENSG00000004799; ENSG00000005882; ENSG00000067992; ENSG00000152256	4
mdd	Conditioned	raf-mek-erk-cascade	pops	broad		SET	6	0.896658	0.33162	0.0061399	0.204873	0.699152	0.18496	0.635939	0.204873	0.699152	3146	ENSG00000078061; ENSG00000132155; ENSG00000157764; ENSG00000126934; ENSG00000169032; ENSG00000100030; ENSG00000102882	7
mdd	Conditioned	b-raf-raf-proto-oncogene-serine-threonine-protein-kinase	pops	nested	raf-mek-erk-cascade	SET	2	1.25937	0.77211	0.0082544	0.129153	0.552037	0.10396	0.444977	0.129153	0.552037	3146	ENSG00000132155; ENSG00000157764	2
mdd	Conditioned	raf-serine-threonine-protein-kinase	pops	nested	raf-mek-erk-cascade	SET	2	1.25937	0.77211	0.0082544	0.129153	0.552037	0.10396	0.444977	0.129153	0.552037	3146	ENSG00000078061; ENSG00000132155; ENSG00000157764	3
mdd	Conditioned	dual-specificity-mitogen-activated-protein-kinase-kinase-mek1-2	pops	nested	raf-mek-erk-cascade	SET	2	0.210265	0.15129	0.0016174	0.416008	0.960911	0.41673	0.968982	0.416008	0.960911	3146	ENSG00000126934; ENSG00000169032	2
mdd	Conditioned	mitogen-activated-protein-kinase-erk1-erk2	pops	nested	raf-mek-erk-cascade	SET	2	0.0472058	0.028526	0.00030496	0.475348	1	0.48117	1	0.475348	1	3146	ENSG00000100030; ENSG00000102882	2
mdd	Conditioned	ras-gtpase	pops	broad		SET	3	1.15074	0.50957	0.0066718	0.14924	0.59507	0.12493	0.498137	0.14924	0.59507	3146	ENSG00000133703; ENSG00000174775; ENSG00000213281; ENSG00000276536	4
mdd	Conditioned	redox-oxidative-stress	pops	broad		SET	9	-1.81047	-0.50512	-0.011453	0.946142	1	0.96488	1	0.946142	1	3146	ENSG00000079999; ENSG00000116044; ENSG00000084207; ENSG00000104687; ENSG00000005381; ENSG00000007952; ENSG00000086991; ENSG00000181019; ENSG00000136810; ENSG00000198431	10
mdd	Conditioned	relaxin-receptor	pops	broad		SET	2	-0.736138	-0.54444	-0.0058205	0.747655	1	0.76917	1	0.747655	1	3146	ENSG00000171509; ENSG00000133105	2
mdd	Conditioned	renin-angiotensin-neprilysin-system	pops	broad		SET	7	-0.871884	-0.32496	-0.0064984	0.785666	1	0.80836	1	0.785666	1	3146	ENSG00000180772; ENSG00000159640; ENSG00000135744; ENSG00000117298; ENSG00000196549; ENSG00000130368; ENSG00000143839; ENSG00000144891	8
mdd	Conditioned	retinoid-signalling-metabolism	pops	broad		SET	7	-1.01426	-0.41192	-0.0082375	0.821339	1	0.84477	1	0.821339	1	3146	ENSG00000077092; ENSG00000131759; ENSG00000143171; ENSG00000172819; ENSG00000186350; ENSG00000204231; ENSG00000206289; ENSG00000227322; ENSG00000228333; ENSG00000231321; ENSG00000235712; ENSG00000095596; ENSG00000116745	13
mdd	Conditioned	retinoid-x-receptor	pops	nested	retinoid-signalling-metabolism	SET	2	0.682083	0.50983	0.0054505	0.262076	0.801255	0.2476	0.762182	0.262076	0.801255	3146	ENSG00000143171; ENSG00000186350; ENSG00000204231; ENSG00000206289; ENSG00000227322; ENSG00000228333; ENSG00000231321; ENSG00000235712	8
mdd	Conditioned	retinoid-receptor	pops	nested	retinoid-signalling-metabolism	SET	5	-0.961511	-0.4759	-0.0080437	0.808631	1	0.83184	1	0.808631	1	3146	ENSG00000077092; ENSG00000131759; ENSG00000143171; ENSG00000172819; ENSG00000186350; ENSG00000204231; ENSG00000206289; ENSG00000227322; ENSG00000228333; ENSG00000231321; ENSG00000235712	11
mdd	Conditioned	retinoic-acid-receptor	pops	nested	retinoid-signalling-metabolism	SET	3	-1.88473	-1.2439	-0.016286	0.952487	1	0.97026	1	0.952487	1	3146	ENSG00000077092; ENSG00000131759; ENSG00000172819	3
mdd	Conditioned	rho-effector-kinase-rock-pak	pops	broad		SET	3	2.15678	1.2857	0.016834	0.0334002	0.291072	0.015518	0.133387	0.0334002	0.291072	3146	ENSG00000067900; ENSG00000134318; ENSG00000130669	3
mdd	Conditioned	ribosomal-s6-kinase-rsk-s6k	pops	broad		SET	4	-0.992951	-0.56062	-0.0084756	0.816246	1	0.83963	1	0.816246	1	3146	ENSG00000071242; ENSG00000072133; ENSG00000117676; ENSG00000177189; ENSG00000281877; ENSG00000108443; ENSG00000175634	7
mdd	Conditioned	ribosomal-protein-s6-kinase-p70s6k	pops	nested	ribosomal-s6-kinase-rsk-s6k	SET	2	-0.177304	-0.21741	-0.0023243	0.55844	1	0.57036	1	0.55844	1	3146	ENSG00000108443; ENSG00000175634	2
mdd	Conditioned	p90rsk	pops	nested	ribosomal-s6-kinase-rsk-s6k	SET	2	-1.02647	-0.65276	-0.0069785	0.824196	1	0.84765	1	0.824196	1	3146	ENSG00000071242; ENSG00000072133; ENSG00000117676; ENSG00000177189; ENSG00000281877	5
mdd	Conditioned	ros-kinase	pops	broad		SET	3	0.160841	0.088128	0.0011539	0.433787	0.977533	0.43611	0.9899	0.433787	0.977533	3146	ENSG00000019582; ENSG00000047936; ENSG00000124145	3
mdd	Conditioned	ros1-sdc4	pops	nested	ros-kinase	SET	2	0.550884	0.42428	0.0045359	0.301255	0.848153	0.29086	0.825853	0.301255	0.848153	3146	ENSG00000047936; ENSG00000124145	2
mdd	Conditioned	cd74-ros1	pops	nested	ros-kinase	SET	2	-0.450437	-0.28932	-0.0030931	0.656241	1	0.6738	1	0.656241	1	3146	ENSG00000019582; ENSG00000047936	2
mdd	Conditioned	ryanodine-receptor	pops	broad		SET	2	-1.58874	-1.1693	-0.0125	0.922561	1	0.94392	1	0.922561	1	3146	ENSG00000196218; ENSG00000198838	2
mdd	Conditioned	selectin	pops	broad		SET	4	-2.11503	-0.74502	-0.011263	0.9682	1	0.98278	1	0.9682	1	3146	ENSG00000007908; ENSG00000174175; ENSG00000188404; ENSG00000110876	4
mdd	Conditioned	serotonin-receptor	pops	broad		SET	16	-0.198637	-0.045333	-0.0013702	0.566303	1	0.57873	1	0.566303	1	3146	ENSG00000102468; ENSG00000135312; ENSG00000135914; ENSG00000147246; ENSG00000148680; ENSG00000149305; ENSG00000157219; ENSG00000158748; ENSG00000164270; ENSG00000166736; ENSG00000168830; ENSG00000178084; ENSG00000178394; ENSG00000179097; ENSG00000179546; ENSG00000186038; ENSG00000186090	17
mdd	Conditioned	serotonin-5-ht-receptor	pops	nested	serotonin-receptor	SET	16	-0.198637	-0.045333	-0.0013702	0.566303	1	0.57873	1	0.566303	1	3146	ENSG00000102468; ENSG00000135312; ENSG00000135914; ENSG00000147246; ENSG00000148680; ENSG00000149305; ENSG00000157219; ENSG00000158748; ENSG00000164270; ENSG00000166736; ENSG00000168830; ENSG00000178084; ENSG00000178394; ENSG00000179097; ENSG00000179546; ENSG00000186038; ENSG00000186090	17
mdd	Conditioned	serotonin-2-5-ht2-receptor	pops	nested	serotonin-receptor	SET	2	-1.13497	-0.54347	-0.0058101	0.848153	1	0.8718	1	0.848153	1	3146	ENSG00000102468; ENSG00000135914; ENSG00000147246	3
mdd	Conditioned	serotonin-3-5-ht3-receptor	pops	nested	serotonin-receptor	SET	5	-1.45161	-0.67561	-0.011419	0.904066	1	0.92669	1	0.904066	1	3146	ENSG00000149305; ENSG00000166736; ENSG00000178084; ENSG00000186038; ENSG00000186090	5
mdd	Conditioned	siglec	pops	broad		SET	3	-0.334352	-0.19153	-0.0025077	0.615522	1	0.63094	1	0.615522	1	3146	ENSG00000105383; ENSG00000142512; ENSG00000105366	3
mdd	Conditioned	sodium-glucose-cotransporter-sglt	pops	broad		SET	2	-0.803392	-0.42354	-0.0045279	0.766978	1	0.78912	1	0.766978	1	3146	ENSG00000100170; ENSG00000140675	2
mdd	Conditioned	solute-carrier-non-nt-transport	pops	broad		SET	12	-2.51971	-0.58606	-0.015343	0.984997	1	0.99412	1	0.984997	1	3146	ENSG00000203463; ENSG00000204385; ENSG00000206378; ENSG00000228263; ENSG00000229077; ENSG00000231479; ENSG00000232180; ENSG00000235336; ENSG00000066230; ENSG00000281861; ENSG00000100652; ENSG00000112759; ENSG00000125255; ENSG00000074803; ENSG00000157765; ENSG00000168065; ENSG00000197891; ENSG00000197901; ENSG00000149452; ENSG00000070915; ENSG00000141424	21
mdd	Conditioned	solute-carrier-nt-transport	pops	broad		SET	6	0.425023	0.1475	0.0027309	0.341761	0.879852	0.33541	0.869909	0.341761	0.879852	3146	ENSG00000103546; ENSG00000108576; ENSG00000142319; ENSG00000276996; ENSG00000157103; ENSG00000196517; ENSG00000165646	7
mdd	Conditioned	monoamine-transporters-norepinephrine-dopamine	pops	nested	solute-carrier-nt-transport	SET	2	-0.324778	-0.23929	-0.0025582	0.612108	1	0.62732	1	0.612108	1	3146	ENSG00000103546; ENSG00000142319; ENSG00000276996	3
mdd	Conditioned	monoamine-transporter	pops	nested	solute-carrier-nt-transport	SET	3	-0.474566	-0.22521	-0.0029487	0.664443	1	0.68245	1	0.664443	1	3146	ENSG00000103546; ENSG00000108576; ENSG00000142319; ENSG00000276996	4
mdd	Conditioned	somatostatin-receptor	pops	broad		SET	4	1.50429	0.77644	0.011738	0.091674	0.478286	0.066264	0.345143	0.091674	0.478286	3146	ENSG00000132671; ENSG00000139874; ENSG00000162009; ENSG00000180616; ENSG00000278195	5
mdd	Conditioned	src-brk-family-kinase	pops	broad		SET	11	-2.46216	-0.7321	-0.018351	0.98326	1	0.99309	1	0.98326	1	3146	ENSG00000000938; ENSG00000010810; ENSG00000101336; ENSG00000111816; ENSG00000125508; ENSG00000136573; ENSG00000176105; ENSG00000182866; ENSG00000197122; ENSG00000254087; ENSG00000285369; ENSG00000291971; ENSG00000101213	13
mdd	Conditioned	src	pops	nested	src-brk-family-kinase	SET	10	-1.81888	-0.49377	-0.011801	0.946903	1	0.96552	1	0.946903	1	3146	ENSG00000000938; ENSG00000010810; ENSG00000101336; ENSG00000111816; ENSG00000125508; ENSG00000136573; ENSG00000176105; ENSG00000182866; ENSG00000197122; ENSG00000254087; ENSG00000285369; ENSG00000291971	12
mdd	Conditioned	steroid-biosynthesis-cyp-hsd-srd	pops	broad		SET	8	-0.418779	-0.13398	-0.0028643	0.645347	1	0.66231	1	0.645347	1	3146	ENSG00000128039; ENSG00000145545; ENSG00000277893; ENSG00000140459; ENSG00000288362; ENSG00000203859; ENSG00000160882; ENSG00000179142; ENSG00000148795; ENSG00000137869; ENSG00000101846	11
mdd	Conditioned	steroid-5-alpha-reductase	pops	nested	steroid-biosynthesis-cyp-hsd-srd	SET	2	-0.00983797	-0.0055495	-5.9328e-05	0.496475	1	0.50392	1	0.496475	1	3146	ENSG00000128039; ENSG00000145545; ENSG00000277893	3
mdd	Conditioned	synaptic-vesicle-protein	pops	broad		SET	5	2.92026	0.90306	0.015264	0.00891563	0.154113	0.001751	0.0285422	0.00891563	0.154113	3146	ENSG00000122012; ENSG00000159164; ENSG00000185518; ENSG00000132639; ENSG00000220205	5
mdd	Conditioned	t-cell-signalling	pops	broad		SET	12	-4.93832	-1.3852	-0.036263	0.999863	1	1	1	0.999863	1	3146	ENSG00000160654; ENSG00000167286; ENSG00000198851; ENSG00000160223; ENSG00000163600; ENSG00000013725; ENSG00000116824; ENSG00000010610; ENSG00000110448; ENSG00000178562; ENSG00000121594; ENSG00000114013	12
mdd	Conditioned	tam-receptor-gas6-signaling	pops	broad		SET	3	-0.233868	-0.13055	-0.0017094	0.57927	1	0.59246	1	0.57927	1	3146	ENSG00000183087; ENSG00000153208; ENSG00000167601	3
mdd	Conditioned	tgf-beta-bmp-activin-ligand	pops	broad		SET	6	-0.781194	-0.31579	-0.0058468	0.76068	1	0.78265	1	0.76068	1	3146	ENSG00000092969; ENSG00000105329; ENSG00000119699; ENSG00000163217; ENSG00000263761; ENSG00000138379; ENSG00000122641	7
mdd	Conditioned	tgf-beta-bmp-activin-receptor	pops	broad		SET	11	0.471358	0.13042	0.003269	0.326567	0.865529	0.3187	0.852164	0.326567	0.865529	3146	ENSG00000115170; ENSG00000121989; ENSG00000114739; ENSG00000107779; ENSG00000138696; ENSG00000204217; ENSG00000106991; ENSG00000182175; ENSG00000139567; ENSG00000106799; ENSG00000241186	11
mdd	Conditioned	thyroid-hormone-signalling-metabolism	pops	broad		SET	4	0.577475	0.2355	0.0035604	0.293088	0.84275	0.28181	0.819645	0.293088	0.84275	3146	ENSG00000126351; ENSG00000151090; ENSG00000115705; ENSG00000211452	4
mdd	Conditioned	tnf-ligand-superfamily	pops	broad		SET	8	-2.28172	-0.80077	-0.017119	0.976499	1	0.98874	1	0.976499	1	3146	ENSG00000173503; ENSG00000204487; ENSG00000206437; ENSG00000223448; ENSG00000223919; ENSG00000226275; ENSG00000226979; ENSG00000227507; ENSG00000230279; ENSG00000231314; ENSG00000231408; ENSG00000236237; ENSG00000236925; ENSG00000238114; ENSG00000238130; ENSG00000204490; ENSG00000206439; ENSG00000223952; ENSG00000228321; ENSG00000228849; ENSG00000228978; ENSG00000230108; ENSG00000232810; ENSG00000239697; ENSG00000248871; ENSG00000102245; ENSG00000125726; ENSG00000120659; ENSG00000161955; ENSG00000102524; ENSG00000125735; ENSG00000117586; ENSG00000117560	33
mdd	Conditioned	tnf-receptor-superfamily	pops	broad		SET	13	-2.97479	-0.86245	-0.0235	0.993765	1	0.99853	1	0.993765	1	3146	ENSG00000139193; ENSG00000104689; ENSG00000067182; ENSG00000120889; ENSG00000006327; ENSG00000159958; ENSG00000048462; ENSG00000186891; ENSG00000111321; ENSG00000186827; ENSG00000101017; ENSG00000120949; ENSG00000049249	13
mdd	Conditioned	toll-like-receptor	pops	broad		SET	6	-2.05799	-0.81879	-0.01516	0.964769	1	0.9802	1	0.964769	1	3146	ENSG00000136869; ENSG00000154589; ENSG00000137462; ENSG00000164342; ENSG00000187554; ENSG00000196664; ENSG00000101916; ENSG00000239732	8
mdd	Conditioned	topoisomerase	pops	broad		SET	3	2.10815	0.70606	0.0092445	0.0361775	0.301648	0.017516	0.144255	0.0361775	0.301648	3146	ENSG00000077097; ENSG00000131747; ENSG00000198900	3
mdd	Conditioned	transient-receptor-potential-trp-channel	pops	broad		SET	5	-1.39636	-0.65654	-0.011097	0.895747	1	0.91868	1	0.895747	1	3146	ENSG00000104321; ENSG00000144481; ENSG00000167723; ENSG00000111199; ENSG00000196689	5
mdd	Conditioned	translation-control-non-ribosomal	pops	broad		SET	4	0.447703	0.17173	0.0025963	0.334277	0.873114	0.32719	0.859215	0.334277	0.873114	3146	ENSG00000114503; ENSG00000136937; ENSG00000101210; ENSG00000167658	4
mdd	Conditioned	troponin	pops	broad		SET	6	-0.586882	-0.17404	-0.0032223	0.701556	1	0.72136	1	0.701556	1	3146	ENSG00000101470; ENSG00000130595; ENSG00000130598; ENSG00000288219; ENSG00000288250; ENSG00000114854; ENSG00000118194; ENSG00000129991	8
mdd	Conditioned	fast-skeletal-troponin-complex	pops	nested	troponin	SET	3	0.00558234	0.0025288	3.311e-05	0.490732	1	0.49777	1	0.490732	1	3146	ENSG00000101470; ENSG00000130595; ENSG00000130598; ENSG00000288219; ENSG00000288250	5
mdd	Conditioned	troponin-cardiac-muscle	pops	nested	troponin	SET	3	-0.779175	-0.30486	-0.0039916	0.760113	1	0.78205	1	0.760113	1	3146	ENSG00000114854; ENSG00000118194; ENSG00000129991	3
mdd	Conditioned	type-i-cytokine-receptor-epor-mpl-ghr-lepr-osmr	pops	broad		SET	6	-1.1223	-0.36063	-0.006677	0.8455	1	0.86912	1	0.8455	1	3146	ENSG00000100368; ENSG00000187266; ENSG00000112964; ENSG00000116678; ENSG00000145623; ENSG00000117400	6
mdd	Conditioned	tyrosinase	pops	broad		SET	2	-0.753194	-0.5542	-0.0059249	0.752629	1	0.77433	1	0.752629	1	3146	ENSG00000107165; ENSG00000077498	2
mdd	Conditioned	ubiquitin-conjugation-nae-crl4-crbn	pops	broad		SET	6	1.00748	0.27745	0.0051369	0.179096	0.652881	0.15686	0.575153	0.179096	0.652881	3146	ENSG00000100387; ENSG00000113851; ENSG00000139842; ENSG00000167986; ENSG00000144744; ENSG00000159593	6
mdd	Conditioned	crl4-crbn-e3-ubiquitin-ligase	pops	nested	ubiquitin-conjugation-nae-crl4-crbn	SET	4	1.51051	0.49347	0.0074604	0.0908538	0.476909	0.065467	0.343838	0.0908538	0.476909	3146	ENSG00000100387; ENSG00000113851; ENSG00000139842; ENSG00000167986	4
mdd	Conditioned	nedd8-activating-enzyme	pops	nested	ubiquitin-conjugation-nae-crl4-crbn	SET	2	-0.490338	-0.24917	-0.0026638	0.669762	1	0.68805	1	0.669762	1	3146	ENSG00000144744; ENSG00000159593	2
mdd	Conditioned	vasopressin-oxytocin-receptor	pops	broad		SET	3	0.124835	0.076178	0.00099741	0.44688	0.995237	0.45033	1	0.44688	0.995237	3146	ENSG00000126895; ENSG00000166148; ENSG00000198049; ENSG00000180914	4
mdd	Conditioned	vasopressin-receptor	pops	nested	vasopressin-oxytocin-receptor	SET	2	0.0392806	0.029343	0.0003137	0.478285	1	0.48433	1	0.478285	1	3146	ENSG00000126895; ENSG00000166148; ENSG00000198049	3
mdd	Conditioned	vasopressin-v1-receptor	pops	nested	vasopressin-oxytocin-receptor	SET	2	0.0392806	0.029343	0.0003137	0.478285	1	0.48433	1	0.478285	1	3146	ENSG00000166148; ENSG00000198049	2
mdd	Conditioned	vegf-pdgf-growth-factor-ligand	pops	broad		SET	5	-0.361863	-0.13077	-0.0022103	0.625303	1	0.64127	1	0.625303	1	3146	ENSG00000119630; ENSG00000100311; ENSG00000112715; ENSG00000173511; ENSG00000150630	5
mdd	Conditioned	vegfr-pdgfr-kit-flt-receptor-kinase	pops	broad		SET	7	-2.85632	-1.1403	-0.022803	0.992147	1	0.99785	1	0.992147	1	3146	ENSG00000037280; ENSG00000102755; ENSG00000128052; ENSG00000113721; ENSG00000134853; ENSG00000157404; ENSG00000122025	7
mdd	Conditioned	platelet-derived-growth-factor-receptor	pops	nested	vegfr-pdgfr-kit-flt-receptor-kinase	SET	2	-0.310593	-0.22982	-0.0024569	0.607069	1	0.62194	1	0.607069	1	3146	ENSG00000113721; ENSG00000134853	2
mdd	Conditioned	vascular-endothelial-growth-factor-receptor	pops	nested	vegfr-pdgfr-kit-flt-receptor-kinase	SET	3	-3.33793	-2.0107	-0.026326	0.996904	1	0.99958	1	0.996904	1	3146	ENSG00000037280; ENSG00000102755; ENSG00000128052	3
mdd	Conditioned	vascular-endothelial-growth-factor-receptor-1-and-2-flt-1-and-kdr	pops	nested	vegfr-pdgfr-kit-flt-receptor-kinase	SET	2	-3.37594	-2.5197	-0.026938	0.997121	1	0.99963	1	0.997121	1	3146	ENSG00000102755; ENSG00000128052	2
mdd	Conditioned	vitamin-k-cycle-warfarin	pops	broad		SET	2	0.210495	0.082432	0.00088126	0.415922	0.960911	0.41664	0.968982	0.415922	0.960911	3146	ENSG00000115486; ENSG00000167397	2
mdd	Conditioned	voltage-gated-calcium-channel	pops	broad		SET	25	7.24616	1.468	0.055451	7.16403e-07	0.000563451	2.2396e-13	1.00654e-10	7.16403e-07	0.000563451	3146	ENSG00000006116; ENSG00000006283; ENSG00000007402; ENSG00000067191; ENSG00000075429; ENSG00000075461; ENSG00000081248; ENSG00000100346; ENSG00000102001; ENSG00000105605; ENSG00000108878; ENSG00000130433; ENSG00000141837; ENSG00000142408; ENSG00000148408; ENSG00000151062; ENSG00000151067; ENSG00000153956; ENSG00000157388; ENSG00000157445; ENSG00000165995; ENSG00000166862; ENSG00000167535; ENSG00000182389; ENSG00000196557; ENSG00000198216; ENSG00000284953; ENSG00000285479	28
mdd	Conditioned	voltage-gated-t-type-calcium-channel	pops	nested	voltage-gated-calcium-channel	SET	3	2.38213	1.35	0.017675	0.0229079	0.249371	0.008614	0.090032	0.0229079	0.249371	3146	ENSG00000006283; ENSG00000100346; ENSG00000196557	3
mdd	Conditioned	voltage-gated-l-type-calcium-channel	pops	nested	voltage-gated-calcium-channel	SET	3	1.46735	0.85438	0.011186	0.0966891	0.485917	0.071151	0.357003	0.0966891	0.485917	3146	ENSG00000081248; ENSG00000102001; ENSG00000151067; ENSG00000157388; ENSG00000285479	5
mdd	Conditioned	voltage-gated-sodium-channel	pops	broad		SET	10	3.06793	1.0049	0.024016	0.00681064	0.138897	0.0010799	0.020417	0.00681064	0.138897	3146	ENSG00000007314; ENSG00000136531; ENSG00000136546; ENSG00000144285; ENSG00000153253; ENSG00000168356; ENSG00000169432; ENSG00000183873; ENSG00000185313; ENSG00000196876	10
mdd	Conditioned	wnt-signalling	pops	broad		SET	13	1.4309	0.39364	0.010726	0.101844	0.494447	0.076244	0.371151	0.101844	0.494447	3146	ENSG00000005339; ENSG00000168036; ENSG00000146374; ENSG00000205213; ENSG00000146242; ENSG00000283085; ENSG00000107984; ENSG00000157240; ENSG00000180340; ENSG00000163251; ENSG00000155760; ENSG00000177283; ENSG00000185483; ENSG00000102312; ENSG00000167941	15
mdd	Conditioned	cbp-beta-catenin	pops	nested	wnt-signalling	SET	2	3.25735	2.4079	0.025743	0.00481934	0.11705	0.00056342	0.0123544	0.00481934	0.11705	3146	ENSG00000005339; ENSG00000168036	2
mdd	Conditioned	rspo3-lgr4	pops	nested	wnt-signalling	SET	2	-0.916189	-0.56713	-0.0060631	0.797245	1	0.82021	1	0.797245	1	3146	ENSG00000146374; ENSG00000205213	2
scz	Conditioned	11-beta-hydroxysteroid-dehydrogenase	pops	broad		SET	2	0.749254	0.4648	0.004963	0.245666	0.773639	0.22686	0.72237	0.245666	0.773639	3146	ENSG00000117594; ENSG00000176387	2
scz	Conditioned	80s-ribosome	pops	broad		SET	70	-6.57167	-0.66157	-0.04171	0.999997	1	1	1	0.999997	1	3146	ENSG00000008988; ENSG00000063177; ENSG00000071082; ENSG00000083845; ENSG00000089009; ENSG00000089157; ENSG00000096150; ENSG00000100316; ENSG00000105193; ENSG00000105372; ENSG00000105640; ENSG00000108107; ENSG00000108298; ENSG00000109475; ENSG00000110700; ENSG00000112306; ENSG00000114391; ENSG00000115268; ENSG00000116251; ENSG00000118181; ENSG00000122026; ENSG00000122406; ENSG00000124614; ENSG00000125691; ENSG00000129824; ENSG00000130255; ENSG00000131469; ENSG00000134419; ENSG00000136942; ENSG00000137154; ENSG00000137818; ENSG00000138326; ENSG00000140988; ENSG00000142534; ENSG00000142541; ENSG00000142676; ENSG00000142937; ENSG00000143947; ENSG00000144713; ENSG00000145425; ENSG00000145592; ENSG00000147403; ENSG00000147604; ENSG00000148303; ENSG00000149273; ENSG00000156482; ENSG00000161016; ENSG00000161970; ENSG00000162244; ENSG00000163682; ENSG00000164587; ENSG00000166441; ENSG00000167526; ENSG00000168028; ENSG00000170889; ENSG00000171858; ENSG00000171863; ENSG00000172809; ENSG00000174444; ENSG00000174748; ENSG00000177954; ENSG00000182774; ENSG00000182899; ENSG00000186468; ENSG00000188846; ENSG00000197728; ENSG00000197756; ENSG00000197958; ENSG00000198034; ENSG00000198242; ENSG00000198755; ENSG00000198918; ENSG00000213741; ENSG00000223367; ENSG00000226225; ENSG00000227794; ENSG00000229117; ENSG00000231500; ENSG00000233927; ENSG00000235650; ENSG00000241343; ENSG00000265681; ENSG00000274005; ENSG00000274626; ENSG00000274646; ENSG00000274950; ENSG00000275323; ENSG00000277079; ENSG00000277359; ENSG00000278081; ENSG00000278229; ENSG00000278270; ENSG00000280831; ENSG00000280858; ENSG00000291931; ENSG00000292158	96
scz	Conditioned	abl-kinase	pops	broad		SET	2	1.03433	0.74999	0.0080082	0.175073	0.646456	0.1505	0.561546	0.175073	0.646456	3146	ENSG00000097007; ENSG00000186716	2
scz	Conditioned	acyl-coa-metabolism	pops	broad		SET	7	0.604678	0.16001	0.0031958	0.287341	0.834696	0.2727	0.804043	0.287341	0.834696	3146	ENSG00000076555; ENSG00000275176; ENSG00000278540; ENSG00000185000; ENSG00000285482; ENSG00000131473; ENSG00000057252; ENSG00000167780; ENSG00000205560; ENSG00000157184	10
scz	Conditioned	adam-adamts-metalloproteinase	pops	broad		SET	3	0.496827	0.27717	0.0036246	0.320825	0.862662	0.30966	0.844918	0.320825	0.862662	3146	ENSG00000160323; ENSG00000281244; ENSG00000151694; ENSG00000154736	4
scz	Conditioned	adenosine-receptor	pops	broad		SET	3	3.00242	1.1662	0.01525	0.00727099	0.143455	0.0013413	0.0237063	0.00727099	0.143455	3146	ENSG00000128271; ENSG00000163485; ENSG00000170425; ENSG00000282608	4
scz	Conditioned	adenosine-a2-receptor	pops	nested	adenosine-receptor	SET	2	2.51745	1.1037	0.011785	0.017626	0.220045	0.0059138	0.069681	0.017626	0.220045	3146	ENSG00000128271; ENSG00000170425	2
scz	Conditioned	adrenergic-receptor	pops	broad		SET	8	-0.338299	-0.11899	-0.0025407	0.61697	1	0.63243	1	0.61697	1	3146	ENSG00000043591; ENSG00000120907; ENSG00000150594; ENSG00000169252; ENSG00000170214; ENSG00000171873; ENSG00000184160; ENSG00000188778; ENSG00000274286	9
scz	Conditioned	adrenergic-receptor-alpha-1	pops	nested	adrenergic-receptor	SET	3	0.164526	0.097424	0.001274	0.43439	0.977533	0.43466	0.988909	0.43439	0.977533	3146	ENSG00000120907; ENSG00000170214; ENSG00000171873	3
scz	Conditioned	adrenergic-receptor-alpha	pops	nested	adrenergic-receptor	SET	5	-0.0180387	-0.0078952	-0.00013328	0.500805	1	0.5072	1	0.500805	1	3146	ENSG00000120907; ENSG00000150594; ENSG00000170214; ENSG00000171873; ENSG00000184160; ENSG00000274286	6
scz	Conditioned	adrenergic-receptor-alpha-2	pops	nested	adrenergic-receptor	SET	2	-0.206992	-0.13428	-0.0014337	0.569942	1	0.58199	1	0.569942	1	3146	ENSG00000150594; ENSG00000184160; ENSG00000274286	3
scz	Conditioned	adrenergic-receptor-beta	pops	nested	adrenergic-receptor	SET	3	-0.541579	-0.3186	-0.0041664	0.686234	1	0.70594	1	0.686234	1	3146	ENSG00000043591; ENSG00000169252; ENSG00000188778	3
scz	Conditioned	alcohol-aldehyde-metabolism	pops	broad		SET	7	-2.0259	-1.0937	-0.021844	0.962258	1	0.9786	1	0.962258	1	3146	ENSG00000172955; ENSG00000187758; ENSG00000196344; ENSG00000196616; ENSG00000197894; ENSG00000198099; ENSG00000248144; ENSG00000111275	8
scz	Conditioned	alcohol-dehydrogenase-class-i	pops	nested	alcohol-aldehyde-metabolism	SET	2	-0.531727	-0.42435	-0.0045311	0.683036	1	0.70254	1	0.683036	1	3146	ENSG00000187758; ENSG00000196616; ENSG00000248144	3
scz	Conditioned	alcohol-dehydrogenase	pops	nested	alcohol-aldehyde-metabolism	SET	6	-1.20753	-0.67176	-0.012422	0.86157	1	0.88638	1	0.86157	1	3146	ENSG00000172955; ENSG00000187758; ENSG00000196344; ENSG00000196616; ENSG00000197894; ENSG00000198099; ENSG00000248144	7
scz	Conditioned	alk-ltk-kinase	pops	broad		SET	3	0.629736	0.36082	0.0047184	0.279862	0.825506	0.26444	0.793068	0.279862	0.825506	3146	ENSG00000143924; ENSG00000171094; ENSG00000181163	3
scz	Conditioned	npm-alk-nucleophosmin-alk-tyrosine-kinase-receptor	pops	nested	alk-ltk-kinase	SET	2	0.367277	0.25878	0.0027632	0.363384	0.910106	0.35671	0.900852	0.363384	0.910106	3146	ENSG00000171094; ENSG00000181163	2
scz	Conditioned	eml4-alk	pops	nested	alk-ltk-kinase	SET	2	0.0180037	0.012747	0.0001361	0.487614	1	0.49282	1	0.487614	1	3146	ENSG00000143924; ENSG00000171094	2
scz	Conditioned	amino-acid-metabolism	pops	broad		SET	6	-0.258169	-0.098809	-0.0018272	0.588413	1	0.60186	1	0.588413	1	3146	ENSG00000158104; ENSG00000021826; ENSG00000115419; ENSG00000131203; ENSG00000115758; ENSG00000171759	6
scz	Conditioned	aminopeptidase	pops	broad		SET	18	0.781194	0.1743	0.0055809	0.236969	0.757538	0.21734	0.703448	0.236969	0.757538	3146	ENSG00000002549; ENSG00000108039; ENSG00000111142; ENSG00000113441; ENSG00000122121; ENSG00000123992; ENSG00000138792; ENSG00000141279; ENSG00000142327; ENSG00000148120; ENSG00000164024; ENSG00000164307; ENSG00000164308; ENSG00000166825; ENSG00000172878; ENSG00000172901; ENSG00000176393; ENSG00000196236; ENSG00000215440; ENSG00000292097	20
scz	Conditioned	amp-activated-protein-kinase-ampk	pops	broad		SET	7	1.50513	0.49871	0.0099608	0.0924581	0.479905	0.066156	0.345143	0.0924581	0.479905	3146	ENSG00000106617; ENSG00000111725; ENSG00000115592; ENSG00000131791; ENSG00000132356; ENSG00000162409; ENSG00000181929	7
scz	Conditioned	ampa-glutamate-receptor	pops	broad		SET	3	5.42308	3.1994	0.041838	6.49825e-05	0.00973499	2.9722e-08	3.89606e-06	6.49825e-05	0.00973499	3146	ENSG00000120251; ENSG00000125675; ENSG00000152578; ENSG00000155511	4
scz	Conditioned	amyloid-protein-aggregation	pops	broad		SET	12	2.27406	0.58855	0.015389	0.0270888	0.266244	0.011487	0.108848	0.0270888	0.266244	3146	ENSG00000080815; ENSG00000117362; ENSG00000138613; ENSG00000143801; ENSG00000162736; ENSG00000205155; ENSG00000186868; ENSG00000276155; ENSG00000277956; ENSG00000145335; ENSG00000142192; ENSG00000186318; ENSG00000132703; ENSG00000118271	14
scz	Conditioned	gamma-secretase	pops	nested	amyloid-protein-aggregation	SET	6	1.6355	0.5562	0.010285	0.0762575	0.444271	0.050983	0.294839	0.0762575	0.444271	3146	ENSG00000080815; ENSG00000117362; ENSG00000138613; ENSG00000143801; ENSG00000162736; ENSG00000205155	6
scz	Conditioned	angiopoietin-tie-signaling	pops	broad		SET	4	-1.10004	-0.43546	-0.0065753	0.839447	1	0.86434	1	0.839447	1	3146	ENSG00000154188; ENSG00000091879; ENSG00000120156; ENSG00000066056	4
scz	Conditioned	atp-binding-cassette-transporter	pops	broad		SET	3	-1.09341	-0.56231	-0.0073533	0.838024	1	0.86288	1	0.838024	1	3146	ENSG00000103222; ENSG00000278183; ENSG00000165029; ENSG00000085563	4
scz	Conditioned	atp-sensitive-potassium-channel-k-atp	pops	broad		SET	4	1.04715	0.48544	0.00733	0.172298	0.641264	0.14752	0.555806	0.172298	0.641264	3146	ENSG00000006071; ENSG00000069431; ENSG00000121361; ENSG00000187486	4
scz	Conditioned	sulfonylurea-receptor-1-kir6-2	pops	nested	atp-sensitive-potassium-channel-k-atp	SET	2	1.56378	0.9451	0.010091	0.0848443	0.4618	0.058946	0.31962	0.0848443	0.4618	3146	ENSG00000006071; ENSG00000187486	2
scz	Conditioned	sulfonylurea-receptors-k-atp-channels	pops	nested	atp-sensitive-potassium-channel-k-atp	SET	4	1.04715	0.48544	0.00733	0.172298	0.641264	0.14752	0.555806	0.172298	0.641264	3146	ENSG00000006071; ENSG00000069431; ENSG00000121361; ENSG00000187486	4
scz	Conditioned	sulfonylurea-receptor-2-kir6-2	pops	nested	atp-sensitive-potassium-channel-k-atp	SET	2	0.0935217	0.056301	0.00060116	0.460044	1	0.46275	1	0.460044	1	3146	ENSG00000069431; ENSG00000187486	2
scz	Conditioned	axon-guidance-neurite-outgrowth	pops	broad		SET	4	0.505812	0.2389	0.0036073	0.317995	0.8602	0.3065	0.838833	0.317995	0.8602	3146	ENSG00000105695; ENSG00000099250; ENSG00000115310; ENSG00000187764	4
scz	Conditioned	b-cell-signalling	pops	broad		SET	4	-0.835145	-0.28734	-0.0043388	0.774566	1	0.79818	1	0.774566	1	3146	ENSG00000007312; ENSG00000012124; ENSG00000177455; ENSG00000156738	4
scz	Conditioned	bcl-2-apoptosis-family	pops	broad		SET	6	-1.65558	-0.50856	-0.0094043	0.929627	1	0.95109	1	0.929627	1	3146	ENSG00000171791; ENSG00000129473; ENSG00000171552; ENSG00000137875; ENSG00000140379; ENSG00000143384	6
scz	Conditioned	bcr-immune-receptor-kinase-tec-syk	pops	broad		SET	4	-2.55497	-1.3015	-0.019652	0.985783	1	0.99468	1	0.985783	1	3146	ENSG00000010671; ENSG00000074966; ENSG00000102010; ENSG00000113263; ENSG00000135605; ENSG00000165025	6
scz	Conditioned	betaine-homocysteine-s-methyltransferase	pops	broad		SET	2	-1.16841	-0.92789	-0.0099076	0.853801	1	0.87867	1	0.853801	1	3146	ENSG00000132840; ENSG00000145692	2
scz	Conditioned	calcitonin-cgrp-amylin-calc-ramp	pops	broad		SET	8	-1.14368	-0.37403	-0.0079861	0.848706	1	0.87361	1	0.848706	1	3146	ENSG00000004948; ENSG00000132329; ENSG00000131477; ENSG00000122679; ENSG00000110680; ENSG00000175868; ENSG00000064989; ENSG00000148926	8
scz	Conditioned	amylin-receptor-amy2-calcr-ramp2	pops	nested	calcitonin-cgrp-amylin-calc-ramp	SET	2	0.556525	0.31841	0.0033999	0.302065	0.848153	0.28893	0.825853	0.302065	0.848153	3146	ENSG00000004948; ENSG00000131477	2
scz	Conditioned	calcitonin-gene-related-peptide-receptor-calcrl-ramp1	pops	nested	calcitonin-cgrp-amylin-calc-ramp	SET	2	-0.0196207	-0.012074	-0.00012892	0.501396	1	0.50783	1	0.501396	1	3146	ENSG00000064989; ENSG00000132329	2
scz	Conditioned	amylin-receptor-amy3-calcr-ramp3	pops	nested	calcitonin-cgrp-amylin-calc-ramp	SET	2	-0.834358	-0.59468	-0.0063498	0.774352	1	0.79795	1	0.774352	1	3146	ENSG00000004948; ENSG00000122679	2
scz	Conditioned	calcitonin-gene-related-peptide	pops	nested	calcitonin-cgrp-amylin-calc-ramp	SET	2	-1.09306	-0.82171	-0.008774	0.837953	1	0.86281	1	0.837953	1	3146	ENSG00000110680; ENSG00000175868	2
scz	Conditioned	amylin-receptor-amy1-calcr-ramp1	pops	nested	calcitonin-cgrp-amylin-calc-ramp	SET	2	-1.39606	-0.99355	-0.010609	0.894685	1	0.91864	1	0.894685	1	3146	ENSG00000004948; ENSG00000132329	2
scz	Conditioned	calmodulin	pops	broad		SET	3	-0.210607	-0.12251	-0.0016021	0.571247	1	0.5834	1	0.571247	1	3146	ENSG00000143933; ENSG00000160014; ENSG00000198668	3
scz	Conditioned	carbohydrate-digesting-enzyme-glucosidase-amylase	pops	broad		SET	4	-1.19703	-0.59167	-0.008934	0.859531	1	0.88435	1	0.859531	1	3146	ENSG00000090402; ENSG00000171298; ENSG00000257335; ENSG00000257743; ENSG00000278563; ENSG00000282607; ENSG00000291507; ENSG00000243480	8
scz	Conditioned	alpha-glucosidase	pops	nested	carbohydrate-digesting-enzyme-glucosidase-amylase	SET	3	-1.23605	-0.71015	-0.0092867	0.867038	1	0.89177	1	0.867038	1	3146	ENSG00000090402; ENSG00000171298; ENSG00000257335; ENSG00000257743; ENSG00000278563; ENSG00000282607; ENSG00000291507	7
scz	Conditioned	carbonic-anhydrase	pops	broad		SET	11	-1.73165	-0.45596	-0.011415	0.937767	1	0.95833	1	0.937767	1	3146	ENSG00000074410; ENSG00000104267; ENSG00000107159; ENSG00000118298; ENSG00000131686; ENSG00000133742; ENSG00000164879; ENSG00000167434; ENSG00000168748; ENSG00000169239; ENSG00000174990; ENSG00000185015	12
scz	Conditioned	casein-kinase	pops	broad		SET	2	1.70322	1.2199	0.013025	0.068765	0.414434	0.044277	0.267876	0.068765	0.414434	3146	ENSG00000213923; ENSG00000283900; ENSG00000101266	3
scz	Conditioned	caspase	pops	broad		SET	12	0.476172	0.13269	0.0034696	0.327479	0.865529	0.31697	0.849822	0.327479	0.865529	3146	ENSG00000003400; ENSG00000064012; ENSG00000105141; ENSG00000106144; ENSG00000132906; ENSG00000137752; ENSG00000137757; ENSG00000138794; ENSG00000164305; ENSG00000165806; ENSG00000196954; ENSG00000204403; ENSG00000291983	13
scz	Conditioned	cathepsin-neutrophil-serine-protease	pops	broad		SET	4	-2.17934	-0.70617	-0.010663	0.971299	1	0.98534	1	0.971299	1	3146	ENSG00000197561; ENSG00000277571; ENSG00000143387; ENSG00000163131; ENSG00000109861	5
scz	Conditioned	cell-adhesion-junctional-protein	pops	broad		SET	15	-1.98523	-0.47322	-0.013833	0.959448	1	0.97643	1	0.959448	1	3146	ENSG00000172270; ENSG00000170017; ENSG00000026508; ENSG00000062038; ENSG00000105388; ENSG00000143167; ENSG00000076706; ENSG00000066405; ENSG00000119888; ENSG00000076662; ENSG00000090339; ENSG00000099866; ENSG00000143217; ENSG00000149294; ENSG00000184292	15
scz	Conditioned	chemokine-ligand	pops	broad		SET	6	-1.14816	-0.46637	-0.0086242	0.849641	1	0.87454	1	0.849641	1	3146	ENSG00000108691; ENSG00000169245; ENSG00000172156; ENSG00000006210; ENSG00000169429; ENSG00000107562	6
scz	Conditioned	chemokine-receptor	pops	broad		SET	8	-1.8518	-0.64013	-0.013668	0.949021	1	0.96796	1	0.949021	1	3146	ENSG00000163464; ENSG00000180871; ENSG00000163823; ENSG00000121807; ENSG00000183813; ENSG00000160791; ENSG00000173585; ENSG00000121966	8
scz	Conditioned	chloride-channel-cftr	pops	broad		SET	3	-0.55208	-0.27196	-0.0035564	0.689649	1	0.70955	1	0.689649	1	3146	ENSG00000131620; ENSG00000114859; ENSG00000001626	3
scz	Conditioned	cholecystokinin-receptor	pops	broad		SET	2	0.259005	0.17674	0.0018871	0.400722	0.946158	0.39782	0.948128	0.400722	0.946158	3146	ENSG00000110148; ENSG00000163394	2
scz	Conditioned	cholesterol-mevalonate-biosynthesis	pops	broad		SET	4	1.78827	0.75288	0.011368	0.0602219	0.38744	0.036875	0.236052	0.0602219	0.38744	3146	ENSG00000079459; ENSG00000284967; ENSG00000116133; ENSG00000160752; ENSG00000113161	5
scz	Conditioned	cholinesterase	pops	broad		SET	2	0.318024	0.25024	0.002672	0.380171	0.929882	0.37524	0.923335	0.380171	0.929882	3146	ENSG00000087085; ENSG00000114200	2
scz	Conditioned	chromatin-epigenetic-regulator-non-hdac	pops	broad		SET	11	3.69211	0.98657	0.024699	0.00194324	0.0726196	0.00011156	0.00344086	0.00194324	0.0726196	3146	ENSG00000137948; ENSG00000141867; ENSG00000169925; ENSG00000204256; ENSG00000215077; ENSG00000230678; ENSG00000234507; ENSG00000234704; ENSG00000235307; ENSG00000236227; ENSG00000118058; ENSG00000133895; ENSG00000140718; ENSG00000130816; ENSG00000119772; ENSG00000106462; ENSG00000004487; ENSG00000100462	18
scz	Conditioned	menin-histone-lysine-n-methyltransferase-mll	pops	nested	chromatin-epigenetic-regulator-non-hdac	SET	2	2.05445	1.1244	0.012006	0.0392638	0.313513	0.019972	0.154882	0.0392638	0.313513	3146	ENSG00000118058; ENSG00000133895	2
scz	Conditioned	bromodomain-and-extra-terminal-motif-bet	pops	nested	chromatin-epigenetic-regulator-non-hdac	SET	3	1.9188	0.93835	0.012271	0.048983	0.349726	0.027513	0.194508	0.048983	0.349726	3146	ENSG00000137948; ENSG00000141867; ENSG00000169925; ENSG00000204256; ENSG00000215077; ENSG00000230678; ENSG00000234507; ENSG00000234704; ENSG00000235307; ENSG00000236227	10
scz	Conditioned	coagulation-pathway	pops	broad		SET	14	-3.40147	-0.76227	-0.021527	0.9975	1	0.99966	1	0.9975	1	3146	ENSG00000101981; ENSG00000126218; ENSG00000117601; ENSG00000117525; ENSG00000198734; ENSG00000057593; ENSG00000185010; ENSG00000088926; ENSG00000131187; ENSG00000124491; ENSG00000127533; ENSG00000181104; ENSG00000180210; ENSG00000003436; ENSG00000115718; ENSG00000184500	16
scz	Conditioned	collagen	pops	broad		SET	23	-5.23726	-1.0132	-0.036666	0.999934	1	1	1	0.999934	1	3146	ENSG00000060718; ENSG00000080573; ENSG00000081052; ENSG00000108821; ENSG00000130635; ENSG00000134871; ENSG00000139219; ENSG00000142156; ENSG00000142173; ENSG00000163359; ENSG00000164692; ENSG00000168542; ENSG00000169031; ENSG00000171502; ENSG00000172752; ENSG00000182871; ENSG00000187498; ENSG00000188153; ENSG00000196739; ENSG00000197565; ENSG00000204248; ENSG00000204262; ENSG00000204291; ENSG00000206290; ENSG00000206384; ENSG00000215018; ENSG00000223699; ENSG00000227801; ENSG00000230930; ENSG00000232541; ENSG00000235708; ENSG00000291748; ENSG00000292234; ENSG00000114270	34
scz	Conditioned	colony-stimulating-factor-signalling	pops	broad		SET	5	-1.76592	-0.72166	-0.012183	0.941175	1	0.96129	1	0.941175	1	3146	ENSG00000100368; ENSG00000198223; ENSG00000292357; ENSG00000119535; ENSG00000164400; ENSG00000182578; ENSG00000184371	7
scz	Conditioned	complement	pops	broad		SET	7	-2.28443	-0.61828	-0.012349	0.976298	1	0.98882	1	0.976298	1	3146	ENSG00000204359; ENSG00000239754; ENSG00000241253; ENSG00000241534; ENSG00000242335; ENSG00000243570; ENSG00000243649; ENSG00000197766; ENSG00000274619; ENSG00000197405; ENSG00000182326; ENSG00000125730; ENSG00000106804; ENSG00000203710; ENSG00000009724	15
scz	Conditioned	copper-amine-oxidase-aoc-lox	pops	broad		SET	3	-0.26087	-0.14507	-0.001897	0.58939	1	0.6029	1	0.58939	1	3146	ENSG00000131471; ENSG00000002726; ENSG00000134013	3
scz	Conditioned	cyclin-dependent-kinase	pops	broad		SET	20	0.524414	0.10536	0.0035558	0.312099	0.854537	0.29999	0.831921	0.312099	0.854537	3146	ENSG00000058091; ENSG00000059758; ENSG00000065883; ENSG00000102225; ENSG00000105810; ENSG00000117266; ENSG00000123374; ENSG00000132964; ENSG00000134058; ENSG00000135446; ENSG00000136807; ENSG00000138395; ENSG00000155111; ENSG00000156345; ENSG00000164885; ENSG00000167258; ENSG00000170312; ENSG00000185324; ENSG00000248333; ENSG00000250506; ENSG00000277273; ENSG00000110092	22
scz	Conditioned	cyclin-dependent-kinase-4-cyclin-d1	pops	nested	cyclin-dependent-kinase	SET	2	-1.23487	-0.66551	-0.0071061	0.86682	1	0.89155	1	0.86682	1	3146	ENSG00000110092; ENSG00000135446	2
scz	Conditioned	cdk6-cyclin-d1	pops	nested	cyclin-dependent-kinase	SET	2	-1.71813	-1.036	-0.011062	0.936372	1	0.95711	1	0.936372	1	3146	ENSG00000105810; ENSG00000110092	2
scz	Conditioned	cytochrome-p450-3a-drug-metabolism	pops	broad		SET	4	-1.45091	-0.8369	-0.012637	0.903064	1	0.92659	1	0.903064	1	3146	ENSG00000021461; ENSG00000106258; ENSG00000160868; ENSG00000160870; ENSG00000282301	5
scz	Conditioned	cytoskeletal-structural-protein	pops	broad		SET	2	-0.205897	-0.14917	-0.0015928	0.569544	1	0.58156	1	0.569544	1	3146	ENSG00000198947; ENSG00000196924; ENSG00000152818; ENSG00000026025	4
scz	Conditioned	digestive-lipase-gastric-pancreatic	pops	broad		SET	2	2.81025	1.897	0.020256	0.0103472	0.170431	0.0024778	0.0373983	0.0103472	0.170431	3146	ENSG00000182333; ENSG00000175535	2
scz	Conditioned	dna-damage-checkpoint-kinase-atr-chek-wee1-dna-pk	pops	broad		SET	7	0.607212	0.21437	0.0042817	0.286586	0.834043	0.27186	0.803072	0.286586	0.834043	3146	ENSG00000097046; ENSG00000253729; ENSG00000112742; ENSG00000175054; ENSG00000149554; ENSG00000183765; ENSG00000166483	7
scz	Conditioned	dna-rna-polymerase-telomerase	pops	broad		SET	13	2.37826	0.51192	0.013932	0.0225619	0.247251	0.0087024	0.0906548	0.0225619	0.247251	3146	ENSG00000014138; ENSG00000062822; ENSG00000077514; ENSG00000100479; ENSG00000101868; ENSG00000106628; ENSG00000146143; ENSG00000148229; ENSG00000175482; ENSG00000177084; ENSG00000198056; ENSG00000181222; ENSG00000284832; ENSG00000068654; ENSG00000148606	15
scz	Conditioned	dna-polymerase-alpha-delta-epsilon	pops	nested	dna-rna-polymerase-telomerase	SET	10	1.39889	0.35438	0.0084592	0.107688	0.507166	0.080937	0.381938	0.107688	0.507166	3146	ENSG00000014138; ENSG00000062822; ENSG00000077514; ENSG00000100479; ENSG00000101868; ENSG00000106628; ENSG00000146143; ENSG00000148229; ENSG00000175482; ENSG00000177084; ENSG00000198056	11
scz	Conditioned	dopamine-receptor	pops	broad		SET	5	1.34413	0.55299	0.0093353	0.116283	0.52069	0.089459	0.401481	0.116283	0.52069	3146	ENSG00000069696; ENSG00000149295; ENSG00000151577; ENSG00000169676; ENSG00000184845; ENSG00000276825	6
scz	Conditioned	dopamine-d1-and-d2-receptor	pops	nested	dopamine-receptor	SET	2	2.17073	1.335	0.014255	0.0323317	0.289821	0.01498	0.130185	0.0323317	0.289821	3146	ENSG00000149295; ENSG00000184845	2
scz	Conditioned	dopamine-receptors-d2-d3	pops	nested	dopamine-receptor	SET	2	1.71639	1.0362	0.011064	0.0673662	0.409228	0.043062	0.262037	0.0673662	0.409228	3146	ENSG00000149295; ENSG00000151577	2
scz	Conditioned	d2-like-dopamine-receptor	pops	nested	dopamine-receptor	SET	3	1.03717	0.51904	0.0067875	0.17445	0.644912	0.14984	0.560519	0.17445	0.644912	3146	ENSG00000069696; ENSG00000149295; ENSG00000151577; ENSG00000276825	4
scz	Conditioned	dyrk-clk-kinase	pops	broad		SET	2	0.519944	0.28286	0.0030202	0.313512	0.854687	0.30156	0.83293	0.313512	0.854687	3146	ENSG00000176444; ENSG00000261893; ENSG00000157540	3
scz	Conditioned	e2f-transcription-factor	pops	broad		SET	8	2.5977	0.65836	0.014057	0.0152615	0.205182	0.0046968	0.0595812	0.0152615	0.205182	3146	ENSG00000007968; ENSG00000101412; ENSG00000112242; ENSG00000129173; ENSG00000133740; ENSG00000165891; ENSG00000169016; ENSG00000205250; ENSG00000282899	9
scz	Conditioned	ectonucleotidase-enpp-nt5e	pops	broad		SET	3	-1.56444	-0.75276	-0.0098438	0.918607	1	0.94113	1	0.918607	1	3146	ENSG00000135318; ENSG00000136960; ENSG00000154269	3
scz	Conditioned	egf-erbb-signalling	pops	broad		SET	7	-0.528549	-0.15533	-0.0031024	0.681976	1	0.70144	1	0.681976	1	3146	ENSG00000065361; ENSG00000141736; ENSG00000146648; ENSG00000178568; ENSG00000124882; ENSG00000113070; ENSG00000163235	7
scz	Conditioned	epidermal-growth-factor-receptor	pops	nested	egf-erbb-signalling	SET	4	0.775296	0.27078	0.0040886	0.238583	0.758931	0.21909	0.70693	0.238583	0.758931	3146	ENSG00000065361; ENSG00000141736; ENSG00000146648; ENSG00000178568	4
scz	Conditioned	erbb-2-erbb-3-heterodimer	pops	nested	egf-erbb-signalling	SET	2	-1.0478	-0.41757	-0.0044587	0.827859	1	0.85263	1	0.827859	1	3146	ENSG00000065361; ENSG00000141736	2
scz	Conditioned	egl-9-family-factors	pops	broad		SET	4	-1.01331	-0.46139	-0.0069668	0.819847	1	0.84454	1	0.819847	1	3146	ENSG00000129521; ENSG00000135766; ENSG00000178467; ENSG00000269858	4
scz	Conditioned	eicosanoid-synthesis-metabolism	pops	broad		SET	9	-2.10315	-0.65879	-0.014919	0.967084	1	0.98227	1	0.967084	1	3146	ENSG00000012779; ENSG00000275565; ENSG00000073756; ENSG00000095303; ENSG00000132965; ENSG00000108839; ENSG00000120915; ENSG00000111144; ENSG00000107317; ENSG00000059377	10
scz	Conditioned	cyclooxygenase	pops	nested	eicosanoid-synthesis-metabolism	SET	2	-0.685866	-0.46226	-0.0049359	0.731538	1	0.7536	1	0.731538	1	3146	ENSG00000073756; ENSG00000095303	2
scz	Conditioned	endocannabinoid-system	pops	broad		SET	4	1.34427	0.49558	0.0074831	0.116259	0.52069	0.089437	0.401481	0.116259	0.52069	3146	ENSG00000117480; ENSG00000118432; ENSG00000188822; ENSG00000074416	4
scz	Conditioned	endothelin-receptor	pops	broad		SET	2	-1.70116	-1.1909	-0.012716	0.93459	1	0.95553	1	0.93459	1	3146	ENSG00000136160; ENSG00000151617	2
scz	Conditioned	ephrin-eph-receptor	pops	broad		SET	15	3.32135	0.80257	0.02346	0.00397946	0.102618	0.00044902	0.0101627	0.00397946	0.102618	3146	ENSG00000044524; ENSG00000070886; ENSG00000080224; ENSG00000106123; ENSG00000116106; ENSG00000133216; ENSG00000135333; ENSG00000142627; ENSG00000145242; ENSG00000146904; ENSG00000154928; ENSG00000182580; ENSG00000183317; ENSG00000196411; ENSG00000275482; ENSG00000284816; ENSG00000125266	17
scz	Conditioned	epithelial-sodium-channel-enac	pops	broad		SET	3	-1.03225	-0.55914	-0.0073118	0.824258	1	0.84901	1	0.824258	1	3146	ENSG00000111319; ENSG00000166828; ENSG00000168447	3
scz	Conditioned	farnesyltransferase	pops	broad		SET	2	1.13909	0.90214	0.0096328	0.153186	0.606957	0.12734	0.504668	0.153186	0.606957	3146	ENSG00000125954; ENSG00000168522; ENSG00000257365	3
scz	Conditioned	fc-receptor	pops	broad		SET	6	-1.14195	-0.52654	-0.0097367	0.848336	1	0.87325	1	0.848336	1	3146	ENSG00000143297; ENSG00000150337; ENSG00000104870; ENSG00000104921; ENSG00000072694; ENSG00000203747	6
scz	Conditioned	fgf-fgfr-signaling	pops	broad		SET	8	-0.643078	-0.19093	-0.0040767	0.718455	1	0.73991	1	0.718455	1	3146	ENSG00000066468; ENSG00000068078; ENSG00000077782; ENSG00000160867; ENSG00000113578; ENSG00000134962; ENSG00000138685; ENSG00000118972	8
scz	Conditioned	fgf1-klb	pops	nested	fgf-fgfr-signaling	SET	2	-0.181821	-0.10994	-0.0011739	0.560803	1	0.57214	1	0.560803	1	3146	ENSG00000113578; ENSG00000134962	2
scz	Conditioned	fgfr4-klb	pops	nested	fgf-fgfr-signaling	SET	2	-0.29743	-0.17872	-0.0019083	0.602469	1	0.61693	1	0.602469	1	3146	ENSG00000134962; ENSG00000160867	2
scz	Conditioned	fibroblast-growth-factor-receptor	pops	nested	fgf-fgfr-signaling	SET	4	-0.704946	-0.29502	-0.0044547	0.737252	1	0.75957	1	0.737252	1	3146	ENSG00000066468; ENSG00000068078; ENSG00000077782; ENSG00000160867	4
scz	Conditioned	fibrinogen	pops	broad		SET	3	0.434831	0.30256	0.0039566	0.34095	0.879852	0.33185	0.865672	0.34095	0.879852	3146	ENSG00000171557; ENSG00000171560; ENSG00000171564	3
scz	Conditioned	fibrinolytic-system	pops	broad		SET	4	-3.72458	-1.5533	-0.023454	0.998741	1	0.9999	1	0.998741	1	3146	ENSG00000122194; ENSG00000106366; ENSG00000104368; ENSG00000122861	4
scz	Conditioned	focal-adhesion-kinase	pops	broad		SET	2	1.62881	1.1272	0.012036	0.0770197	0.446232	0.05169	0.298379	0.0770197	0.446232	3146	ENSG00000169398; ENSG00000120899	2
scz	Conditioned	free-fatty-acid-receptors	pops	broad		SET	2	-0.348343	-0.22837	-0.0024385	0.620511	1	0.63621	1	0.620511	1	3146	ENSG00000126266; ENSG00000126262	2
scz	Conditioned	gaba-a-receptor	pops	broad		SET	13	4.06194	1.1962	0.032554	0.000946844	0.0522591	2.4443e-05	0.000973388	0.000946844	0.0522591	3146	ENSG00000011677; ENSG00000022355; ENSG00000094755; ENSG00000102287; ENSG00000109158; ENSG00000113327; ENSG00000145863; ENSG00000145864; ENSG00000151834; ENSG00000163285; ENSG00000163288; ENSG00000166206; ENSG00000182256; ENSG00000186297; ENSG00000187730; ENSG00000268089	16
scz	Conditioned	gaba-a-receptor-agonist-gaba-site	pops	nested	gaba-a-receptor	SET	8	4.5839	1.6987	0.036269	0.00035536	0.0302152	2.301e-06	0.00013921	0.00035536	0.0302152	3146	ENSG00000011677; ENSG00000022355; ENSG00000109158; ENSG00000145863; ENSG00000145864; ENSG00000151834; ENSG00000163288; ENSG00000166206; ENSG00000186297	9
scz	Conditioned	gaba-a-receptor-anion-channel	pops	nested	gaba-a-receptor	SET	13	4.06194	1.1962	0.032554	0.000946844	0.0522591	2.4443e-05	0.000973388	0.000946844	0.0522591	3146	ENSG00000011677; ENSG00000022355; ENSG00000094755; ENSG00000102287; ENSG00000109158; ENSG00000113327; ENSG00000145863; ENSG00000145864; ENSG00000151834; ENSG00000163285; ENSG00000163288; ENSG00000166206; ENSG00000182256; ENSG00000186297; ENSG00000187730; ENSG00000268089	16
scz	Conditioned	gaba-a-receptor-alpha-1-beta-1-gamma-2	pops	nested	gaba-a-receptor	SET	3	3.58186	2.1378	0.027956	0.0024068	0.0794918	0.00017114	0.00493951	0.0024068	0.0794918	3146	ENSG00000022355; ENSG00000113327; ENSG00000163288	3
scz	Conditioned	gamma-aminobutyric-acid-receptor-subunit-alpha-4-beta3-delta	pops	nested	gaba-a-receptor	SET	3	2.93368	1.7368	0.022712	0.00824429	0.148489	0.0016774	0.0277742	0.00824429	0.148489	3146	ENSG00000109158; ENSG00000166206; ENSG00000187730	3
scz	Conditioned	gdnf-ret-signaling	pops	broad		SET	4	0.313241	0.1466	0.0022136	0.381832	0.93105	0.37705	0.926265	0.381832	0.93105	3146	ENSG00000108091; ENSG00000165731; ENSG00000170759; ENSG00000151892	4
scz	Conditioned	kinesin-1-heavy-chain-tyrosine-protein-kinase-receptor-ret	pops	nested	gdnf-ret-signaling	SET	2	0.927774	0.56764	0.0060611	0.199571	0.68885	0.17677	0.615857	0.199571	0.68885	3146	ENSG00000165731; ENSG00000170759	2
scz	Conditioned	coiled-coil-domain-containing-protein-6-tyrosine-protein-kinase-receptor-ret	pops	nested	gdnf-ret-signaling	SET	2	-0.000924494	-0.00063375	-6.767e-06	0.494534	1	0.50037	1	0.494534	1	3146	ENSG00000108091; ENSG00000165731	2
scz	Conditioned	glucagon-glp-secretin-receptor	pops	broad		SET	6	-1.22621	-0.48017	-0.0088793	0.865192	1	0.88993	1	0.865192	1	3146	ENSG00000215644; ENSG00000288269; ENSG00000010310; ENSG00000112164; ENSG00000065325; ENSG00000106128; ENSG00000080293	7
scz	Conditioned	glycine-receptor	pops	broad		SET	2	0.263543	0.1332	0.0014223	0.399127	0.945062	0.39607	0.946595	0.399127	0.945062	3146	ENSG00000109738; ENSG00000145888	2
scz	Conditioned	glycosphingolipid-metabolism	pops	broad		SET	2	0.691411	0.40144	0.0042864	0.261909	0.801255	0.24466	0.757729	0.261909	0.801255	3146	ENSG00000177628; ENSG00000262446; ENSG00000102393; ENSG00000148154	4
scz	Conditioned	gsk3-kinase	pops	broad		SET	2	1.21412	0.95906	0.01024	0.13877	0.575191	0.11236	0.468191	0.13877	0.575191	3146	ENSG00000082701; ENSG00000105723	2
scz	Conditioned	guanylate-cyclase	pops	broad		SET	4	1.42404	0.75648	0.011423	0.103904	0.498755	0.077228	0.371401	0.103904	0.498755	3146	ENSG00000061918; ENSG00000152402; ENSG00000164116; ENSG00000070019	4
scz	Conditioned	heat-shock-proteins	pops	broad		SET	3	0.0485724	0.024242	0.00031701	0.476429	1	0.48063	1	0.476429	1	3146	ENSG00000204388; ENSG00000204389; ENSG00000212866; ENSG00000215328; ENSG00000224501; ENSG00000231555; ENSG00000232804; ENSG00000234475; ENSG00000235941; ENSG00000237724; ENSG00000080824; ENSG00000096384; ENSG00000109971	13
scz	Conditioned	heat-shock-protein-hsp90	pops	nested	heat-shock-proteins	SET	2	0.964173	0.55142	0.0058878	0.190916	0.674856	0.16749	0.596496	0.190916	0.674856	3146	ENSG00000080824; ENSG00000096384	2
scz	Conditioned	hemoglobin	pops	broad		SET	3	-2.41743	-1.0438	-0.013649	0.981522	1	0.99218	1	0.981522	1	3146	ENSG00000188536; ENSG00000206172; ENSG00000244734	3
scz	Conditioned	hgf-met-ron-signalling	pops	broad		SET	3	0.442246	0.25032	0.0032734	0.33853	0.878726	0.32916	0.860796	0.33853	0.878726	3146	ENSG00000019991; ENSG00000105976; ENSG00000164078	3
scz	Conditioned	histamine-receptor	pops	broad		SET	4	1.30606	0.60536	0.0091407	0.122559	0.535513	0.095778	0.41676	0.122559	0.535513	3146	ENSG00000196639; ENSG00000113749; ENSG00000101180; ENSG00000134489	4
scz	Conditioned	histone-deacetylase-sirtuin	pops	broad		SET	10	3.00288	0.85468	0.020402	0.00726475	0.143455	0.0013392	0.0237063	0.00726475	0.143455	3146	ENSG00000048052; ENSG00000061273; ENSG00000068024; ENSG00000094631; ENSG00000100429; ENSG00000108840; ENSG00000116478; ENSG00000147099; ENSG00000163517; ENSG00000171720; ENSG00000196591; ENSG00000096717	12
scz	Conditioned	immune-checkpoint-inhibitory	pops	broad		SET	10	-1.54516	-0.47064	-0.011234	0.916125	1	0.93884	1	0.916125	1	3146	ENSG00000188389; ENSG00000276977; ENSG00000103855; ENSG00000163599; ENSG00000135077; ENSG00000196776; ENSG00000089692; ENSG00000091972; ENSG00000120217; ENSG00000197646; ENSG00000181847	11
scz	Conditioned	inhibitor-of-apoptosis-iap-proteins	pops	broad		SET	3	1.18216	0.57855	0.0075657	0.144788	0.586233	0.11858	0.483596	0.144788	0.586233	3146	ENSG00000023445; ENSG00000110330; ENSG00000089685	3
scz	Conditioned	innate-immune-sensor-non-tlr	pops	broad		SET	6	-1.21991	-0.42765	-0.0079081	0.863983	1	0.88874	1	0.863983	1	3146	ENSG00000204305; ENSG00000206320; ENSG00000229058; ENSG00000230514; ENSG00000231268; ENSG00000234729; ENSG00000237405; ENSG00000184584; ENSG00000288243; ENSG00000189403; ENSG00000170458; ENSG00000162711; ENSG00000167207; ENSG00000124731	14
scz	Conditioned	insulin-igf-signalling	pops	broad		SET	4	-0.914318	-0.40721	-0.0061488	0.795546	1	0.81972	1	0.795546	1	3146	ENSG00000171105; ENSG00000017427; ENSG00000140443; ENSG00000167244	4
scz	Conditioned	integrin	pops	broad		SET	14	-1.10231	-0.23531	-0.0066453	0.839951	1	0.86483	1	0.839951	1	3146	ENSG00000115232; ENSG00000150093; ENSG00000139626; ENSG00000161638; ENSG00000005961; ENSG00000259207; ENSG00000005844; ENSG00000160255; ENSG00000169896; ENSG00000138448; ENSG00000082781; ENSG00000115221; ENSG00000105855; ENSG00000164171	14
scz	Conditioned	integrin-alpha-5-beta-1	pops	nested	integrin	SET	2	0.843232	0.41385	0.0044189	0.220626	0.730899	0.19956	0.665764	0.220626	0.730899	3146	ENSG00000150093; ENSG00000161638	2
scz	Conditioned	integrin-alpha-4-beta-1	pops	nested	integrin	SET	2	0.601629	0.29611	0.0031618	0.288263	0.836427	0.27371	0.804759	0.288263	0.836427	3146	ENSG00000115232; ENSG00000150093	2
scz	Conditioned	integrin-alpha-v-beta-1	pops	nested	integrin	SET	2	-0.0897004	-0.039069	-0.00041717	0.527112	1	0.53574	1	0.527112	1	3146	ENSG00000138448; ENSG00000150093	2
scz	Conditioned	integrin-alpha-4-beta-7	pops	nested	integrin	SET	2	-0.217027	-0.10699	-0.0011425	0.573557	1	0.58591	1	0.573557	1	3146	ENSG00000115232; ENSG00000139626	2
scz	Conditioned	integrin-alpha-v-beta-8	pops	nested	integrin	SET	2	-0.376004	-0.21483	-0.0022939	0.630207	1	0.64654	1	0.630207	1	3146	ENSG00000105855; ENSG00000138448	2
scz	Conditioned	integrin-alpha-iib-beta-3	pops	nested	integrin	SET	2	-0.561585	-0.28656	-0.0030598	0.692713	1	0.7128	1	0.692713	1	3146	ENSG00000005961; ENSG00000259207	2
scz	Conditioned	integrin-alpha-m-beta-2	pops	nested	integrin	SET	2	-0.760028	-0.47349	-0.0050558	0.753468	1	0.77637	1	0.753468	1	3146	ENSG00000160255; ENSG00000169896	2
scz	Conditioned	integrin-alpha-l-beta-2-lfa-1	pops	nested	integrin	SET	2	-1.39393	-0.92199	-0.0098447	0.894348	1	0.91832	1	0.894348	1	3146	ENSG00000005844; ENSG00000160255	2
scz	Conditioned	integrin-alpha-v-beta-5	pops	nested	integrin	SET	2	-1.52997	-0.87245	-0.0093157	0.914101	1	0.93698	1	0.914101	1	3146	ENSG00000082781; ENSG00000138448	2
scz	Conditioned	integrin-alpha-v-beta-6	pops	nested	integrin	SET	2	-1.54961	-0.83699	-0.0089371	0.916696	1	0.93937	1	0.916696	1	3146	ENSG00000115221; ENSG00000138448	2
scz	Conditioned	integrin-alpha-v-beta-3	pops	nested	integrin	SET	2	-1.60869	-0.87545	-0.0093477	0.924113	1	0.94615	1	0.924113	1	3146	ENSG00000138448; ENSG00000259207	2
scz	Conditioned	integrin-signalling	pops	broad		SET	5	-0.00832902	-0.0034448	-5.8153e-05	0.49724	1	0.50332	1	0.49724	1	3146	ENSG00000118523; ENSG00000115414; ENSG00000140545; ENSG00000118785; ENSG00000041982	5
scz	Conditioned	interferon	pops	broad		SET	21	-1.07547	-0.32777	-0.011335	0.834062	1	0.85891	1	0.834062	1	3146	ENSG00000120235; ENSG00000120242; ENSG00000137080; ENSG00000147873; ENSG00000147885; ENSG00000186803; ENSG00000188379; ENSG00000197919; ENSG00000214042; ENSG00000228083; ENSG00000233816; ENSG00000234829; ENSG00000236637; ENSG00000027697; ENSG00000159128; ENSG00000262795; ENSG00000142166; ENSG00000159110; ENSG00000185436; ENSG00000243646; ENSG00000171855; ENSG00000111537	22
scz	Conditioned	interferon-alpha-beta-receptor	pops	nested	interferon	SET	2	1.20358	0.86418	0.0092274	0.140733	0.577303	0.11438	0.473473	0.140733	0.577303	3146	ENSG00000142166; ENSG00000159110	2
scz	Conditioned	interferon-alpha-1-13	pops	nested	interferon	SET	2	0.839862	0.45088	0.0048144	0.221494	0.731953	0.2005	0.66666	0.221494	0.731953	3146	ENSG00000197919; ENSG00000233816	2
scz	Conditioned	interferon-lambda-receptor	pops	nested	interferon	SET	2	0.161632	0.11343	0.0012111	0.43542	0.978451	0.4358	0.9899	0.43542	0.978451	3146	ENSG00000185436; ENSG00000243646	2
scz	Conditioned	interferon-alpha	pops	nested	interferon	SET	13	-0.99011	-0.48655	-0.013241	0.814312	1	0.83894	1	0.814312	1	3146	ENSG00000120235; ENSG00000120242; ENSG00000137080; ENSG00000147873; ENSG00000147885; ENSG00000186803; ENSG00000188379; ENSG00000197919; ENSG00000214042; ENSG00000228083; ENSG00000233816; ENSG00000234829; ENSG00000236637	13
scz	Conditioned	interferon-gamma-receptor	pops	nested	interferon	SET	2	-1.61727	-1.4227	-0.015191	0.925141	1	0.94707	1	0.925141	1	3146	ENSG00000027697; ENSG00000159128; ENSG00000262795	3
scz	Conditioned	interleukin-cytokine	pops	broad		SET	20	-1.95248	-0.36816	-0.012425	0.957075	1	0.97455	1	0.957075	1	3146	ENSG00000113302; ENSG00000168811; ENSG00000110944; ENSG00000112115; ENSG00000115008; ENSG00000125538; ENSG00000136634; ENSG00000169194; ENSG00000164136; ENSG00000112116; ENSG00000150782; ENSG00000162891; ENSG00000138684; ENSG00000127318; ENSG00000137033; ENSG00000113520; ENSG00000113525; ENSG00000136244; ENSG00000145839; ENSG00000145777	20
scz	Conditioned	interleukin-23	pops	nested	interleukin-cytokine	SET	2	-0.21649	-0.13987	-0.0014935	0.573369	1	0.5857	1	0.573369	1	3146	ENSG00000110944; ENSG00000113302	2
scz	Conditioned	interleukin-12	pops	nested	interleukin-cytokine	SET	2	-0.911065	-0.5915	-0.0063159	0.7947	1	0.81886	1	0.7947	1	3146	ENSG00000113302; ENSG00000168811	2
scz	Conditioned	interleukin-receptor	pops	broad		SET	19	-1.87147	-0.42763	-0.014067	0.95068	1	0.96935	1	0.95068	1	3146	ENSG00000100385; ENSG00000134470; ENSG00000147168; ENSG00000134460; ENSG00000110324; ENSG00000243646; ENSG00000115602; ENSG00000196083; ENSG00000115604; ENSG00000115607; ENSG00000142677; ENSG00000115598; ENSG00000134352; ENSG00000160712; ENSG00000077238; ENSG00000131724; ENSG00000185291; ENSG00000292332; ENSG00000137070; ENSG00000115594; ENSG00000123496; ENSG00000177663; ENSG00000164509; ENSG00000091181	24
scz	Conditioned	il-33-receptor-st2	pops	nested	interleukin-receptor	SET	2	0.871206	0.56225	0.0060035	0.213524	0.719216	0.19183	0.65032	0.213524	0.719216	3146	ENSG00000115602; ENSG00000196083	2
scz	Conditioned	il6ralpha-gp130	pops	nested	interleukin-receptor	SET	2	0.633494	0.40574	0.0043323	0.278741	0.824158	0.26321	0.791643	0.278741	0.824158	3146	ENSG00000134352; ENSG00000160712	2
scz	Conditioned	il36-receptor	pops	nested	interleukin-receptor	SET	2	0.104196	0.075145	0.00080238	0.456165	1	0.45851	1	0.456165	1	3146	ENSG00000115598; ENSG00000196083	2
scz	Conditioned	il22-receptor	pops	nested	interleukin-receptor	SET	2	-0.159132	-0.11134	-0.0011888	0.552528	1	0.56321	1	0.552528	1	3146	ENSG00000142677; ENSG00000243646	2
scz	Conditioned	il-10-receptor	pops	nested	interleukin-receptor	SET	2	-0.447631	-0.32126	-0.0034303	0.654912	1	0.67279	1	0.654912	1	3146	ENSG00000110324; ENSG00000243646	2
scz	Conditioned	interleukin-15-receptor	pops	nested	interleukin-receptor	SET	2	-0.675263	-0.48781	-0.0052087	0.728322	1	0.75024	1	0.728322	1	3146	ENSG00000100385; ENSG00000134470; ENSG00000147168	3
scz	Conditioned	il18-receptor	pops	nested	interleukin-receptor	SET	2	-1.48731	-0.9289	-0.0099185	0.908249	1	0.93152	1	0.908249	1	3146	ENSG00000115604; ENSG00000115607	2
scz	Conditioned	interleukin-2-receptor	pops	nested	interleukin-receptor	SET	2	-1.62559	-1.1556	-0.01234	0.926144	1	0.94798	1	0.926144	1	3146	ENSG00000100385; ENSG00000134460; ENSG00000147168	3
scz	Conditioned	ion-transporting-atpase-p-type	pops	broad		SET	13	3.23082	0.81911	0.022291	0.00473187	0.11705	0.00061847	0.0133268	0.00473187	0.11705	3146	ENSG00000018625; ENSG00000069849; ENSG00000105409; ENSG00000129244; ENSG00000132681; ENSG00000137731; ENSG00000143153; ENSG00000163399; ENSG00000074370; ENSG00000174437; ENSG00000196296; ENSG00000105675; ENSG00000186009	13
scz	Conditioned	sarcoplasmic-endoplasmic-reticulum-calcium-atpase	pops	nested	ion-transporting-atpase-p-type	SET	3	5.59334	2.7451	0.035897	4.29129e-05	0.00762121	1.132e-08	1.54838e-06	4.29129e-05	0.00762121	3146	ENSG00000074370; ENSG00000174437; ENSG00000196296	3
scz	Conditioned	potassium-transporting-atpase	pops	nested	ion-transporting-atpase-p-type	SET	2	0.642493	0.37138	0.0039654	0.276077	0.821461	0.26028	0.78433	0.276077	0.821461	3146	ENSG00000105675; ENSG00000186009	2
scz	Conditioned	sodium-potassium-transporting-atpase	pops	nested	ion-transporting-atpase-p-type	SET	8	0.0855097	0.029382	0.00062736	0.462953	1	0.46593	1	0.462953	1	3146	ENSG00000018625; ENSG00000069849; ENSG00000105409; ENSG00000129244; ENSG00000132681; ENSG00000137731; ENSG00000143153; ENSG00000163399	8
scz	Conditioned	iron-homeostasis	pops	broad		SET	3	0.715897	0.3206	0.0041925	0.254948	0.788077	0.23703	0.741986	0.254948	0.788077	3146	ENSG00000072274; ENSG00000106327; ENSG00000105697	3
scz	Conditioned	isocitrate-dehydrogenases	pops	broad		SET	2	0.94741	0.68493	0.0073135	0.194845	0.681294	0.17172	0.604962	0.194845	0.681294	3146	ENSG00000138413; ENSG00000182054	2
scz	Conditioned	jak-tyk-kinase	pops	broad		SET	4	0.360746	0.17678	0.0026693	0.365591	0.91137	0.35915	0.903186	0.365591	0.91137	3146	ENSG00000096968; ENSG00000105397; ENSG00000105639; ENSG00000162434	4
scz	Conditioned	kainate-glutamate-receptor	pops	broad		SET	5	2.62823	0.98322	0.016598	0.0144404	0.199252	0.0042955	0.0556117	0.0144404	0.199252	3146	ENSG00000105737; ENSG00000149403; ENSG00000163873; ENSG00000164418; ENSG00000171189	5
scz	Conditioned	kallikrein-kinin-system	pops	broad		SET	4	-0.216485	-0.10012	-0.0015117	0.573367	1	0.58569	1	0.573367	1	3146	ENSG00000100739; ENSG00000168398; ENSG00000164344; ENSG00000149131	4
scz	Conditioned	laminin	pops	broad		SET	12	-4.4317	-1.2321	-0.032216	0.999705	1	1	1	0.999705	1	3146	ENSG00000050555; ENSG00000053747; ENSG00000058085; ENSG00000091128; ENSG00000091136; ENSG00000101680; ENSG00000112769; ENSG00000130702; ENSG00000135862; ENSG00000172037; ENSG00000196569; ENSG00000196878	12
scz	Conditioned	lectin-galectin-c-type	pops	broad		SET	5	-1.33071	-0.42125	-0.0071113	0.883958	1	0.90835	1	0.883958	1	3146	ENSG00000054219; ENSG00000248672; ENSG00000141505; ENSG00000198178; ENSG00000100097; ENSG00000131981	6
scz	Conditioned	leukocyte-receptor-kir-lilr-klr	pops	broad		SET	5	0.096063	0.029158	0.00049223	0.459117	1	0.46174	1	0.459117	1	3146	ENSG00000240403; ENSG00000273735; ENSG00000273911; ENSG00000274722; ENSG00000275083; ENSG00000275262; ENSG00000275416; ENSG00000275511; ENSG00000275566; ENSG00000275626; ENSG00000275629; ENSG00000275838; ENSG00000276004; ENSG00000276357; ENSG00000276424; ENSG00000276739; ENSG00000276882; ENSG00000277181; ENSG00000277709; ENSG00000277982; ENSG00000278361; ENSG00000278403; ENSG00000278442; ENSG00000278474; ENSG00000278656; ENSG00000278707; ENSG00000278710; ENSG00000278726; ENSG00000278758; ENSG00000278809; ENSG00000278850; ENSG00000284192; ENSG00000284213; ENSG00000284295; ENSG00000284466; ENSG00000284528; ENSG00000288389; ENSG00000125498; ENSG00000273510; ENSG00000273794; ENSG00000274692; ENSG00000274782; ENSG00000274926; ENSG00000275080; ENSG00000275196; ENSG00000275276; ENSG00000275522; ENSG00000275750; ENSG00000276310; ENSG00000276387; ENSG00000276625; ENSG00000276820; ENSG00000277356; ENSG00000277616; ENSG00000277833; ENSG00000278207; ENSG00000278248; ENSG00000278495; ENSG00000278503; ENSG00000278738; ENSG00000278755; ENSG00000278805; ENSG00000278821; ENSG00000283723; ENSG00000284100; ENSG00000284145; ENSG00000284347; ENSG00000284401; ENSG00000284514; ENSG00000284530; ENSG00000284551; ENSG00000243772; ENSG00000273887; ENSG00000273947; ENSG00000274108; ENSG00000274402; ENSG00000274410; ENSG00000274830; ENSG00000274952; ENSG00000275008; ENSG00000275623; ENSG00000275658; ENSG00000276218; ENSG00000276459; ENSG00000276590; ENSG00000277317; ENSG00000277484; ENSG00000277554; ENSG00000277924; ENSG00000278327; ENSG00000278369; ENSG00000283702; ENSG00000283708; ENSG00000283790; ENSG00000283996; ENSG00000284044; ENSG00000284132; ENSG00000284236; ENSG00000284241; ENSG00000284333; ENSG00000284504; ENSG00000284510; ENSG00000273578; ENSG00000273661; ENSG00000274412; ENSG00000275407; ENSG00000275546; ENSG00000275914; ENSG00000275960; ENSG00000276011; ENSG00000276731; ENSG00000277251; ENSG00000277725; ENSG00000278692; ENSG00000278731; ENSG00000239961; ENSG00000274185; ENSG00000276798; ENSG00000277092; ENSG00000134545	120
scz	Conditioned	lipid-mediator-receptor-prostanoid-leukotriene-paf	pops	broad		SET	12	-1.3203	-0.32964	-0.0086191	0.882184	1	0.90662	1	0.882184	1	3146	ENSG00000213903; ENSG00000213906; ENSG00000285203; ENSG00000285456; ENSG00000050628; ENSG00000125384; ENSG00000160951; ENSG00000171522; ENSG00000173198; ENSG00000183134; ENSG00000169403; ENSG00000168229; ENSG00000122420; ENSG00000160013; ENSG00000006638	15
scz	Conditioned	prostaglandin-e2-receptor	pops	nested	lipid-mediator-receptor-prostanoid-leukotriene-paf	SET	4	-0.765336	-0.32725	-0.0049413	0.754994	1	0.77796	1	0.754994	1	3146	ENSG00000050628; ENSG00000125384; ENSG00000160951; ENSG00000171522	4
scz	Conditioned	lysophospholipid-s1p-lpa-receptor	pops	broad		SET	6	-1.58867	-0.62298	-0.01152	0.921658	1	0.94392	1	0.921658	1	3146	ENSG00000125910; ENSG00000170989; ENSG00000180739; ENSG00000213694; ENSG00000267534; ENSG00000198121	6
scz	Conditioned	mapk-activated-protein-kinases	pops	broad		SET	4	0.478398	0.1806	0.002727	0.326761	0.865529	0.31619	0.849822	0.326761	0.865529	3146	ENSG00000079277; ENSG00000099875; ENSG00000162889; ENSG00000089022	4
scz	Conditioned	mapk-map3k-signalling	pops	broad		SET	8	1.72736	0.42583	0.0090922	0.0662402	0.405431	0.04206	0.257935	0.0662402	0.405431	3146	ENSG00000095015; ENSG00000130758; ENSG00000173327; ENSG00000139625; ENSG00000073803; ENSG00000197442; ENSG00000107968; ENSG00000006432	8
scz	Conditioned	mapk-stress-activated-signalling	pops	broad		SET	5	3.48534	1.4529	0.024528	0.00290051	0.0877403	0.00024636	0.00636936	0.00290051	0.0877403	3146	ENSG00000050748; ENSG00000107643; ENSG00000109339; ENSG00000112062; ENSG00000185386	5
scz	Conditioned	matrix-metalloproteinases	pops	broad		SET	8	-1.65934	-0.53152	-0.011349	0.930052	1	0.95147	1	0.930052	1	3146	ENSG00000262406; ENSG00000137745; ENSG00000157227; ENSG00000149968; ENSG00000137673; ENSG00000118113; ENSG00000100985; ENSG00000196611; ENSG00000087245	9
scz	Conditioned	melanocortin-receptor	pops	broad		SET	4	0.0359471	0.015926	0.00024047	0.481041	1	0.48566	1	0.481041	1	3146	ENSG00000258839; ENSG00000185231; ENSG00000124089; ENSG00000166603	4
scz	Conditioned	melatonin-receptor	pops	broad		SET	2	-0.597641	-0.43415	-0.0046357	0.704263	1	0.72495	1	0.704263	1	3146	ENSG00000134640; ENSG00000168412	2
scz	Conditioned	metabotropic-glutamate-receptor	pops	broad		SET	4	3.08112	1.5209	0.022965	0.00627612	0.13617	0.0010327	0.0198102	0.00627612	0.13617	3146	ENSG00000164082; ENSG00000198822; ENSG00000124493; ENSG00000168959	4
scz	Conditioned	microsomal-triglyceride-transfer-protein	pops	broad		SET	2	-0.355829	-0.33961	-0.0036263	0.623142	1	0.63901	1	0.623142	1	3146	ENSG00000138823; ENSG00000185624	2
scz	Conditioned	microtubule-mitotic-spindle	pops	broad		SET	13	-2.882	-0.62257	-0.016943	0.992574	1	0.99802	1	0.992574	1	3146	ENSG00000101162; ENSG00000104833; ENSG00000123416; ENSG00000127824; ENSG00000137267; ENSG00000137285; ENSG00000152086; ENSG00000167552; ENSG00000167553; ENSG00000176014; ENSG00000183311; ENSG00000188229; ENSG00000196230; ENSG00000224156; ENSG00000227739; ENSG00000229684; ENSG00000232421; ENSG00000232575; ENSG00000235067; ENSG00000258947; ENSG00000261456; ENSG00000292120; ENSG00000138160	23
scz	Conditioned	tubulin-beta	pops	nested	microtubule-mitotic-spindle	SET	7	-0.886929	-0.26544	-0.0053017	0.788422	1	0.81244	1	0.788422	1	3146	ENSG00000101162; ENSG00000104833; ENSG00000137267; ENSG00000137285; ENSG00000176014; ENSG00000183311; ENSG00000188229; ENSG00000196230; ENSG00000224156; ENSG00000227739; ENSG00000229684; ENSG00000232421; ENSG00000232575; ENSG00000235067; ENSG00000258947; ENSG00000261456	16
scz	Conditioned	tubulin	pops	nested	microtubule-mitotic-spindle	SET	12	-2.61835	-0.58431	-0.015278	0.987425	1	0.99558	1	0.987425	1	3146	ENSG00000101162; ENSG00000104833; ENSG00000123416; ENSG00000127824; ENSG00000137267; ENSG00000137285; ENSG00000152086; ENSG00000167552; ENSG00000167553; ENSG00000176014; ENSG00000183311; ENSG00000188229; ENSG00000196230; ENSG00000224156; ENSG00000227739; ENSG00000229684; ENSG00000232421; ENSG00000232575; ENSG00000235067; ENSG00000258947; ENSG00000261456; ENSG00000292120	22
scz	Conditioned	mitochondrial-complex-i-nadh-dehydrogenase	pops	broad		SET	41	1.0777	0.13662	0.0065976	0.165788	0.633742	0.14058	0.541991	0.165788	0.633742	3146	ENSG00000004779; ENSG00000023228; ENSG00000065518; ENSG00000090266; ENSG00000099795; ENSG00000109390; ENSG00000110717; ENSG00000115286; ENSG00000119013; ENSG00000119421; ENSG00000123545; ENSG00000125356; ENSG00000128609; ENSG00000130414; ENSG00000131495; ENSG00000136521; ENSG00000137806; ENSG00000139180; ENSG00000140990; ENSG00000145494; ENSG00000147123; ENSG00000147684; ENSG00000151366; ENSG00000158864; ENSG00000160194; ENSG00000164182; ENSG00000164258; ENSG00000165264; ENSG00000166136; ENSG00000167792; ENSG00000168653; ENSG00000170906; ENSG00000174886; ENSG00000178057; ENSG00000178127; ENSG00000183648; ENSG00000184752; ENSG00000184983; ENSG00000185633; ENSG00000186010; ENSG00000189043; ENSG00000198695; ENSG00000198763; ENSG00000198786; ENSG00000198840; ENSG00000198886; ENSG00000198888; ENSG00000212907; ENSG00000213619; ENSG00000267855; ENSG00000272765; ENSG00000273397; ENSG00000273642; ENSG00000274359; ENSG00000275605; ENSG00000275724; ENSG00000276061; ENSG00000276220; ENSG00000276766; ENSG00000277365; ENSG00000277722; ENSG00000278365; ENSG00000281013; ENSG00000283447; ENSG00000291930; ENSG00000292058	66
scz	Conditioned	mitotic-kinase-aurora-plk	pops	broad		SET	5	-1.35749	-0.526	-0.0088797	0.88847	1	0.91268	1	0.88847	1	3146	ENSG00000087586; ENSG00000105146; ENSG00000178999; ENSG00000166851; ENSG00000142731	5
scz	Conditioned	monoamine-gaba-metabolism	pops	broad		SET	8	-0.390004	-0.13227	-0.0028242	0.635074	1	0.65173	1	0.635074	1	3146	ENSG00000069535; ENSG00000189221; ENSG00000129167; ENSG00000139287; ENSG00000093010; ENSG00000132437; ENSG00000123454; ENSG00000183044; ENSG00000112294; ENSG00000180176	10
scz	Conditioned	tryptophan-5-hydroxylase	pops	nested	monoamine-gaba-metabolism	SET	2	0.353401	0.2405	0.0025679	0.368086	0.913282	0.3619	0.907925	0.368086	0.913282	3146	ENSG00000129167; ENSG00000139287	2
scz	Conditioned	motilin-ghrelin-receptor	pops	broad		SET	2	-0.112779	-0.079408	-0.0008479	0.535566	1	0.5449	1	0.535566	1	3146	ENSG00000121853; ENSG00000102539	2
scz	Conditioned	mucin	pops	broad		SET	3	-1.42786	-0.66304	-0.0086706	0.89963	1	0.92333	1	0.89963	1	3146	ENSG00000181143; ENSG00000291738; ENSG00000215182; ENSG00000291363; ENSG00000185499	5
scz	Conditioned	muscarinic-acetylcholine-receptor	pops	broad		SET	5	-0.148375	-0.060267	-0.0010174	0.548584	1	0.55898	1	0.548584	1	3146	ENSG00000133019; ENSG00000168539; ENSG00000180720; ENSG00000181072; ENSG00000184984	5
scz	Conditioned	myosin	pops	broad		SET	7	-0.944648	-0.29371	-0.0058663	0.803243	1	0.82757	1	0.803243	1	3146	ENSG00000078814; ENSG00000092054; ENSG00000106631; ENSG00000111245; ENSG00000160808; ENSG00000197616; ENSG00000198336	7
scz	Conditioned	natriuretic-peptide-receptor	pops	broad		SET	3	-1.6265	-0.95368	-0.012471	0.926251	1	0.94807	1	0.926251	1	3146	ENSG00000113389; ENSG00000159899; ENSG00000169418	3
scz	Conditioned	neurokinin-tachykinin-receptor	pops	broad		SET	3	-0.541904	-0.31444	-0.004112	0.686338	1	0.70606	1	0.686338	1	3146	ENSG00000115353; ENSG00000075073; ENSG00000169836	3
scz	Conditioned	neuropeptide-y-receptor	pops	broad		SET	3	-0.0870109	-0.048412	-0.00063309	0.52611	1	0.53467	1	0.52611	1	3146	ENSG00000204174; ENSG00000264717; ENSG00000288157; ENSG00000185149; ENSG00000164129	5
scz	Conditioned	neurotrophin-trk-signaling	pops	broad		SET	4	2.21947	0.93111	0.014059	0.0297291	0.277731	0.013235	0.119992	0.0297291	0.277731	3146	ENSG00000140538; ENSG00000148053; ENSG00000198400; ENSG00000134259	4
scz	Conditioned	nf-kb-pathway-irak-ikk-nf-kb	pops	broad		SET	8	2.53348	0.60877	0.012998	0.0171338	0.215612	0.0056511	0.0681163	0.0171338	0.215612	3146	ENSG00000077150; ENSG00000109320; ENSG00000173039; ENSG00000056972; ENSG00000104365; ENSG00000184216; ENSG00000198001; ENSG00000172175; ENSG00000137275	9
scz	Conditioned	nicotinic-acetylcholine-receptor-muscle-type	pops	broad		SET	5	-0.575105	-0.25005	-0.0042212	0.697077	1	0.71739	1	0.697077	1	3146	ENSG00000108556; ENSG00000135902; ENSG00000138435; ENSG00000170175; ENSG00000196811; ENSG00000283946	6
scz	Conditioned	nicotinic-acetylcholine-receptor-neuronal	pops	broad		SET	9	1.42698	0.4602	0.010422	0.103459	0.498442	0.076802	0.371151	0.103459	0.498442	3146	ENSG00000166664; ENSG00000175344; ENSG00000274542; ENSG00000275917; ENSG00000282088; ENSG00000101204; ENSG00000160716; ENSG00000169684; ENSG00000080644; ENSG00000117971; ENSG00000147434; ENSG00000129749; ENSG00000174343	13
scz	Conditioned	nicotinic-acetylcholine-receptor-alpha4-beta2-alpha5	pops	nested	nicotinic-acetylcholine-receptor-neuronal	SET	3	1.87681	1.078	0.014097	0.0524237	0.363271	0.030282	0.206117	0.0524237	0.363271	3146	ENSG00000101204; ENSG00000160716; ENSG00000169684	3
scz	Conditioned	neuronal-acetylcholine-receptor-alpha4-beta2	pops	nested	nicotinic-acetylcholine-receptor-neuronal	SET	2	1.70814	1.092	0.01166	0.0682408	0.413652	0.04382	0.265622	0.0682408	0.413652	3146	ENSG00000101204; ENSG00000160716	2
scz	Conditioned	neuronal-acetylcholine-receptor-alpha6-beta2	pops	nested	nicotinic-acetylcholine-receptor-neuronal	SET	2	1.10338	0.69121	0.0073805	0.16041	0.622786	0.13494	0.529328	0.16041	0.622786	3146	ENSG00000147434; ENSG00000160716	2
scz	Conditioned	neuronal-acetylcholine-receptor-alpha9-alpha10	pops	nested	nicotinic-acetylcholine-receptor-neuronal	SET	2	0.587364	0.40581	0.0043331	0.292581	0.84275	0.27848	0.812707	0.292581	0.84275	3146	ENSG00000129749; ENSG00000174343	2
scz	Conditioned	neuronal-acetylcholine-receptor-alpha3-beta4	pops	nested	nicotinic-acetylcholine-receptor-neuronal	SET	2	0.554856	0.40778	0.0043542	0.302577	0.848153	0.2895	0.825853	0.302577	0.848153	3146	ENSG00000080644; ENSG00000117971	2
scz	Conditioned	nitric-oxide-synthase	pops	broad		SET	3	-0.229081	-0.12837	-0.0016787	0.577929	1	0.5906	1	0.577929	1	3146	ENSG00000007171; ENSG00000089250; ENSG00000164867	3
scz	Conditioned	nmda-glutamate-receptor	pops	broad		SET	7	1.41704	0.43238	0.0086361	0.104943	0.49947	0.078242	0.374087	0.104943	0.49947	3146	ENSG00000105464; ENSG00000116032; ENSG00000161509; ENSG00000176884; ENSG00000183454; ENSG00000198785; ENSG00000273079	7
scz	Conditioned	glutamate-nmda-receptor-grin1-grin2b	pops	nested	nmda-glutamate-receptor	SET	2	2.76237	1.8317	0.019558	0.0113154	0.173676	0.0028726	0.0418389	0.0113154	0.173676	3146	ENSG00000176884; ENSG00000273079	2
scz	Conditioned	glutamate-nmda-receptor	pops	nested	nmda-glutamate-receptor	SET	7	1.41704	0.43238	0.0086361	0.104943	0.49947	0.078242	0.374087	0.104943	0.49947	3146	ENSG00000105464; ENSG00000116032; ENSG00000161509; ENSG00000176884; ENSG00000183454; ENSG00000198785; ENSG00000273079	7
scz	Conditioned	notch-signalling	pops	broad		SET	6	-0.154055	-0.057575	-0.0010647	0.550675	1	0.56122	1	0.550675	1	3146	ENSG00000090932; ENSG00000128917; ENSG00000172889; ENSG00000148400; ENSG00000134250; ENSG00000074181	6
scz	Conditioned	nuclear-receptor-lipid-metabolic-sensor	pops	broad		SET	6	-0.3767	-0.11498	-0.0021263	0.630445	1	0.64681	1	0.630445	1	3146	ENSG00000112033; ENSG00000132170; ENSG00000186951; ENSG00000025434; ENSG00000131408; ENSG00000012504	6
scz	Conditioned	liver-x-receptor	pops	nested	nuclear-receptor-lipid-metabolic-sensor	SET	2	0.623702	0.26251	0.002803	0.281642	0.825764	0.26642	0.795971	0.281642	0.825764	3146	ENSG00000025434; ENSG00000131408	2
scz	Conditioned	peroxisome-proliferator-activated-receptor	pops	nested	nuclear-receptor-lipid-metabolic-sensor	SET	3	-0.975043	-0.4782	-0.0062534	0.810695	1	0.83522	1	0.810695	1	3146	ENSG00000112033; ENSG00000132170; ENSG00000186951	3
scz	Conditioned	nuclear-receptor-steroid	pops	broad		SET	6	-0.102161	-0.040983	-0.00075786	0.531672	1	0.54069	1	0.531672	1	3146	ENSG00000091831; ENSG00000140009; ENSG00000169083; ENSG00000196482; ENSG00000113580; ENSG00000151623; ENSG00000082175	7
scz	Conditioned	nuclear-receptor-vitamin-d-orphan	pops	broad		SET	3	0.30955	0.16326	0.002135	0.383095	0.93105	0.37845	0.928708	0.383095	0.93105	3146	ENSG00000101076; ENSG00000143365; ENSG00000111424	3
scz	Conditioned	opioid-receptor	pops	broad		SET	4	1.31278	0.45107	0.0068109	0.121445	0.532991	0.094641	0.414104	0.121445	0.532991	3146	ENSG00000082556; ENSG00000112038; ENSG00000116329; ENSG00000125510; ENSG00000277044	5
scz	Conditioned	opioid-receptors-mu-kappa-delta	pops	nested	opioid-receptor	SET	3	-0.487525	-0.26086	-0.0034113	0.668369	1	0.68706	1	0.668369	1	3146	ENSG00000082556; ENSG00000112038; ENSG00000116329	3
scz	Conditioned	orexin-receptor	pops	broad		SET	2	2.2682	1.8274	0.019513	0.027351	0.266244	0.011664	0.109537	0.027351	0.266244	3146	ENSG00000121764; ENSG00000137252	2
scz	Conditioned	p53-mdm2-regulatory-loop	pops	broad		SET	2	0.398358	0.22616	0.0024148	0.352973	0.897217	0.34519	0.884339	0.352973	0.897217	3146	ENSG00000135679; ENSG00000141510	2
scz	Conditioned	parathyroid-hormone-signalling	pops	broad		SET	2	-0.733994	-0.45628	-0.0048719	0.745896	1	0.76852	1	0.745896	1	3146	ENSG00000160801; ENSG00000087494	2
scz	Conditioned	parp-tankyrase	pops	broad		SET	5	2.4214	0.86323	0.014573	0.0209082	0.24138	0.007736	0.0844867	0.0209082	0.24138	3146	ENSG00000041880; ENSG00000129484; ENSG00000143799; ENSG00000291803; ENSG00000107854; ENSG00000173273; ENSG00000285372	7
scz	Conditioned	parp-1-2-and-3	pops	nested	parp-tankyrase	SET	3	2.11086	0.88118	0.011523	0.0357669	0.301648	0.017401	0.144062	0.0357669	0.301648	3146	ENSG00000041880; ENSG00000129484; ENSG00000143799; ENSG00000291803	4
scz	Conditioned	tankyrase-1-2	pops	nested	parp-tankyrase	SET	2	1.18495	0.80945	0.0086431	0.144253	0.585892	0.11803	0.483585	0.144253	0.585892	3146	ENSG00000107854; ENSG00000173273; ENSG00000285372	3
scz	Conditioned	phosphatase-tyrosine-inositol	pops	broad		SET	5	-2.56492	-1.0252	-0.017306	0.986052	1	0.99483	1	0.986052	1	3146	ENSG00000081237; ENSG00000262418; ENSG00000168918; ENSG00000281614; ENSG00000133731; ENSG00000179295; ENSG00000127329	7
scz	Conditioned	phosphodiesterase	pops	broad		SET	23	2.50011	0.44662	0.016162	0.0181735	0.223193	0.006213	0.0710767	0.0181735	0.223193	3146	ENSG00000065989; ENSG00000073417; ENSG00000095464; ENSG00000105650; ENSG00000112541; ENSG00000113231; ENSG00000113448; ENSG00000115252; ENSG00000123360; ENSG00000132915; ENSG00000133256; ENSG00000138735; ENSG00000139053; ENSG00000152270; ENSG00000154678; ENSG00000156973; ENSG00000160191; ENSG00000171408; ENSG00000172572; ENSG00000184588; ENSG00000185527; ENSG00000186642; ENSG00000205268; ENSG00000284762; ENSG00000285188	25
scz	Conditioned	phosphodiesterase-4	pops	nested	phosphodiesterase	SET	4	3.06125	1.127	0.017018	0.00651	0.138381	0.0011036	0.0206662	0.00651	0.138381	3146	ENSG00000065989; ENSG00000105650; ENSG00000113448; ENSG00000184588; ENSG00000285188	5
scz	Conditioned	3-5-cyclic-phosphodiesterase	pops	nested	phosphodiesterase	SET	23	2.50011	0.44662	0.016162	0.0181735	0.223193	0.006213	0.0710767	0.0181735	0.223193	3146	ENSG00000065989; ENSG00000073417; ENSG00000095464; ENSG00000105650; ENSG00000112541; ENSG00000113231; ENSG00000113448; ENSG00000115252; ENSG00000123360; ENSG00000132915; ENSG00000133256; ENSG00000138735; ENSG00000139053; ENSG00000152270; ENSG00000154678; ENSG00000156973; ENSG00000160191; ENSG00000171408; ENSG00000172572; ENSG00000184588; ENSG00000185527; ENSG00000186642; ENSG00000205268; ENSG00000284762; ENSG00000285188	25
scz	Conditioned	phosphodiesterase-7	pops	nested	phosphodiesterase	SET	2	1.78134	1.0069	0.010751	0.0608908	0.389355	0.037442	0.238504	0.0608908	0.389355	3146	ENSG00000171408; ENSG00000205268	2
scz	Conditioned	phosphodiesterase-8	pops	nested	phosphodiesterase	SET	2	0.134001	0.095701	0.0010219	0.445415	0.994517	0.4467	1	0.445415	0.994517	3146	ENSG00000073417; ENSG00000113231; ENSG00000284762	3
scz	Conditioned	phosphodiesterase-3	pops	nested	phosphodiesterase	SET	2	-0.415372	-0.29928	-0.0031956	0.64383	1	0.66107	1	0.64383	1	3146	ENSG00000152270; ENSG00000172572	2
scz	Conditioned	phospholipase-a2	pops	broad		SET	5	-2.38229	-0.81491	-0.013757	0.98026	1	0.99139	1	0.98026	1	3146	ENSG00000069764; ENSG00000276870; ENSG00000116711; ENSG00000146070; ENSG00000188257; ENSG00000127472	6
scz	Conditioned	pi3k-akt-mtor-cascade	pops	broad		SET	15	2.92125	0.61393	0.017946	0.00843628	0.149728	0.0017457	0.0285422	0.00843628	0.149728	3146	ENSG00000051382; ENSG00000105647; ENSG00000105851; ENSG00000117461; ENSG00000121879; ENSG00000141506; ENSG00000145675; ENSG00000171608; ENSG00000105221; ENSG00000117020; ENSG00000142208; ENSG00000275199; ENSG00000141564; ENSG00000167965; ENSG00000198793; ENSG00000140992	16
scz	Conditioned	serine-threonine-protein-kinase-akt	pops	nested	pi3k-akt-mtor-cascade	SET	3	2.69296	1.1465	0.014993	0.012844	0.188585	0.0035443	0.0489051	0.012844	0.188585	3146	ENSG00000105221; ENSG00000117020; ENSG00000142208; ENSG00000275199	4
scz	Conditioned	pi3-kinase-class-i	pops	nested	pi3k-akt-mtor-cascade	SET	8	1.42343	0.42596	0.009095	0.104	0.498755	0.077315	0.371401	0.104	0.498755	3146	ENSG00000051382; ENSG00000105647; ENSG00000105851; ENSG00000117461; ENSG00000121879; ENSG00000141506; ENSG00000145675; ENSG00000171608	8
scz	Conditioned	mtorc1	pops	nested	pi3k-akt-mtor-cascade	SET	3	0.548046	0.24359	0.0031854	0.304679	0.848153	0.29183	0.826856	0.304679	0.848153	3146	ENSG00000141564; ENSG00000167965; ENSG00000198793	3
scz	Conditioned	pim-kinase	pops	broad		SET	2	2.7514	1.5552	0.016606	0.011536	0.175325	0.0029701	0.0430596	0.011536	0.175325	3146	ENSG00000102096; ENSG00000137193; ENSG00000198355; ENSG00000292210	4
scz	Conditioned	pituitary-gonadal-hormone-receptor	pops	broad		SET	5	-0.910714	-0.43523	-0.0073472	0.79461	1	0.81877	1	0.79461	1	3146	ENSG00000170820; ENSG00000109163; ENSG00000138039; ENSG00000165409; ENSG00000174417	5
scz	Conditioned	platelet-adhesion-gp-vwf	pops	broad		SET	3	-1.30526	-0.51473	-0.0067312	0.879601	1	0.90409	1	0.879601	1	3146	ENSG00000088053; ENSG00000274050; ENSG00000274566; ENSG00000275633; ENSG00000275931; ENSG00000276065; ENSG00000276211; ENSG00000277439; ENSG00000278316; ENSG00000278670; ENSG00000185245; ENSG00000110799	12
scz	Conditioned	potassium-channel-inward-rectifier-ca-activated	pops	broad		SET	5	2.80466	1.1162	0.018843	0.010453	0.171276	0.0025211	0.0377685	0.010453	0.171276	3146	ENSG00000120457; ENSG00000162989; ENSG00000156113; ENSG00000104783; ENSG00000123700	5
scz	Conditioned	potassium-channel-two-pore-domain-k2p	pops	broad		SET	5	1.39223	0.62468	0.010545	0.108717	0.507579	0.081936	0.384732	0.108717	0.507579	3146	ENSG00000100433; ENSG00000186795; ENSG00000082482; ENSG00000171303; ENSG00000169427	5
scz	Conditioned	potassium-channel-voltage-gated	pops	broad		SET	39	4.56019	0.7035	0.033136	0.000369562	0.0305959	2.5749e-06	0.000147284	0.000369562	0.0305959	3146	ENSG00000026559; ENSG00000053918; ENSG00000055118; ENSG00000075043; ENSG00000089558; ENSG00000102057; ENSG00000104848; ENSG00000111262; ENSG00000116396; ENSG00000117013; ENSG00000124134; ENSG00000129159; ENSG00000130037; ENSG00000131398; ENSG00000135519; ENSG00000140015; ENSG00000143105; ENSG00000143473; ENSG00000151079; ENSG00000156486; ENSG00000158445; ENSG00000162975; ENSG00000164794; ENSG00000166006; ENSG00000168263; ENSG00000168418; ENSG00000170745; ENSG00000171126; ENSG00000171385; ENSG00000173826; ENSG00000177272; ENSG00000177301; ENSG00000178342; ENSG00000182255; ENSG00000182674; ENSG00000183960; ENSG00000184156; ENSG00000184408; ENSG00000184611; ENSG00000185760; ENSG00000281151; ENSG00000282076; ENSG00000292214	43
scz	Conditioned	voltage-gated-potassium-channel-kqt-kcnq2-kv7-2-kcnq3-kv7-3	pops	nested	potassium-channel-voltage-gated	SET	2	1.80908	1.3118	0.014007	0.0583144	0.379828	0.035228	0.229456	0.0583144	0.379828	3146	ENSG00000075043; ENSG00000184156; ENSG00000281151	3
scz	Conditioned	kcnq-kv7-potassium-channel	pops	nested	potassium-channel-voltage-gated	SET	5	1.62358	0.74217	0.012529	0.0776276	0.448927	0.05224	0.300452	0.0776276	0.448927	3146	ENSG00000053918; ENSG00000075043; ENSG00000117013; ENSG00000184156; ENSG00000185760; ENSG00000281151; ENSG00000282076	7
scz	Conditioned	voltage-gated-potassium-channel-kcnq3-kcnq4	pops	nested	potassium-channel-voltage-gated	SET	2	0.813298	0.58555	0.0062523	0.228403	0.743381	0.20803	0.682092	0.228403	0.743381	3146	ENSG00000117013; ENSG00000184156	2
scz	Conditioned	proteasome	pops	broad		SET	35	2.3974	0.32794	0.014634	0.0218052	0.244997	0.0082613	0.0872149	0.0218052	0.244997	3146	ENSG00000008018; ENSG00000013275; ENSG00000041357; ENSG00000087191; ENSG00000099341; ENSG00000100519; ENSG00000100567; ENSG00000100764; ENSG00000100804; ENSG00000100902; ENSG00000101182; ENSG00000103035; ENSG00000106588; ENSG00000108344; ENSG00000108671; ENSG00000115233; ENSG00000126067; ENSG00000127922; ENSG00000129084; ENSG00000130706; ENSG00000136930; ENSG00000142507; ENSG00000143106; ENSG00000154611; ENSG00000159352; ENSG00000159377; ENSG00000161057; ENSG00000163636; ENSG00000165916; ENSG00000173692; ENSG00000175166; ENSG00000185627; ENSG00000197170; ENSG00000204264; ENSG00000205220; ENSG00000206298; ENSG00000222028; ENSG00000226201; ENSG00000230034; ENSG00000230669; ENSG00000231631; ENSG00000235715; ENSG00000236443; ENSG00000239836; ENSG00000240065; ENSG00000240118; ENSG00000240508; ENSG00000242711; ENSG00000243067; ENSG00000243594; ENSG00000243958; ENSG00000275903; ENSG00000277791; ENSG00000281184; ENSG00000281221	55
scz	Conditioned	26s-proteasome	pops	nested	proteasome	SET	35	2.3974	0.32794	0.014634	0.0218052	0.244997	0.0082613	0.0872149	0.0218052	0.244997	3146	ENSG00000008018; ENSG00000013275; ENSG00000041357; ENSG00000087191; ENSG00000099341; ENSG00000100519; ENSG00000100567; ENSG00000100764; ENSG00000100804; ENSG00000100902; ENSG00000101182; ENSG00000103035; ENSG00000106588; ENSG00000108344; ENSG00000108671; ENSG00000115233; ENSG00000126067; ENSG00000127922; ENSG00000129084; ENSG00000130706; ENSG00000136930; ENSG00000142507; ENSG00000143106; ENSG00000154611; ENSG00000159352; ENSG00000159377; ENSG00000161057; ENSG00000163636; ENSG00000165916; ENSG00000173692; ENSG00000175166; ENSG00000185627; ENSG00000197170; ENSG00000204264; ENSG00000205220; ENSG00000206298; ENSG00000222028; ENSG00000226201; ENSG00000230034; ENSG00000230669; ENSG00000231631; ENSG00000235715; ENSG00000236443; ENSG00000239836; ENSG00000240065; ENSG00000240118; ENSG00000240508; ENSG00000242711; ENSG00000243067; ENSG00000243594; ENSG00000243958; ENSG00000275903; ENSG00000277791; ENSG00000281184; ENSG00000281221	55
scz	Conditioned	20s-proteasome	pops	nested	proteasome	SET	16	1.10954	0.22507	0.0067945	0.159142	0.620399	0.13361	0.526079	0.159142	0.620399	3146	ENSG00000008018; ENSG00000041357; ENSG00000100567; ENSG00000100804; ENSG00000100902; ENSG00000101182; ENSG00000106588; ENSG00000126067; ENSG00000129084; ENSG00000136930; ENSG00000142507; ENSG00000143106; ENSG00000154611; ENSG00000159377; ENSG00000204264; ENSG00000205220; ENSG00000206298; ENSG00000222028; ENSG00000226201; ENSG00000230034; ENSG00000230669; ENSG00000231631; ENSG00000235715; ENSG00000236443; ENSG00000239836; ENSG00000240065; ENSG00000240118; ENSG00000240508; ENSG00000242711; ENSG00000243067; ENSG00000243594; ENSG00000243958; ENSG00000275903; ENSG00000277791; ENSG00000281184	35
scz	Conditioned	protein-kinase-a-pka	pops	broad		SET	3	0.979775	0.63075	0.0082483	0.187321	0.668913	0.16361	0.587577	0.187321	0.668913	3146	ENSG00000072062; ENSG00000142875; ENSG00000165059; ENSG00000288516	4
scz	Conditioned	protein-kinase-c-d-signalling	pops	broad		SET	12	1.31075	0.38561	0.010083	0.121779	0.533588	0.09498	0.414434	0.121779	0.533588	3146	ENSG00000027075; ENSG00000065675; ENSG00000067606; ENSG00000115825; ENSG00000126583; ENSG00000154229; ENSG00000163558; ENSG00000163932; ENSG00000166501; ENSG00000171132; ENSG00000184304; ENSG00000036828; ENSG00000277443	13
scz	Conditioned	protein-phosphatase-ppp	pops	broad		SET	4	2.55521	1.1501	0.017365	0.01648	0.215129	0.0053121	0.0650267	0.01648	0.215129	3146	ENSG00000113575; ENSG00000104695; ENSG00000138814; ENSG00000011485	4
scz	Conditioned	purine-metabolism	pops	broad		SET	7	1.01283	0.27311	0.005455	0.179816	0.653771	0.15558	0.572043	0.179816	0.653771	3146	ENSG00000159131; ENSG00000262473; ENSG00000106348; ENSG00000178035; ENSG00000198805; ENSG00000291814; ENSG00000128059; ENSG00000163655; ENSG00000158125	9
scz	Conditioned	inosine-5-monophosphate-dehydrogenase-impdh	pops	nested	purine-metabolism	SET	2	1.31856	0.6587	0.0070333	0.120477	0.531301	0.093671	0.411003	0.120477	0.531301	3146	ENSG00000106348; ENSG00000178035	2
scz	Conditioned	purine-receptor	pops	broad		SET	6	-0.319073	-0.11777	-0.0021778	0.610178	1	0.62516	1	0.610178	1	3146	ENSG00000109991; ENSG00000089041; ENSG00000169860; ENSG00000169313; ENSG00000175591; ENSG00000186912; ENSG00000171631	7
scz	Conditioned	pyrimidine-metabolism	pops	broad		SET	6	-0.560179	-0.17742	-0.0032808	0.692262	1	0.71232	1	0.692262	1	3146	ENSG00000158825; ENSG00000102967; ENSG00000188641; ENSG00000025708; ENSG00000176890; ENSG00000114491	6
scz	Conditioned	pyruvate-dehydrogenase-kinase	pops	broad		SET	3	-0.464766	-0.22299	-0.0029161	0.660734	1	0.67895	1	0.660734	1	3146	ENSG00000004799; ENSG00000005882; ENSG00000067992; ENSG00000152256	4
scz	Conditioned	raf-mek-erk-cascade	pops	broad		SET	6	2.63538	0.93514	0.017293	0.0142613	0.198917	0.004206	0.0549049	0.0142613	0.198917	3146	ENSG00000078061; ENSG00000132155; ENSG00000157764; ENSG00000126934; ENSG00000169032; ENSG00000100030; ENSG00000102882	7
scz	Conditioned	b-raf-raf-proto-oncogene-serine-threonine-protein-kinase	pops	nested	raf-mek-erk-cascade	SET	2	2.26491	1.3201	0.014096	0.0275045	0.266244	0.011764	0.109821	0.0275045	0.266244	3146	ENSG00000132155; ENSG00000157764	2
scz	Conditioned	raf-serine-threonine-protein-kinase	pops	nested	raf-mek-erk-cascade	SET	2	2.26491	1.3201	0.014096	0.0275045	0.266244	0.011764	0.109821	0.0275045	0.266244	3146	ENSG00000078061; ENSG00000132155; ENSG00000157764	3
scz	Conditioned	mitogen-activated-protein-kinase-erk1-erk2	pops	nested	raf-mek-erk-cascade	SET	2	1.22846	0.71124	0.0075944	0.136121	0.568708	0.10964	0.459903	0.136121	0.568708	3146	ENSG00000100030; ENSG00000102882	2
scz	Conditioned	dual-specificity-mitogen-activated-protein-kinase-kinase-mek1-2	pops	nested	raf-mek-erk-cascade	SET	2	0.99358	0.6964	0.0074359	0.184167	0.661404	0.16022	0.579551	0.184167	0.661404	3146	ENSG00000126934; ENSG00000169032	2
scz	Conditioned	ras-gtpase	pops	broad		SET	3	1.31751	0.68537	0.0089626	0.120647	0.531301	0.093842	0.41118	0.120647	0.531301	3146	ENSG00000133703; ENSG00000174775; ENSG00000213281; ENSG00000276536	4
scz	Conditioned	redox-oxidative-stress	pops	broad		SET	9	-3.13079	-0.83232	-0.018849	0.995549	1	0.99913	1	0.995549	1	3146	ENSG00000079999; ENSG00000116044; ENSG00000084207; ENSG00000104687; ENSG00000005381; ENSG00000007952; ENSG00000086991; ENSG00000181019; ENSG00000136810; ENSG00000198431	10
scz	Conditioned	relaxin-receptor	pops	broad		SET	2	-0.644072	-0.46265	-0.00494	0.718761	1	0.74023	1	0.718761	1	3146	ENSG00000171509; ENSG00000133105	2
scz	Conditioned	renin-angiotensin-neprilysin-system	pops	broad		SET	7	-0.301904	-0.1088	-0.0021731	0.604068	1	0.61864	1	0.604068	1	3146	ENSG00000180772; ENSG00000159640; ENSG00000135744; ENSG00000117298; ENSG00000196549; ENSG00000130368; ENSG00000143839; ENSG00000144891	8
scz	Conditioned	retinoid-signalling-metabolism	pops	broad		SET	7	-0.856682	-0.33468	-0.0066846	0.780399	1	0.80418	1	0.780399	1	3146	ENSG00000077092; ENSG00000131759; ENSG00000143171; ENSG00000172819; ENSG00000186350; ENSG00000204231; ENSG00000206289; ENSG00000227322; ENSG00000228333; ENSG00000231321; ENSG00000235712; ENSG00000095596; ENSG00000116745	13
scz	Conditioned	retinoic-acid-receptor	pops	nested	retinoid-signalling-metabolism	SET	3	-0.818633	-0.52011	-0.0068015	0.770067	1	0.79349	1	0.770067	1	3146	ENSG00000077092; ENSG00000131759; ENSG00000172819	3
scz	Conditioned	retinoid-x-receptor	pops	nested	retinoid-signalling-metabolism	SET	2	-1.09508	-0.79457	-0.0084841	0.838384	1	0.86325	1	0.838384	1	3146	ENSG00000143171; ENSG00000186350; ENSG00000204231; ENSG00000206289; ENSG00000227322; ENSG00000228333; ENSG00000231321; ENSG00000235712	8
scz	Conditioned	retinoid-receptor	pops	nested	retinoid-signalling-metabolism	SET	5	-1.33778	-0.63966	-0.010798	0.885167	1	0.90951	1	0.885167	1	3146	ENSG00000077092; ENSG00000131759; ENSG00000143171; ENSG00000172819; ENSG00000186350; ENSG00000204231; ENSG00000206289; ENSG00000227322; ENSG00000228333; ENSG00000231321; ENSG00000235712	11
scz	Conditioned	rho-effector-kinase-rock-pak	pops	broad		SET	3	1.7797	1.0221	0.013366	0.0610478	0.389566	0.037575	0.238785	0.0610478	0.389566	3146	ENSG00000067900; ENSG00000134318; ENSG00000130669	3
scz	Conditioned	ribosomal-s6-kinase-rsk-s6k	pops	broad		SET	4	-0.244179	-0.12615	-0.0019049	0.583382	1	0.59645	1	0.583382	1	3146	ENSG00000071242; ENSG00000072133; ENSG00000117676; ENSG00000177189; ENSG00000281877; ENSG00000108443; ENSG00000175634	7
scz	Conditioned	ribosomal-protein-s6-kinase-p70s6k	pops	nested	ribosomal-s6-kinase-rsk-s6k	SET	2	1.07794	1.0248	0.010943	0.165737	0.633742	0.14053	0.541991	0.165737	0.633742	3146	ENSG00000108443; ENSG00000175634	2
scz	Conditioned	p90rsk	pops	nested	ribosomal-s6-kinase-rsk-s6k	SET	2	-0.988198	-0.60787	-0.0064907	0.813854	1	0.83847	1	0.813854	1	3146	ENSG00000071242; ENSG00000072133; ENSG00000117676; ENSG00000177189; ENSG00000281877	5
scz	Conditioned	ros-kinase	pops	broad		SET	3	-2.11847	-1.108	-0.014489	0.967961	1	0.98292	1	0.967961	1	3146	ENSG00000019582; ENSG00000047936; ENSG00000124145	3
scz	Conditioned	ros1-sdc4	pops	nested	ros-kinase	SET	2	-1.59471	-1.162	-0.012408	0.922409	1	0.94461	1	0.922409	1	3146	ENSG00000047936; ENSG00000124145	2
scz	Conditioned	cd74-ros1	pops	nested	ros-kinase	SET	2	-2.02005	-1.231	-0.013144	0.961866	1	0.9783	1	0.961866	1	3146	ENSG00000019582; ENSG00000047936	2
scz	Conditioned	ryanodine-receptor	pops	broad		SET	2	-0.135358	-0.096601	-0.0010315	0.543869	1	0.55383	1	0.543869	1	3146	ENSG00000196218; ENSG00000198838	2
scz	Conditioned	selectin	pops	broad		SET	4	-1.06006	-0.50829	-0.007675	0.830637	1	0.85543	1	0.830637	1	3146	ENSG00000007908; ENSG00000174175; ENSG00000188404; ENSG00000110876	4
scz	Conditioned	serotonin-receptor	pops	broad		SET	16	-0.967015	-0.2404	-0.0072573	0.808772	1	0.83322	1	0.808772	1	3146	ENSG00000102468; ENSG00000135312; ENSG00000135914; ENSG00000147246; ENSG00000148680; ENSG00000149305; ENSG00000157219; ENSG00000158748; ENSG00000164270; ENSG00000166736; ENSG00000168830; ENSG00000178084; ENSG00000178394; ENSG00000179097; ENSG00000179546; ENSG00000186038; ENSG00000186090	17
scz	Conditioned	serotonin-2-5-ht2-receptor	pops	nested	serotonin-receptor	SET	2	1.32504	1.1857	0.012661	0.119408	0.529209	0.092585	0.407945	0.119408	0.529209	3146	ENSG00000102468; ENSG00000135914; ENSG00000147246	3
scz	Conditioned	serotonin-5-ht-receptor	pops	nested	serotonin-receptor	SET	16	-0.967015	-0.2404	-0.0072573	0.808772	1	0.83322	1	0.808772	1	3146	ENSG00000102468; ENSG00000135312; ENSG00000135914; ENSG00000147246; ENSG00000148680; ENSG00000149305; ENSG00000157219; ENSG00000158748; ENSG00000164270; ENSG00000166736; ENSG00000168830; ENSG00000178084; ENSG00000178394; ENSG00000179097; ENSG00000179546; ENSG00000186038; ENSG00000186090	17
scz	Conditioned	serotonin-3-5-ht3-receptor	pops	nested	serotonin-receptor	SET	5	-1.39012	-0.6171	-0.010417	0.893745	1	0.91774	1	0.893745	1	3146	ENSG00000149305; ENSG00000166736; ENSG00000178084; ENSG00000186038; ENSG00000186090	5
scz	Conditioned	siglec	pops	broad		SET	3	-0.554475	-0.30958	-0.0040483	0.690433	1	0.71036	1	0.690433	1	3146	ENSG00000105383; ENSG00000142512; ENSG00000105366	3
scz	Conditioned	sodium-glucose-cotransporter-sglt	pops	broad		SET	2	0.907461	0.47413	0.0050625	0.204494	0.699152	0.18209	0.62882	0.204494	0.699152	3146	ENSG00000100170; ENSG00000140675	2
scz	Conditioned	solute-carrier-non-nt-transport	pops	broad		SET	12	-0.903586	-0.2641	-0.0069055	0.79278	1	0.81688	1	0.79278	1	3146	ENSG00000203463; ENSG00000204385; ENSG00000206378; ENSG00000228263; ENSG00000229077; ENSG00000231479; ENSG00000232180; ENSG00000235336; ENSG00000066230; ENSG00000281861; ENSG00000100652; ENSG00000112759; ENSG00000125255; ENSG00000074803; ENSG00000157765; ENSG00000168065; ENSG00000197891; ENSG00000197901; ENSG00000149452; ENSG00000070915; ENSG00000141424	21
scz	Conditioned	solute-carrier-nt-transport	pops	broad		SET	6	2.08071	0.6481	0.011985	0.0376114	0.306542	0.018737	0.149611	0.0376114	0.306542	3146	ENSG00000103546; ENSG00000108576; ENSG00000142319; ENSG00000276996; ENSG00000157103; ENSG00000196517; ENSG00000165646	7
scz	Conditioned	monoamine-transporter	pops	nested	solute-carrier-nt-transport	SET	3	-0.111438	-0.048637	-0.00063603	0.535088	1	0.54436	1	0.535088	1	3146	ENSG00000103546; ENSG00000108576; ENSG00000142319; ENSG00000276996	4
scz	Conditioned	monoamine-transporters-norepinephrine-dopamine	pops	nested	solute-carrier-nt-transport	SET	2	-0.130894	-0.093745	-0.001001	0.542234	1	0.55207	1	0.542234	1	3146	ENSG00000103546; ENSG00000142319; ENSG00000276996	3
scz	Conditioned	somatostatin-receptor	pops	broad		SET	4	1.16982	0.58444	0.0088248	0.147166	0.591181	0.12105	0.489413	0.147166	0.591181	3146	ENSG00000132671; ENSG00000139874; ENSG00000162009; ENSG00000180616; ENSG00000278195	5
scz	Conditioned	src-brk-family-kinase	pops	broad		SET	11	-1.28411	-0.36425	-0.0091189	0.875875	1	0.90044	1	0.875875	1	3146	ENSG00000000938; ENSG00000010810; ENSG00000101336; ENSG00000111816; ENSG00000125508; ENSG00000136573; ENSG00000176105; ENSG00000182866; ENSG00000197122; ENSG00000254087; ENSG00000285369; ENSG00000291971; ENSG00000101213	13
scz	Conditioned	src	pops	nested	src-brk-family-kinase	SET	10	-1.34397	-0.35095	-0.0083773	0.886226	1	0.91051	1	0.886226	1	3146	ENSG00000000938; ENSG00000010810; ENSG00000101336; ENSG00000111816; ENSG00000125508; ENSG00000136573; ENSG00000176105; ENSG00000182866; ENSG00000197122; ENSG00000254087; ENSG00000285369; ENSG00000291971	12
scz	Conditioned	steroid-biosynthesis-cyp-hsd-srd	pops	broad		SET	8	-0.49696	-0.14793	-0.0031586	0.671535	1	0.69039	1	0.671535	1	3146	ENSG00000128039; ENSG00000145545; ENSG00000277893; ENSG00000140459; ENSG00000288362; ENSG00000203859; ENSG00000160882; ENSG00000179142; ENSG00000148795; ENSG00000137869; ENSG00000101846	11
scz	Conditioned	steroid-5-alpha-reductase	pops	nested	steroid-biosynthesis-cyp-hsd-srd	SET	2	-0.551358	-0.25529	-0.0027259	0.689415	1	0.7093	1	0.689415	1	3146	ENSG00000128039; ENSG00000145545; ENSG00000277893	3
scz	Conditioned	synaptic-vesicle-protein	pops	broad		SET	5	0.713602	0.22051	0.0037225	0.255609	0.789151	0.23774	0.742731	0.255609	0.789151	3146	ENSG00000122012; ENSG00000159164; ENSG00000185518; ENSG00000132639; ENSG00000220205	5
scz	Conditioned	t-cell-signalling	pops	broad		SET	12	-1.1185	-0.27996	-0.0073203	0.843411	1	0.86832	1	0.843411	1	3146	ENSG00000160654; ENSG00000167286; ENSG00000198851; ENSG00000160223; ENSG00000163600; ENSG00000013725; ENSG00000116824; ENSG00000010610; ENSG00000110448; ENSG00000178562; ENSG00000121594; ENSG00000114013	12
scz	Conditioned	tam-receptor-gas6-signaling	pops	broad		SET	3	-0.141961	-0.071862	-0.00093974	0.546269	1	0.55644	1	0.546269	1	3146	ENSG00000183087; ENSG00000153208; ENSG00000167601	3
scz	Conditioned	tgf-beta-bmp-activin-ligand	pops	broad		SET	6	1.37428	0.52771	0.0097585	0.111484	0.509653	0.084687	0.389072	0.111484	0.509653	3146	ENSG00000092969; ENSG00000105329; ENSG00000119699; ENSG00000163217; ENSG00000263761; ENSG00000138379; ENSG00000122641	7
scz	Conditioned	tgf-beta-bmp-activin-receptor	pops	broad		SET	11	-0.161882	-0.049246	-0.0012329	0.553528	1	0.5643	1	0.553528	1	3146	ENSG00000115170; ENSG00000121989; ENSG00000114739; ENSG00000107779; ENSG00000138696; ENSG00000204217; ENSG00000106991; ENSG00000182175; ENSG00000139567; ENSG00000106799; ENSG00000241186	11
scz	Conditioned	thyroid-hormone-signalling-metabolism	pops	broad		SET	4	1.04501	0.45718	0.0069033	0.172778	0.641264	0.14802	0.557023	0.172778	0.641264	3146	ENSG00000126351; ENSG00000151090; ENSG00000115705; ENSG00000211452	4
scz	Conditioned	tnf-ligand-superfamily	pops	broad		SET	8	-1.96113	-0.67616	-0.014437	0.95772	1	0.97506	1	0.95772	1	3146	ENSG00000173503; ENSG00000204487; ENSG00000206437; ENSG00000223448; ENSG00000223919; ENSG00000226275; ENSG00000226979; ENSG00000227507; ENSG00000230279; ENSG00000231314; ENSG00000231408; ENSG00000236237; ENSG00000236925; ENSG00000238114; ENSG00000238130; ENSG00000204490; ENSG00000206439; ENSG00000223952; ENSG00000228321; ENSG00000228849; ENSG00000228978; ENSG00000230108; ENSG00000232810; ENSG00000239697; ENSG00000248871; ENSG00000102245; ENSG00000125726; ENSG00000120659; ENSG00000161955; ENSG00000102524; ENSG00000125735; ENSG00000117586; ENSG00000117560	33
scz	Conditioned	tnf-receptor-superfamily	pops	broad		SET	13	-1.53078	-0.40238	-0.01095	0.91421	1	0.93708	1	0.91421	1	3146	ENSG00000139193; ENSG00000104689; ENSG00000067182; ENSG00000120889; ENSG00000006327; ENSG00000159958; ENSG00000048462; ENSG00000186891; ENSG00000111321; ENSG00000186827; ENSG00000101017; ENSG00000120949; ENSG00000049249	13
scz	Conditioned	toll-like-receptor	pops	broad		SET	6	-0.894988	-0.34449	-0.0063704	0.790512	1	0.8146	1	0.790512	1	3146	ENSG00000136869; ENSG00000154589; ENSG00000137462; ENSG00000164342; ENSG00000187554; ENSG00000196664; ENSG00000101916; ENSG00000239732	8
scz	Conditioned	topoisomerase	pops	broad		SET	3	-0.209539	-0.070185	-0.00091782	0.570859	1	0.58299	1	0.570859	1	3146	ENSG00000077097; ENSG00000131747; ENSG00000198900	3
scz	Conditioned	transient-receptor-potential-trp-channel	pops	broad		SET	5	-1.15004	-0.53142	-0.0089712	0.85003	1	0.87493	1	0.85003	1	3146	ENSG00000104321; ENSG00000144481; ENSG00000167723; ENSG00000111199; ENSG00000196689	5
scz	Conditioned	translation-control-non-ribosomal	pops	broad		SET	4	0.294253	0.1154	0.0017425	0.388391	0.935761	0.38428	0.935722	0.388391	0.935761	3146	ENSG00000114503; ENSG00000136937; ENSG00000101210; ENSG00000167658	4
scz	Conditioned	troponin	pops	broad		SET	6	2.27264	0.62175	0.011497	0.0271578	0.266244	0.011531	0.108848	0.0271578	0.266244	3146	ENSG00000101470; ENSG00000130595; ENSG00000130598; ENSG00000288219; ENSG00000288250; ENSG00000114854; ENSG00000118194; ENSG00000129991	8
scz	Conditioned	troponin-cardiac-muscle	pops	nested	troponin	SET	3	2.10369	0.73402	0.0095988	0.0361891	0.301648	0.017711	0.14548	0.0361891	0.301648	3146	ENSG00000114854; ENSG00000118194; ENSG00000129991	3
scz	Conditioned	fast-skeletal-troponin-complex	pops	nested	troponin	SET	3	0.998289	0.43769	0.0057236	0.183103	0.660039	0.15908	0.578573	0.183103	0.660039	3146	ENSG00000101470; ENSG00000130595; ENSG00000130598; ENSG00000288219; ENSG00000288250	5
scz	Conditioned	type-i-cytokine-receptor-epor-mpl-ghr-lepr-osmr	pops	broad		SET	6	-2.57504	-0.80349	-0.014858	0.986318	1	0.99498	1	0.986318	1	3146	ENSG00000100368; ENSG00000187266; ENSG00000112964; ENSG00000116678; ENSG00000145623; ENSG00000117400	6
scz	Conditioned	tyrosinase	pops	broad		SET	2	-1.41709	-1.0119	-0.010804	0.897973	1	0.92176	1	0.897973	1	3146	ENSG00000107165; ENSG00000077498	2
scz	Conditioned	ubiquitin-conjugation-nae-crl4-crbn	pops	broad		SET	6	0.801153	0.21825	0.0040358	0.231624	0.749682	0.21153	0.690521	0.231624	0.749682	3146	ENSG00000100387; ENSG00000113851; ENSG00000139842; ENSG00000167986; ENSG00000144744; ENSG00000159593	6
scz	Conditioned	crl4-crbn-e3-ubiquitin-ligase	pops	nested	ubiquitin-conjugation-nae-crl4-crbn	SET	4	1.38487	0.46824	0.0070703	0.109841	0.507579	0.083053	0.386174	0.109841	0.507579	3146	ENSG00000100387; ENSG00000113851; ENSG00000139842; ENSG00000167986	4
scz	Conditioned	nedd8-activating-enzyme	pops	nested	ubiquitin-conjugation-nae-crl4-crbn	SET	2	-0.527424	-0.24088	-0.002572	0.681613	1	0.70105	1	0.681613	1	3146	ENSG00000144744; ENSG00000159593	2
scz	Conditioned	vasopressin-oxytocin-receptor	pops	broad		SET	3	-0.42179	-0.24994	-0.0032684	0.646038	1	0.6634	1	0.646038	1	3146	ENSG00000126895; ENSG00000166148; ENSG00000198049; ENSG00000180914	4
scz	Conditioned	vasopressin-receptor	pops	nested	vasopressin-oxytocin-receptor	SET	2	-0.659284	-0.47835	-0.0051077	0.723449	1	0.74514	1	0.723449	1	3146	ENSG00000126895; ENSG00000166148; ENSG00000198049	3
scz	Conditioned	vasopressin-v1-receptor	pops	nested	vasopressin-oxytocin-receptor	SET	2	-0.659284	-0.47835	-0.0051077	0.723449	1	0.74514	1	0.723449	1	3146	ENSG00000166148; ENSG00000198049	2
scz	Conditioned	vegf-pdgf-growth-factor-ligand	pops	broad		SET	5	-1.22332	-0.42147	-0.007115	0.864644	1	0.88939	1	0.864644	1	3146	ENSG00000119630; ENSG00000100311; ENSG00000112715; ENSG00000173511; ENSG00000150630	5
scz	Conditioned	vegfr-pdgfr-kit-flt-receptor-kinase	pops	broad		SET	7	-2.14928	-0.83418	-0.016661	0.969704	1	0.98419	1	0.969704	1	3146	ENSG00000037280; ENSG00000102755; ENSG00000128052; ENSG00000113721; ENSG00000134853; ENSG00000157404; ENSG00000122025	7
scz	Conditioned	platelet-derived-growth-factor-receptor	pops	nested	vegfr-pdgfr-kit-flt-receptor-kinase	SET	2	-1.20039	-0.86374	-0.0092227	0.860188	1	0.885	1	0.860188	1	3146	ENSG00000113721; ENSG00000134853	2
scz	Conditioned	vascular-endothelial-growth-factor-receptor	pops	nested	vegfr-pdgfr-kit-flt-receptor-kinase	SET	3	-1.42676	-0.83704	-0.010946	0.899464	1	0.92317	1	0.899464	1	3146	ENSG00000037280; ENSG00000102755; ENSG00000128052	3
scz	Conditioned	vascular-endothelial-growth-factor-receptor-1-and-2-flt-1-and-kdr	pops	nested	vegfr-pdgfr-kit-flt-receptor-kinase	SET	2	-1.66897	-1.2091	-0.01291	0.931132	1	0.95243	1	0.931132	1	3146	ENSG00000102755; ENSG00000128052	2
scz	Conditioned	vitamin-k-cycle-warfarin	pops	broad		SET	2	-0.859903	-0.3285	-0.0035076	0.781257	1	0.80507	1	0.781257	1	3146	ENSG00000115486; ENSG00000167397	2
scz	Conditioned	voltage-gated-calcium-channel	pops	broad		SET	25	6.7879	1.3662	0.05154	1.73695e-06	0.000780636	5.8982e-12	2.06175e-09	1.73695e-06	0.000780636	3146	ENSG00000006116; ENSG00000006283; ENSG00000007402; ENSG00000067191; ENSG00000075429; ENSG00000075461; ENSG00000081248; ENSG00000100346; ENSG00000102001; ENSG00000105605; ENSG00000108878; ENSG00000130433; ENSG00000141837; ENSG00000142408; ENSG00000148408; ENSG00000151062; ENSG00000151067; ENSG00000153956; ENSG00000157388; ENSG00000157445; ENSG00000165995; ENSG00000166862; ENSG00000167535; ENSG00000182389; ENSG00000196557; ENSG00000198216; ENSG00000284953; ENSG00000285479	28
scz	Conditioned	voltage-gated-l-type-calcium-channel	pops	nested	voltage-gated-calcium-channel	SET	3	3.06679	1.8064	0.023622	0.00644307	0.138258	0.0010838	0.020417	0.00644307	0.138258	3146	ENSG00000081248; ENSG00000102001; ENSG00000151067; ENSG00000157388; ENSG00000285479	5
scz	Conditioned	voltage-gated-t-type-calcium-channel	pops	nested	voltage-gated-calcium-channel	SET	3	2.54893	1.4887	0.019467	0.0166725	0.215477	0.0054079	0.0659428	0.0166725	0.215477	3146	ENSG00000006283; ENSG00000100346; ENSG00000196557	3
scz	Conditioned	voltage-gated-sodium-channel	pops	broad		SET	10	1.61601	0.512	0.012222	0.0785118	0.452377	0.053059	0.30405	0.0785118	0.452377	3146	ENSG00000007314; ENSG00000136531; ENSG00000136546; ENSG00000144285; ENSG00000153253; ENSG00000168356; ENSG00000169432; ENSG00000183873; ENSG00000185313; ENSG00000196876	10
scz	Conditioned	wnt-signalling	pops	broad		SET	13	1.38849	0.36952	0.010056	0.109293	0.507579	0.082499	0.386174	0.109293	0.507579	3146	ENSG00000005339; ENSG00000168036; ENSG00000146374; ENSG00000205213; ENSG00000146242; ENSG00000283085; ENSG00000107984; ENSG00000157240; ENSG00000180340; ENSG00000163251; ENSG00000155760; ENSG00000177283; ENSG00000185483; ENSG00000102312; ENSG00000167941	15
scz	Conditioned	cbp-beta-catenin	pops	nested	wnt-signalling	SET	2	2.15823	1.5571	0.016626	0.0330229	0.289821	0.015461	0.133261	0.0330229	0.289821	3146	ENSG00000005339; ENSG00000168036	2
scz	Conditioned	rspo3-lgr4	pops	nested	wnt-signalling	SET	2	0.749742	0.47134	0.0050328	0.245527	0.773639	0.22671	0.72237	0.245527	0.773639	3146	ENSG00000146374; ENSG00000205213	2
t2d	Conditioned	80s-ribosome	pops	broad		SET	40	1.50338	0.24272	0.014544	0.0893602	0.472483	0.06638	0.345176	0.0893602	0.472483	3146	ENSG00000008988; ENSG00000063177; ENSG00000071082; ENSG00000083845; ENSG00000089009; ENSG00000089157; ENSG00000096150; ENSG00000100316; ENSG00000105193; ENSG00000105372; ENSG00000105640; ENSG00000108107; ENSG00000108298; ENSG00000109475; ENSG00000110700; ENSG00000112306; ENSG00000114391; ENSG00000115268; ENSG00000116251; ENSG00000118181; ENSG00000122026; ENSG00000122406; ENSG00000124614; ENSG00000125691; ENSG00000129824; ENSG00000130255; ENSG00000131469; ENSG00000134419; ENSG00000136942; ENSG00000137154; ENSG00000137818; ENSG00000138326; ENSG00000140988; ENSG00000142534; ENSG00000142541; ENSG00000142676; ENSG00000142937; ENSG00000143947; ENSG00000144713; ENSG00000145425; ENSG00000145592; ENSG00000147403; ENSG00000147604; ENSG00000148303; ENSG00000149273; ENSG00000156482; ENSG00000161016; ENSG00000161970; ENSG00000162244; ENSG00000163682; ENSG00000164587; ENSG00000166441; ENSG00000167526; ENSG00000168028; ENSG00000170889; ENSG00000171858; ENSG00000171863; ENSG00000172809; ENSG00000174444; ENSG00000174748; ENSG00000177954; ENSG00000182774; ENSG00000182899; ENSG00000186468; ENSG00000188846; ENSG00000197728; ENSG00000197756; ENSG00000197958; ENSG00000198034; ENSG00000198242; ENSG00000198755; ENSG00000198918; ENSG00000213741; ENSG00000223367; ENSG00000226225; ENSG00000227794; ENSG00000229117; ENSG00000231500; ENSG00000233927; ENSG00000235650; ENSG00000241343; ENSG00000265681; ENSG00000274005; ENSG00000274626; ENSG00000274646; ENSG00000274950; ENSG00000275323; ENSG00000277079; ENSG00000277359; ENSG00000278081; ENSG00000278229; ENSG00000278270; ENSG00000280831; ENSG00000280858; ENSG00000291931; ENSG00000292158	96
t2d	Conditioned	acyl-coa-metabolism	pops	broad		SET	4	1.34645	0.58102	0.011027	0.111441	0.509653	0.089097	0.401481	0.111441	0.509653	3146	ENSG00000076555; ENSG00000275176; ENSG00000278540; ENSG00000185000; ENSG00000285482; ENSG00000131473; ENSG00000057252; ENSG00000167780; ENSG00000205560; ENSG00000157184	10
t2d	Conditioned	adam-adamts-metalloproteinase	pops	broad		SET	2	-0.22089	-0.10022	-0.0013451	0.572448	1	0.58741	1	0.572448	1	3146	ENSG00000160323; ENSG00000281244; ENSG00000151694; ENSG00000154736	4
t2d	Conditioned	adrenergic-receptor	pops	broad		SET	7	1.72155	0.73715	0.018505	0.0648362	0.400736	0.042592	0.260183	0.0648362	0.400736	3146	ENSG00000043591; ENSG00000120907; ENSG00000150594; ENSG00000169252; ENSG00000170214; ENSG00000171873; ENSG00000184160; ENSG00000188778; ENSG00000274286	9
t2d	Conditioned	adrenergic-receptor-alpha-2	pops	nested	adrenergic-receptor	SET	2	1.57681	1.1754	0.015775	0.080347	0.453698	0.057442	0.31538	0.080347	0.453698	3146	ENSG00000150594; ENSG00000184160; ENSG00000274286	3
t2d	Conditioned	adrenergic-receptor-beta	pops	nested	adrenergic-receptor	SET	3	1.49157	1.0018	0.016467	0.090896	0.476909	0.067914	0.347364	0.090896	0.476909	3146	ENSG00000043591; ENSG00000169252; ENSG00000188778	3
t2d	Conditioned	adrenergic-receptor-alpha	pops	nested	adrenergic-receptor	SET	4	0.996479	0.55193	0.010475	0.176756	0.649621	0.15952	0.579503	0.176756	0.649621	3146	ENSG00000120907; ENSG00000150594; ENSG00000170214; ENSG00000171873; ENSG00000184160; ENSG00000274286	6
t2d	Conditioned	adrenergic-receptor-alpha-1	pops	nested	adrenergic-receptor	SET	2	-0.260819	-0.21541	-0.0028911	0.587417	1	0.60288	1	0.587417	1	3146	ENSG00000120907; ENSG00000170214; ENSG00000171873	3
t2d	Conditioned	alcohol-aldehyde-metabolism	pops	broad		SET	6	-0.734928	-0.47699	-0.011086	0.74949	1	0.7688	1	0.74949	1	3146	ENSG00000172955; ENSG00000187758; ENSG00000196344; ENSG00000196616; ENSG00000197894; ENSG00000198099; ENSG00000248144; ENSG00000111275	8
t2d	Conditioned	alcohol-dehydrogenase-class-i	pops	nested	alcohol-aldehyde-metabolism	SET	2	0.522285	0.47026	0.0063115	0.304265	0.848153	0.30074	0.831921	0.304265	0.848153	3146	ENSG00000187758; ENSG00000196616; ENSG00000248144	3
t2d	Conditioned	alcohol-dehydrogenase	pops	nested	alcohol-aldehyde-metabolism	SET	6	-0.734928	-0.47699	-0.011086	0.74949	1	0.7688	1	0.74949	1	3146	ENSG00000172955; ENSG00000187758; ENSG00000196344; ENSG00000196616; ENSG00000197894; ENSG00000198099; ENSG00000248144	7
t2d	Conditioned	alk-ltk-kinase	pops	broad		SET	3	-0.335053	-0.2527	-0.0041536	0.614818	1	0.63121	1	0.614818	1	3146	ENSG00000143924; ENSG00000171094; ENSG00000181163	3
t2d	Conditioned	npm-alk-nucleophosmin-alk-tyrosine-kinase-receptor	pops	nested	alk-ltk-kinase	SET	2	-0.334319	-0.26916	-0.0036125	0.614543	1	0.63093	1	0.614543	1	3146	ENSG00000171094; ENSG00000181163	2
t2d	Conditioned	eml4-alk	pops	nested	alk-ltk-kinase	SET	2	-0.890363	-0.90354	-0.012127	0.793532	1	0.81334	1	0.793532	1	3146	ENSG00000143924; ENSG00000171094	2
t2d	Conditioned	amino-acid-metabolism	pops	broad		SET	4	-0.621571	-0.34468	-0.0065415	0.714061	1	0.73288	1	0.714061	1	3146	ENSG00000158104; ENSG00000021826; ENSG00000115419; ENSG00000131203; ENSG00000115758; ENSG00000171759	6
t2d	Conditioned	aminopeptidase	pops	broad		SET	13	1.2343	0.34469	0.011789	0.129919	0.552037	0.10856	0.458429	0.129919	0.552037	3146	ENSG00000002549; ENSG00000108039; ENSG00000111142; ENSG00000113441; ENSG00000122121; ENSG00000123992; ENSG00000138792; ENSG00000141279; ENSG00000142327; ENSG00000148120; ENSG00000164024; ENSG00000164307; ENSG00000164308; ENSG00000166825; ENSG00000172878; ENSG00000172901; ENSG00000176393; ENSG00000196236; ENSG00000215440; ENSG00000292097	20
t2d	Conditioned	amp-activated-protein-kinase-ampk	pops	broad		SET	6	1.77577	0.61351	0.014259	0.0597122	0.386574	0.037898	0.239412	0.0597122	0.386574	3146	ENSG00000106617; ENSG00000111725; ENSG00000115592; ENSG00000131791; ENSG00000132356; ENSG00000162409; ENSG00000181929	7
t2d	Conditioned	ampa-glutamate-receptor	pops	broad		SET	3	-0.255297	-0.17147	-0.0028185	0.58537	1	0.60075	1	0.58537	1	3146	ENSG00000120251; ENSG00000125675; ENSG00000152578; ENSG00000155511	4
t2d	Conditioned	amyloid-protein-aggregation	pops	broad		SET	6	-0.529066	-0.18066	-0.004199	0.68342	1	0.70162	1	0.68342	1	3146	ENSG00000080815; ENSG00000117362; ENSG00000138613; ENSG00000143801; ENSG00000162736; ENSG00000205155; ENSG00000186868; ENSG00000276155; ENSG00000277956; ENSG00000145335; ENSG00000142192; ENSG00000186318; ENSG00000132703; ENSG00000118271	14
t2d	Conditioned	gamma-secretase	pops	nested	amyloid-protein-aggregation	SET	3	-0.820044	-0.35143	-0.0057764	0.774211	1	0.7939	1	0.774211	1	3146	ENSG00000080815; ENSG00000117362; ENSG00000138613; ENSG00000143801; ENSG00000162736; ENSG00000205155	6
t2d	Conditioned	angiopoietin-tie-signaling	pops	broad		SET	4	-1.43234	-0.65127	-0.01236	0.905786	1	0.92396	1	0.905786	1	3146	ENSG00000154188; ENSG00000091879; ENSG00000120156; ENSG00000066056	4
t2d	Conditioned	atp-binding-cassette-transporter	pops	broad		SET	2	-2.4946	-1.5826	-0.021241	0.986402	1	0.99369	1	0.986402	1	3146	ENSG00000103222; ENSG00000278183; ENSG00000165029; ENSG00000085563	4
t2d	Conditioned	atp-sensitive-potassium-channel-k-atp	pops	broad		SET	4	3.80299	2.0392	0.038702	0.00185851	0.0713035	7.1872e-05	0.00249533	0.00185851	0.0713035	3146	ENSG00000006071; ENSG00000069431; ENSG00000121361; ENSG00000187486	4
t2d	Conditioned	sulfonylurea-receptors-k-atp-channels	pops	nested	atp-sensitive-potassium-channel-k-atp	SET	4	3.80299	2.0392	0.038702	0.00185851	0.0713035	7.1872e-05	0.00249533	0.00185851	0.0713035	3146	ENSG00000006071; ENSG00000069431; ENSG00000121361; ENSG00000187486	4
t2d	Conditioned	sulfonylurea-receptor-1-kir6-2	pops	nested	atp-sensitive-potassium-channel-k-atp	SET	2	3.41665	2.3784	0.031921	0.00376879	0.0988052	0.00031822	0.00758424	0.00376879	0.0988052	3146	ENSG00000006071; ENSG00000187486	2
t2d	Conditioned	sulfonylurea-receptor-2-kir6-2	pops	nested	atp-sensitive-potassium-channel-k-atp	SET	2	1.47462	1.0224	0.013723	0.0931036	0.48175	0.070163	0.354988	0.0931036	0.48175	3146	ENSG00000069431; ENSG00000187486	2
t2d	Conditioned	axon-guidance-neurite-outgrowth	pops	broad		SET	3	0.379436	0.24696	0.0040593	0.351291	0.895703	0.35219	0.893921	0.351291	0.895703	3146	ENSG00000105695; ENSG00000099250; ENSG00000115310; ENSG00000187764	4
t2d	Conditioned	bcr-immune-receptor-kinase-tec-syk	pops	broad		SET	4	-0.65384	-0.3711	-0.0070431	0.724414	1	0.74339	1	0.724414	1	3146	ENSG00000010671; ENSG00000074966; ENSG00000102010; ENSG00000113263; ENSG00000135605; ENSG00000165025	6
t2d	Conditioned	betaine-homocysteine-s-methyltransferase	pops	broad		SET	2	0.938299	0.82438	0.011064	0.18991	0.672192	0.17406	0.609791	0.18991	0.672192	3146	ENSG00000132840; ENSG00000145692	2
t2d	Conditioned	calcitonin-cgrp-amylin-calc-ramp	pops	broad		SET	7	-1.65678	-0.68276	-0.017139	0.934899	1	0.9512	1	0.934899	1	3146	ENSG00000004948; ENSG00000132329; ENSG00000131477; ENSG00000122679; ENSG00000110680; ENSG00000175868; ENSG00000064989; ENSG00000148926	8
t2d	Conditioned	amylin-receptor-amy3-calcr-ramp3	pops	nested	calcitonin-cgrp-amylin-calc-ramp	SET	2	-0.215183	-0.17455	-0.0023427	0.570319	1	0.58519	1	0.570319	1	3146	ENSG00000004948; ENSG00000122679	2
t2d	Conditioned	calcitonin-gene-related-peptide	pops	nested	calcitonin-cgrp-amylin-calc-ramp	SET	2	-0.228413	-0.1944	-0.0026091	0.575305	1	0.59034	1	0.575305	1	3146	ENSG00000110680; ENSG00000175868	2
t2d	Conditioned	amylin-receptor-amy1-calcr-ramp1	pops	nested	calcitonin-cgrp-amylin-calc-ramp	SET	2	-0.777853	-0.62821	-0.0084314	0.762131	1	0.78166	1	0.762131	1	3146	ENSG00000004948; ENSG00000132329	2
t2d	Conditioned	calcitonin-gene-related-peptide-receptor-calcrl-ramp1	pops	nested	calcitonin-cgrp-amylin-calc-ramp	SET	2	-2.03373	-1.3504	-0.018124	0.966895	1	0.979	1	0.966895	1	3146	ENSG00000064989; ENSG00000132329	2
t2d	Conditioned	carbohydrate-digesting-enzyme-glucosidase-amylase	pops	broad		SET	3	-1.23484	-0.82008	-0.01348	0.872289	1	0.89154	1	0.872289	1	3146	ENSG00000090402; ENSG00000171298; ENSG00000257335; ENSG00000257743; ENSG00000278563; ENSG00000282607; ENSG00000291507; ENSG00000243480	8
t2d	Conditioned	alpha-glucosidase	pops	nested	carbohydrate-digesting-enzyme-glucosidase-amylase	SET	2	-1.3797	-1.1334	-0.015211	0.897615	1	0.91614	1	0.897615	1	3146	ENSG00000090402; ENSG00000171298; ENSG00000257335; ENSG00000257743; ENSG00000278563; ENSG00000282607; ENSG00000291507	7
t2d	Conditioned	carbonic-anhydrase	pops	broad		SET	7	-0.471268	-0.17731	-0.0044511	0.663452	1	0.68128	1	0.663452	1	3146	ENSG00000074410; ENSG00000104267; ENSG00000107159; ENSG00000118298; ENSG00000131686; ENSG00000133742; ENSG00000164879; ENSG00000167434; ENSG00000168748; ENSG00000169239; ENSG00000174990; ENSG00000185015	12
t2d	Conditioned	caspase	pops	broad		SET	11	1.903	0.62424	0.01964	0.0491351	0.349726	0.028536	0.199498	0.0491351	0.349726	3146	ENSG00000003400; ENSG00000064012; ENSG00000105141; ENSG00000106144; ENSG00000132906; ENSG00000137752; ENSG00000137757; ENSG00000138794; ENSG00000164305; ENSG00000165806; ENSG00000196954; ENSG00000204403; ENSG00000291983	13
t2d	Conditioned	cathepsin-neutrophil-serine-protease	pops	broad		SET	3	-3.14072	-1.6779	-0.02758	0.996306	1	0.99916	1	0.996306	1	3146	ENSG00000197561; ENSG00000277571; ENSG00000143387; ENSG00000163131; ENSG00000109861	5
t2d	Conditioned	cell-adhesion-junctional-protein	pops	broad		SET	9	-1.16808	-0.4249	-0.012093	0.859036	1	0.8786	1	0.859036	1	3146	ENSG00000172270; ENSG00000170017; ENSG00000026508; ENSG00000062038; ENSG00000105388; ENSG00000143167; ENSG00000076706; ENSG00000066405; ENSG00000119888; ENSG00000076662; ENSG00000090339; ENSG00000099866; ENSG00000143217; ENSG00000149294; ENSG00000184292	15
t2d	Conditioned	chemokine-ligand	pops	broad		SET	3	-2.03728	-1.5095	-0.024812	0.967113	1	0.97918	1	0.967113	1	3146	ENSG00000108691; ENSG00000169245; ENSG00000172156; ENSG00000006210; ENSG00000169429; ENSG00000107562	6
t2d	Conditioned	chemokine-receptor	pops	broad		SET	8	-0.660128	-0.27192	-0.007297	0.726393	1	0.7454	1	0.726393	1	3146	ENSG00000163464; ENSG00000180871; ENSG00000163823; ENSG00000121807; ENSG00000183813; ENSG00000160791; ENSG00000173585; ENSG00000121966	8
t2d	Conditioned	chloride-channel-cftr	pops	broad		SET	3	-1.04357	-0.60096	-0.009878	0.831873	1	0.85165	1	0.831873	1	3146	ENSG00000131620; ENSG00000114859; ENSG00000001626	3
t2d	Conditioned	cholecystokinin-receptor	pops	broad		SET	2	0.244065	0.19134	0.002568	0.398754	0.945062	0.40359	0.951907	0.398754	0.945062	3146	ENSG00000110148; ENSG00000163394	2
t2d	Conditioned	cholesterol-mevalonate-biosynthesis	pops	broad		SET	4	2.5553	0.96437	0.018303	0.0168491	0.215477	0.0053117	0.0650267	0.0168491	0.215477	3146	ENSG00000079459; ENSG00000284967; ENSG00000116133; ENSG00000160752; ENSG00000113161	5
t2d	Conditioned	cholinesterase	pops	broad		SET	2	-0.221858	-0.12375	-0.0016609	0.572812	1	0.58779	1	0.572812	1	3146	ENSG00000087085; ENSG00000114200	2
t2d	Conditioned	chromatin-epigenetic-regulator-non-hdac	pops	broad		SET	7	3.66998	1.2137	0.030467	0.00238467	0.0794918	0.00012194	0.00361909	0.00238467	0.0794918	3146	ENSG00000137948; ENSG00000141867; ENSG00000169925; ENSG00000204256; ENSG00000215077; ENSG00000230678; ENSG00000234507; ENSG00000234704; ENSG00000235307; ENSG00000236227; ENSG00000118058; ENSG00000133895; ENSG00000140718; ENSG00000130816; ENSG00000119772; ENSG00000106462; ENSG00000004487; ENSG00000100462	18
t2d	Conditioned	menin-histone-lysine-n-methyltransferase-mll	pops	nested	chromatin-epigenetic-regulator-non-hdac	SET	2	1.01542	0.70849	0.0095089	0.172613	0.641264	0.15496	0.571364	0.172613	0.641264	3146	ENSG00000118058; ENSG00000133895	2
t2d	Conditioned	bromodomain-and-extra-terminal-motif-bet	pops	nested	chromatin-epigenetic-regulator-non-hdac	SET	2	0.576615	0.43452	0.0058319	0.287287	0.834696	0.28211	0.819645	0.287287	0.834696	3146	ENSG00000137948; ENSG00000141867; ENSG00000169925; ENSG00000204256; ENSG00000215077; ENSG00000230678; ENSG00000234507; ENSG00000234704; ENSG00000235307; ENSG00000236227	10
t2d	Conditioned	coagulation-pathway	pops	broad		SET	11	-0.940017	-0.22551	-0.0070952	0.806542	1	0.82639	1	0.806542	1	3146	ENSG00000101981; ENSG00000126218; ENSG00000117601; ENSG00000117525; ENSG00000198734; ENSG00000057593; ENSG00000185010; ENSG00000088926; ENSG00000131187; ENSG00000124491; ENSG00000127533; ENSG00000181104; ENSG00000180210; ENSG00000003436; ENSG00000115718; ENSG00000184500	16
t2d	Conditioned	collagen	pops	broad		SET	16	-1.17315	-0.30882	-0.011716	0.860083	1	0.87962	1	0.860083	1	3146	ENSG00000060718; ENSG00000080573; ENSG00000081052; ENSG00000108821; ENSG00000130635; ENSG00000134871; ENSG00000139219; ENSG00000142156; ENSG00000142173; ENSG00000163359; ENSG00000164692; ENSG00000168542; ENSG00000169031; ENSG00000171502; ENSG00000172752; ENSG00000182871; ENSG00000187498; ENSG00000188153; ENSG00000196739; ENSG00000197565; ENSG00000204248; ENSG00000204262; ENSG00000204291; ENSG00000206290; ENSG00000206384; ENSG00000215018; ENSG00000223699; ENSG00000227801; ENSG00000230930; ENSG00000232541; ENSG00000235708; ENSG00000291748; ENSG00000292234; ENSG00000114270	34
t2d	Conditioned	colony-stimulating-factor-signalling	pops	broad		SET	4	-0.578893	-0.30037	-0.0057006	0.70012	1	0.71866	1	0.70012	1	3146	ENSG00000100368; ENSG00000198223; ENSG00000292357; ENSG00000119535; ENSG00000164400; ENSG00000182578; ENSG00000184371	7
t2d	Conditioned	complement	pops	broad		SET	4	-0.404603	-0.16948	-0.0032165	0.639904	1	0.65711	1	0.639904	1	3146	ENSG00000204359; ENSG00000239754; ENSG00000241253; ENSG00000241534; ENSG00000242335; ENSG00000243570; ENSG00000243649; ENSG00000197766; ENSG00000274619; ENSG00000197405; ENSG00000182326; ENSG00000125730; ENSG00000106804; ENSG00000203710; ENSG00000009724	15
t2d	Conditioned	copper-amine-oxidase-aoc-lox	pops	broad		SET	2	-0.57071	-0.40707	-0.0054635	0.697436	1	0.7159	1	0.697436	1	3146	ENSG00000131471; ENSG00000002726; ENSG00000134013	3
t2d	Conditioned	cyclin-dependent-kinase	pops	broad		SET	15	3.91345	0.86229	0.031676	0.00150955	0.0657718	4.5775e-05	0.00173504	0.00150955	0.0657718	3146	ENSG00000058091; ENSG00000059758; ENSG00000065883; ENSG00000102225; ENSG00000105810; ENSG00000117266; ENSG00000123374; ENSG00000132964; ENSG00000134058; ENSG00000135446; ENSG00000136807; ENSG00000138395; ENSG00000155111; ENSG00000156345; ENSG00000164885; ENSG00000167258; ENSG00000170312; ENSG00000185324; ENSG00000248333; ENSG00000250506; ENSG00000277273; ENSG00000110092	22
t2d	Conditioned	cdk6-cyclin-d1	pops	nested	cyclin-dependent-kinase	SET	2	6.1338	4.2633	0.057219	8.09263e-06	0.00212162	4.4474e-10	8.7447e-08	8.09263e-06	0.00212162	3146	ENSG00000105810; ENSG00000110092	2
t2d	Conditioned	cyclin-dependent-kinase-4-cyclin-d1	pops	nested	cyclin-dependent-kinase	SET	2	5.02708	3.2852	0.044091	0.000133249	0.0174668	2.5326e-07	2.57018e-05	0.000133249	0.0174668	3146	ENSG00000110092; ENSG00000135446	2
t2d	Conditioned	cytochrome-p450-3a-drug-metabolism	pops	broad		SET	4	-0.587115	-0.28835	-0.0054725	0.702831	1	0.72143	1	0.702831	1	3146	ENSG00000021461; ENSG00000106258; ENSG00000160868; ENSG00000160870; ENSG00000282301	5
t2d	Conditioned	cytoskeletal-structural-protein	pops	broad		SET	2	-2.15033	-1.7737	-0.023806	0.97341	1	0.98423	1	0.97341	1	3146	ENSG00000198947; ENSG00000196924; ENSG00000152818; ENSG00000026025	4
t2d	Conditioned	digestive-lipase-gastric-pancreatic	pops	broad		SET	2	0.532603	0.41796	0.0056095	0.300992	0.848153	0.29716	0.829517	0.300992	0.848153	3146	ENSG00000182333; ENSG00000175535	2
t2d	Conditioned	dna-damage-checkpoint-kinase-atr-chek-wee1-dna-pk	pops	broad		SET	6	2.53042	1.1604	0.02697	0.0175641	0.220045	0.0057035	0.0682251	0.0175641	0.220045	3146	ENSG00000097046; ENSG00000253729; ENSG00000112742; ENSG00000175054; ENSG00000149554; ENSG00000183765; ENSG00000166483	7
t2d	Conditioned	dna-rna-polymerase-telomerase	pops	broad		SET	9	0.80783	0.23482	0.0066835	0.221986	0.732811	0.2096	0.686162	0.221986	0.732811	3146	ENSG00000014138; ENSG00000062822; ENSG00000077514; ENSG00000100479; ENSG00000101868; ENSG00000106628; ENSG00000146143; ENSG00000148229; ENSG00000175482; ENSG00000177084; ENSG00000198056; ENSG00000181222; ENSG00000284832; ENSG00000068654; ENSG00000148606	15
t2d	Conditioned	dna-polymerase-alpha-delta-epsilon	pops	nested	dna-rna-polymerase-telomerase	SET	7	0.419694	0.13413	0.0033671	0.337607	0.877983	0.33736	0.872784	0.337607	0.877983	3146	ENSG00000014138; ENSG00000062822; ENSG00000077514; ENSG00000100479; ENSG00000101868; ENSG00000106628; ENSG00000146143; ENSG00000148229; ENSG00000175482; ENSG00000177084; ENSG00000198056	11
t2d	Conditioned	dopamine-receptor	pops	broad		SET	5	0.250848	0.12057	0.0025582	0.396319	0.942417	0.40097	0.949174	0.396319	0.942417	3146	ENSG00000069696; ENSG00000149295; ENSG00000151577; ENSG00000169676; ENSG00000184845; ENSG00000276825	6
t2d	Conditioned	d2-like-dopamine-receptor	pops	nested	dopamine-receptor	SET	3	0.733279	0.43251	0.0071091	0.241882	0.767872	0.2317	0.73083	0.241882	0.767872	3146	ENSG00000069696; ENSG00000149295; ENSG00000151577; ENSG00000276825	4
t2d	Conditioned	dopamine-receptors-d2-d3	pops	nested	dopamine-receptor	SET	2	0.537281	0.37867	0.0050822	0.299513	0.848153	0.29554	0.827196	0.299513	0.848153	3146	ENSG00000149295; ENSG00000151577	2
t2d	Conditioned	dopamine-d1-and-d2-receptor	pops	nested	dopamine-receptor	SET	2	-0.0723414	-0.051986	-0.00069772	0.5164	1	0.52883	1	0.5164	1	3146	ENSG00000149295; ENSG00000184845	2
t2d	Conditioned	e2f-transcription-factor	pops	broad		SET	5	2.61655	1.0164	0.021566	0.0151695	0.204821	0.0044469	0.0571018	0.0151695	0.204821	3146	ENSG00000007968; ENSG00000101412; ENSG00000112242; ENSG00000129173; ENSG00000133740; ENSG00000165891; ENSG00000169016; ENSG00000205250; ENSG00000282899	9
t2d	Conditioned	ectonucleotidase-enpp-nt5e	pops	broad		SET	3	-0.372978	-0.22532	-0.0037036	0.628607	1	0.64541	1	0.628607	1	3146	ENSG00000135318; ENSG00000136960; ENSG00000154269	3
t2d	Conditioned	egf-erbb-signalling	pops	broad		SET	6	-1.7121	-0.69917	-0.01625	0.940842	1	0.95655	1	0.940842	1	3146	ENSG00000065361; ENSG00000141736; ENSG00000146648; ENSG00000178568; ENSG00000124882; ENSG00000113070; ENSG00000163235	7
t2d	Conditioned	epidermal-growth-factor-receptor	pops	nested	egf-erbb-signalling	SET	3	-0.353738	-0.18983	-0.0031202	0.621639	1	0.63823	1	0.621639	1	3146	ENSG00000065361; ENSG00000141736; ENSG00000146648; ENSG00000178568	4
t2d	Conditioned	egl-9-family-factors	pops	broad		SET	2	-0.550436	-0.36342	-0.0048776	0.690686	1	0.70899	1	0.690686	1	3146	ENSG00000129521; ENSG00000135766; ENSG00000178467; ENSG00000269858	4
t2d	Conditioned	eicosanoid-synthesis-metabolism	pops	broad		SET	6	-1.63435	-0.75935	-0.017649	0.932379	1	0.94889	1	0.932379	1	3146	ENSG00000012779; ENSG00000275565; ENSG00000073756; ENSG00000095303; ENSG00000132965; ENSG00000108839; ENSG00000120915; ENSG00000111144; ENSG00000107317; ENSG00000059377	10
t2d	Conditioned	cyclooxygenase	pops	nested	eicosanoid-synthesis-metabolism	SET	2	-2.13254	-1.6453	-0.022082	0.972497	1	0.9835	1	0.972497	1	3146	ENSG00000073756; ENSG00000095303	2
t2d	Conditioned	endocannabinoid-system	pops	broad		SET	4	-0.967853	-0.44709	-0.0084852	0.813608	1	0.83343	1	0.813608	1	3146	ENSG00000117480; ENSG00000118432; ENSG00000188822; ENSG00000074416	4
t2d	Conditioned	ephrin-eph-receptor	pops	broad		SET	14	-2.11962	-0.6099	-0.021646	0.971807	1	0.98297	1	0.971807	1	3146	ENSG00000044524; ENSG00000070886; ENSG00000080224; ENSG00000106123; ENSG00000116106; ENSG00000133216; ENSG00000135333; ENSG00000142627; ENSG00000145242; ENSG00000146904; ENSG00000154928; ENSG00000182580; ENSG00000183317; ENSG00000196411; ENSG00000275482; ENSG00000284816; ENSG00000125266	17
t2d	Conditioned	fc-receptor	pops	broad		SET	4	-0.540121	-0.25141	-0.0047714	0.687197	1	0.70544	1	0.687197	1	3146	ENSG00000143297; ENSG00000150337; ENSG00000104870; ENSG00000104921; ENSG00000072694; ENSG00000203747	6
t2d	Conditioned	fgf-fgfr-signaling	pops	broad		SET	8	2.06932	0.72275	0.019395	0.0377174	0.306612	0.01927	0.151559	0.0377174	0.306612	3146	ENSG00000066468; ENSG00000068078; ENSG00000077782; ENSG00000160867; ENSG00000113578; ENSG00000134962; ENSG00000138685; ENSG00000118972	8
t2d	Conditioned	fibroblast-growth-factor-receptor	pops	nested	fgf-fgfr-signaling	SET	4	2.13441	1.023	0.019416	0.0339649	0.293554	0.016413	0.139213	0.0339649	0.293554	3146	ENSG00000066468; ENSG00000068078; ENSG00000077782; ENSG00000160867	4
t2d	Conditioned	fgf1-klb	pops	nested	fgf-fgfr-signaling	SET	2	1.95401	1.4437	0.019376	0.0453705	0.338236	0.025366	0.185154	0.0453705	0.338236	3146	ENSG00000113578; ENSG00000134962	2
t2d	Conditioned	fgfr4-klb	pops	nested	fgf-fgfr-signaling	SET	2	1.44534	1.059	0.014214	0.0970463	0.486276	0.074187	0.364675	0.0970463	0.486276	3146	ENSG00000134962; ENSG00000160867	2
t2d	Conditioned	fibrinogen	pops	broad		SET	3	-0.238859	-0.18814	-0.0030924	0.579215	1	0.59439	1	0.579215	1	3146	ENSG00000171557; ENSG00000171560; ENSG00000171564	3
t2d	Conditioned	fibrinolytic-system	pops	broad		SET	4	0.0774264	0.036258	0.00068813	0.459965	1	0.46914	1	0.459965	1	3146	ENSG00000122194; ENSG00000106366; ENSG00000104368; ENSG00000122861	4
t2d	Conditioned	focal-adhesion-kinase	pops	broad		SET	2	-0.380399	-0.30392	-0.004079	0.631262	1	0.64817	1	0.631262	1	3146	ENSG00000169398; ENSG00000120899	2
t2d	Conditioned	gaba-a-receptor	pops	broad		SET	10	-2.38761	-0.9262	-0.027786	0.983193	1	0.99151	1	0.983193	1	3146	ENSG00000011677; ENSG00000022355; ENSG00000094755; ENSG00000102287; ENSG00000109158; ENSG00000113327; ENSG00000145863; ENSG00000145864; ENSG00000151834; ENSG00000163285; ENSG00000163288; ENSG00000166206; ENSG00000182256; ENSG00000186297; ENSG00000187730; ENSG00000268089	16
t2d	Conditioned	gamma-aminobutyric-acid-receptor-subunit-alpha-4-beta3-delta	pops	nested	gaba-a-receptor	SET	2	-0.698678	-0.55169	-0.0074044	0.738462	1	0.75762	1	0.738462	1	3146	ENSG00000109158; ENSG00000166206; ENSG00000187730	3
t2d	Conditioned	gaba-a-receptor-alpha-1-beta-1-gamma-2	pops	nested	gaba-a-receptor	SET	3	-0.802174	-0.54531	-0.0089633	0.769134	1	0.78877	1	0.769134	1	3146	ENSG00000022355; ENSG00000113327; ENSG00000163288	3
t2d	Conditioned	gaba-a-receptor-agonist-gaba-site	pops	nested	gaba-a-receptor	SET	6	-1.80912	-0.89392	-0.020777	0.950127	1	0.96477	1	0.950127	1	3146	ENSG00000011677; ENSG00000022355; ENSG00000109158; ENSG00000145863; ENSG00000145864; ENSG00000151834; ENSG00000163288; ENSG00000166206; ENSG00000186297	9
t2d	Conditioned	gaba-a-receptor-anion-channel	pops	nested	gaba-a-receptor	SET	10	-2.38761	-0.9262	-0.027786	0.983193	1	0.99151	1	0.983193	1	3146	ENSG00000011677; ENSG00000022355; ENSG00000094755; ENSG00000102287; ENSG00000109158; ENSG00000113327; ENSG00000145863; ENSG00000145864; ENSG00000151834; ENSG00000163285; ENSG00000163288; ENSG00000166206; ENSG00000182256; ENSG00000186297; ENSG00000187730; ENSG00000268089	16
t2d	Conditioned	gdnf-ret-signaling	pops	broad		SET	4	-0.0646617	-0.036799	-0.00069841	0.513482	1	0.52578	1	0.513482	1	3146	ENSG00000108091; ENSG00000165731; ENSG00000170759; ENSG00000151892	4
t2d	Conditioned	kinesin-1-heavy-chain-tyrosine-protein-kinase-receptor-ret	pops	nested	gdnf-ret-signaling	SET	2	-0.299372	-0.23492	-0.0031529	0.601593	1	0.61767	1	0.601593	1	3146	ENSG00000165731; ENSG00000170759	2
t2d	Conditioned	coiled-coil-domain-containing-protein-6-tyrosine-protein-kinase-receptor-ret	pops	nested	gdnf-ret-signaling	SET	2	-0.572473	-0.448	-0.0060128	0.698016	1	0.71649	1	0.698016	1	3146	ENSG00000108091; ENSG00000165731	2
t2d	Conditioned	glucagon-glp-secretin-receptor	pops	broad		SET	3	-0.264801	-0.1756	-0.0028863	0.588892	1	0.60442	1	0.588892	1	3146	ENSG00000215644; ENSG00000288269; ENSG00000010310; ENSG00000112164; ENSG00000065325; ENSG00000106128; ENSG00000080293	7
t2d	Conditioned	glycine-receptor	pops	broad		SET	2	-0.626948	-0.5189	-0.0069643	0.715824	1	0.73464	1	0.715824	1	3146	ENSG00000109738; ENSG00000145888	2
t2d	Conditioned	glycosphingolipid-metabolism	pops	broad		SET	2	-0.484241	-0.32557	-0.0043695	0.667945	1	0.68589	1	0.667945	1	3146	ENSG00000177628; ENSG00000262446; ENSG00000102393; ENSG00000148154	4
t2d	Conditioned	guanylate-cyclase	pops	broad		SET	4	1.24935	0.67335	0.01278	0.127322	0.546461	0.10578	0.452152	0.127322	0.546461	3146	ENSG00000061918; ENSG00000152402; ENSG00000164116; ENSG00000070019	4
t2d	Conditioned	heat-shock-proteins	pops	broad		SET	2	-1.18214	-0.78558	-0.010544	0.861903	1	0.88141	1	0.861903	1	3146	ENSG00000204388; ENSG00000204389; ENSG00000212866; ENSG00000215328; ENSG00000224501; ENSG00000231555; ENSG00000232804; ENSG00000234475; ENSG00000235941; ENSG00000237724; ENSG00000080824; ENSG00000096384; ENSG00000109971	13
t2d	Conditioned	hgf-met-ron-signalling	pops	broad		SET	3	0.104283	0.064428	0.001059	0.450005	1	0.45847	1	0.450005	1	3146	ENSG00000019991; ENSG00000105976; ENSG00000164078	3
t2d	Conditioned	histamine-receptor	pops	broad		SET	2	-0.0208489	-0.016524	-0.00022178	0.496958	1	0.50832	1	0.496958	1	3146	ENSG00000196639; ENSG00000113749; ENSG00000101180; ENSG00000134489	4
t2d	Conditioned	histone-deacetylase-sirtuin	pops	broad		SET	8	1.08788	0.39129	0.0105	0.157457	0.617648	0.13834	0.537306	0.157457	0.617648	3146	ENSG00000048052; ENSG00000061273; ENSG00000068024; ENSG00000094631; ENSG00000100429; ENSG00000108840; ENSG00000116478; ENSG00000147099; ENSG00000163517; ENSG00000171720; ENSG00000196591; ENSG00000096717	12
t2d	Conditioned	immune-checkpoint-inhibitory	pops	broad		SET	9	-2.3773	-0.87979	-0.025041	0.982854	1	0.99127	1	0.982854	1	3146	ENSG00000188389; ENSG00000276977; ENSG00000103855; ENSG00000163599; ENSG00000135077; ENSG00000196776; ENSG00000089692; ENSG00000091972; ENSG00000120217; ENSG00000197646; ENSG00000181847	11
t2d	Conditioned	inhibitor-of-apoptosis-iap-proteins	pops	broad		SET	2	0.0443132	0.03009	0.00040385	0.472411	1	0.48233	1	0.472411	1	3146	ENSG00000023445; ENSG00000110330; ENSG00000089685	3
t2d	Conditioned	innate-immune-sensor-non-tlr	pops	broad		SET	4	-0.471453	-0.24046	-0.0045637	0.663517	1	0.68134	1	0.663517	1	3146	ENSG00000204305; ENSG00000206320; ENSG00000229058; ENSG00000230514; ENSG00000231268; ENSG00000234729; ENSG00000237405; ENSG00000184584; ENSG00000288243; ENSG00000189403; ENSG00000170458; ENSG00000162711; ENSG00000167207; ENSG00000124731	14
t2d	Conditioned	integrin	pops	broad		SET	9	-0.833601	-0.24873	-0.0070794	0.778034	1	0.79774	1	0.778034	1	3146	ENSG00000115232; ENSG00000150093; ENSG00000139626; ENSG00000161638; ENSG00000005961; ENSG00000259207; ENSG00000005844; ENSG00000160255; ENSG00000169896; ENSG00000138448; ENSG00000082781; ENSG00000115221; ENSG00000105855; ENSG00000164171	14
t2d	Conditioned	integrin-alpha-5-beta-1	pops	nested	integrin	SET	2	1.05815	0.64103	0.0086035	0.163587	0.630691	0.145	0.549282	0.163587	0.630691	3146	ENSG00000150093; ENSG00000161638	2
t2d	Conditioned	integrin-alpha-4-beta-1	pops	nested	integrin	SET	2	1.01908	0.60721	0.0081495	0.171817	0.641264	0.15409	0.570162	0.171817	0.641264	3146	ENSG00000115232; ENSG00000150093	2
t2d	Conditioned	integrin-alpha-v-beta-5	pops	nested	integrin	SET	2	0.691317	0.42301	0.0056774	0.253533	0.787119	0.24469	0.757729	0.253533	0.787119	3146	ENSG00000082781; ENSG00000138448	2
t2d	Conditioned	integrin-alpha-v-beta-1	pops	nested	integrin	SET	2	0.595858	0.30437	0.004085	0.28145	0.825764	0.27564	0.808733	0.28145	0.825764	3146	ENSG00000138448; ENSG00000150093	2
t2d	Conditioned	integrin-alpha-v-beta-8	pops	nested	integrin	SET	2	0.329258	0.20197	0.0027107	0.36858	0.913282	0.37098	0.920825	0.36858	0.913282	3146	ENSG00000105855; ENSG00000138448	2
t2d	Conditioned	integrin-alpha-v-beta-6	pops	nested	integrin	SET	2	-0.3937	-0.22433	-0.0030108	0.636022	1	0.65309	1	0.636022	1	3146	ENSG00000115221; ENSG00000138448	2
t2d	Conditioned	integrin-alpha-4-beta-7	pops	nested	integrin	SET	2	-1.11826	-0.61567	-0.008263	0.8486	1	0.86826	1	0.8486	1	3146	ENSG00000115232; ENSG00000139626	2
t2d	Conditioned	integrin-signalling	pops	broad		SET	4	-2.80814	-1.5907	-0.03019	0.992687	1	0.9975	1	0.992687	1	3146	ENSG00000118523; ENSG00000115414; ENSG00000140545; ENSG00000118785; ENSG00000041982	5
t2d	Conditioned	interferon	pops	broad		SET	16	-0.971822	-0.42421	-0.016094	0.814606	1	0.83442	1	0.814606	1	3146	ENSG00000120235; ENSG00000120242; ENSG00000137080; ENSG00000147873; ENSG00000147885; ENSG00000186803; ENSG00000188379; ENSG00000197919; ENSG00000214042; ENSG00000228083; ENSG00000233816; ENSG00000234829; ENSG00000236637; ENSG00000027697; ENSG00000159128; ENSG00000262795; ENSG00000142166; ENSG00000159110; ENSG00000185436; ENSG00000243646; ENSG00000171855; ENSG00000111537	22
t2d	Conditioned	interferon-alpha	pops	nested	interferon	SET	13	-0.531071	-0.30202	-0.010329	0.684099	1	0.70231	1	0.684099	1	3146	ENSG00000120235; ENSG00000120242; ENSG00000137080; ENSG00000147873; ENSG00000147885; ENSG00000186803; ENSG00000188379; ENSG00000197919; ENSG00000214042; ENSG00000228083; ENSG00000233816; ENSG00000234829; ENSG00000236637	13
t2d	Conditioned	interferon-alpha-1-13	pops	nested	interferon	SET	2	-0.901159	-0.48604	-0.0065233	0.796437	1	0.81624	1	0.796437	1	3146	ENSG00000197919; ENSG00000233816	2
t2d	Conditioned	interleukin-cytokine	pops	broad		SET	19	-2.20695	-0.53951	-0.022301	0.976143	1	0.98633	1	0.976143	1	3146	ENSG00000113302; ENSG00000168811; ENSG00000110944; ENSG00000112115; ENSG00000115008; ENSG00000125538; ENSG00000136634; ENSG00000169194; ENSG00000164136; ENSG00000112116; ENSG00000150782; ENSG00000162891; ENSG00000138684; ENSG00000127318; ENSG00000137033; ENSG00000113520; ENSG00000113525; ENSG00000136244; ENSG00000145839; ENSG00000145777	20
t2d	Conditioned	interleukin-12	pops	nested	interleukin-cytokine	SET	2	-1.03155	-0.7681	-0.010309	0.829042	1	0.84885	1	0.829042	1	3146	ENSG00000113302; ENSG00000168811	2
t2d	Conditioned	interleukin-23	pops	nested	interleukin-cytokine	SET	2	-1.70916	-1.0517	-0.014115	0.940535	1	0.95627	1	0.940535	1	3146	ENSG00000110944; ENSG00000113302	2
t2d	Conditioned	interleukin-receptor	pops	broad		SET	15	-1.05883	-0.3209	-0.011788	0.835408	1	0.85515	1	0.835408	1	3146	ENSG00000100385; ENSG00000134470; ENSG00000147168; ENSG00000134460; ENSG00000110324; ENSG00000243646; ENSG00000115602; ENSG00000196083; ENSG00000115604; ENSG00000115607; ENSG00000142677; ENSG00000115598; ENSG00000134352; ENSG00000160712; ENSG00000077238; ENSG00000131724; ENSG00000185291; ENSG00000292332; ENSG00000137070; ENSG00000115594; ENSG00000123496; ENSG00000177663; ENSG00000164509; ENSG00000091181	24
t2d	Conditioned	il-33-receptor-st2	pops	nested	interleukin-receptor	SET	2	0.175885	0.13276	0.0017818	0.423497	0.971963	0.43019	0.986419	0.423497	0.971963	3146	ENSG00000115602; ENSG00000196083	2
t2d	Conditioned	il36-receptor	pops	nested	interleukin-receptor	SET	2	0.092301	0.073023	0.00098007	0.454457	1	0.46323	1	0.454457	1	3146	ENSG00000115598; ENSG00000196083	2
t2d	Conditioned	il6ralpha-gp130	pops	nested	interleukin-receptor	SET	2	-0.248741	-0.19063	-0.0025585	0.58291	1	0.59822	1	0.58291	1	3146	ENSG00000134352; ENSG00000160712	2
t2d	Conditioned	il18-receptor	pops	nested	interleukin-receptor	SET	2	-0.999306	-0.73395	-0.0098505	0.82133	1	0.84116	1	0.82133	1	3146	ENSG00000115604; ENSG00000115607	2
t2d	Conditioned	ion-transporting-atpase-p-type	pops	broad		SET	6	-0.185975	-0.088409	-0.0020548	0.559348	1	0.57377	1	0.559348	1	3146	ENSG00000018625; ENSG00000069849; ENSG00000105409; ENSG00000129244; ENSG00000132681; ENSG00000137731; ENSG00000143153; ENSG00000163399; ENSG00000074370; ENSG00000174437; ENSG00000196296; ENSG00000105675; ENSG00000186009	13
t2d	Conditioned	sodium-potassium-transporting-atpase	pops	nested	ion-transporting-atpase-p-type	SET	6	-0.185975	-0.088409	-0.0020548	0.559348	1	0.57377	1	0.559348	1	3146	ENSG00000018625; ENSG00000069849; ENSG00000105409; ENSG00000129244; ENSG00000132681; ENSG00000137731; ENSG00000143153; ENSG00000163399	8
t2d	Conditioned	iron-homeostasis	pops	broad		SET	2	1.9042	1.1274	0.015132	0.0490367	0.349726	0.028451	0.199347	0.0490367	0.349726	3146	ENSG00000072274; ENSG00000106327; ENSG00000105697	3
t2d	Conditioned	jak-tyk-kinase	pops	broad		SET	2	-0.0806133	-0.066664	-0.00089472	0.519551	1	0.53212	1	0.519551	1	3146	ENSG00000096968; ENSG00000105397; ENSG00000105639; ENSG00000162434	4
t2d	Conditioned	kainate-glutamate-receptor	pops	broad		SET	3	-1.90949	-1.2827	-0.021083	0.95838	1	0.97189	1	0.95838	1	3146	ENSG00000105737; ENSG00000149403; ENSG00000163873; ENSG00000164418; ENSG00000171189	5
t2d	Conditioned	kallikrein-kinin-system	pops	broad		SET	2	-1.60734	-1.0719	-0.014386	0.929193	1	0.94599	1	0.929193	1	3146	ENSG00000100739; ENSG00000168398; ENSG00000164344; ENSG00000149131	4
t2d	Conditioned	laminin	pops	broad		SET	9	-0.304862	-0.11418	-0.0032499	0.603642	1	0.61976	1	0.603642	1	3146	ENSG00000050555; ENSG00000053747; ENSG00000058085; ENSG00000091128; ENSG00000091136; ENSG00000101680; ENSG00000112769; ENSG00000130702; ENSG00000135862; ENSG00000172037; ENSG00000196569; ENSG00000196878	12
t2d	Conditioned	lectin-galectin-c-type	pops	broad		SET	2	-0.928186	-0.51906	-0.0069665	0.803482	1	0.82333	1	0.803482	1	3146	ENSG00000054219; ENSG00000248672; ENSG00000141505; ENSG00000198178; ENSG00000100097; ENSG00000131981	6
t2d	Conditioned	lipid-mediator-receptor-prostanoid-leukotriene-paf	pops	broad		SET	5	-0.288682	-0.11284	-0.0023943	0.597663	1	0.61359	1	0.597663	1	3146	ENSG00000213903; ENSG00000213906; ENSG00000285203; ENSG00000285456; ENSG00000050628; ENSG00000125384; ENSG00000160951; ENSG00000171522; ENSG00000173198; ENSG00000183134; ENSG00000169403; ENSG00000168229; ENSG00000122420; ENSG00000160013; ENSG00000006638	15
t2d	Conditioned	prostaglandin-e2-receptor	pops	nested	lipid-mediator-receptor-prostanoid-leukotriene-paf	SET	2	-0.610972	-0.37199	-0.0049925	0.710634	1	0.72938	1	0.710634	1	3146	ENSG00000050628; ENSG00000125384; ENSG00000160951; ENSG00000171522	4
t2d	Conditioned	lysophospholipid-s1p-lpa-receptor	pops	broad		SET	3	-1.06581	-0.7199	-0.011833	0.83702	1	0.85673	1	0.83702	1	3146	ENSG00000125910; ENSG00000170989; ENSG00000180739; ENSG00000213694; ENSG00000267534; ENSG00000198121	6
t2d	Conditioned	mapk-activated-protein-kinases	pops	broad		SET	2	2.29527	1.0564	0.014178	0.0260834	0.263007	0.01087	0.105546	0.0260834	0.263007	3146	ENSG00000079277; ENSG00000099875; ENSG00000162889; ENSG00000089022	4
t2d	Conditioned	mapk-map3k-signalling	pops	broad		SET	6	2.06663	0.73287	0.017033	0.0378936	0.30708	0.019396	0.152169	0.0378936	0.30708	3146	ENSG00000095015; ENSG00000130758; ENSG00000173327; ENSG00000139625; ENSG00000073803; ENSG00000197442; ENSG00000107968; ENSG00000006432	8
t2d	Conditioned	mapk-stress-activated-signalling	pops	broad		SET	4	1.01652	0.54834	0.010407	0.172385	0.641264	0.15471	0.571265	0.172385	0.641264	3146	ENSG00000050748; ENSG00000107643; ENSG00000109339; ENSG00000112062; ENSG00000185386	5
t2d	Conditioned	matrix-metalloproteinases	pops	broad		SET	5	-2.5209	-1.2183	-0.025851	0.987081	1	0.99414	1	0.987081	1	3146	ENSG00000262406; ENSG00000137745; ENSG00000157227; ENSG00000149968; ENSG00000137673; ENSG00000118113; ENSG00000100985; ENSG00000196611; ENSG00000087245	9
t2d	Conditioned	melatonin-receptor	pops	broad		SET	2	-0.374146	-0.31035	-0.0041654	0.629029	1	0.64585	1	0.629029	1	3146	ENSG00000134640; ENSG00000168412	2
t2d	Conditioned	metabotropic-glutamate-receptor	pops	broad		SET	4	-0.6112	-0.31978	-0.006069	0.710711	1	0.72946	1	0.710711	1	3146	ENSG00000164082; ENSG00000198822; ENSG00000124493; ENSG00000168959	4
t2d	Conditioned	microtubule-mitotic-spindle	pops	broad		SET	9	-0.639273	-0.19019	-0.0054132	0.719763	1	0.73867	1	0.719763	1	3146	ENSG00000101162; ENSG00000104833; ENSG00000123416; ENSG00000127824; ENSG00000137267; ENSG00000137285; ENSG00000152086; ENSG00000167552; ENSG00000167553; ENSG00000176014; ENSG00000183311; ENSG00000188229; ENSG00000196230; ENSG00000224156; ENSG00000227739; ENSG00000229684; ENSG00000232421; ENSG00000232575; ENSG00000235067; ENSG00000258947; ENSG00000261456; ENSG00000292120; ENSG00000138160	23
t2d	Conditioned	tubulin-beta	pops	nested	microtubule-mitotic-spindle	SET	3	0.0991719	0.047306	0.00077756	0.451912	1	0.4605	1	0.451912	1	3146	ENSG00000101162; ENSG00000104833; ENSG00000137267; ENSG00000137285; ENSG00000176014; ENSG00000183311; ENSG00000188229; ENSG00000196230; ENSG00000224156; ENSG00000227739; ENSG00000229684; ENSG00000232421; ENSG00000232575; ENSG00000235067; ENSG00000258947; ENSG00000261456	16
t2d	Conditioned	tubulin	pops	nested	microtubule-mitotic-spindle	SET	8	-1.51671	-0.47344	-0.012705	0.917754	1	0.93532	1	0.917754	1	3146	ENSG00000101162; ENSG00000104833; ENSG00000123416; ENSG00000127824; ENSG00000137267; ENSG00000137285; ENSG00000152086; ENSG00000167552; ENSG00000167553; ENSG00000176014; ENSG00000183311; ENSG00000188229; ENSG00000196230; ENSG00000224156; ENSG00000227739; ENSG00000229684; ENSG00000232421; ENSG00000232575; ENSG00000235067; ENSG00000258947; ENSG00000261456; ENSG00000292120	22
t2d	Conditioned	mitochondrial-complex-i-nadh-dehydrogenase	pops	broad		SET	27	0.963354	0.16588	0.008171	0.184166	0.661404	0.1677	0.596496	0.184166	0.661404	3146	ENSG00000004779; ENSG00000023228; ENSG00000065518; ENSG00000090266; ENSG00000099795; ENSG00000109390; ENSG00000110717; ENSG00000115286; ENSG00000119013; ENSG00000119421; ENSG00000123545; ENSG00000125356; ENSG00000128609; ENSG00000130414; ENSG00000131495; ENSG00000136521; ENSG00000137806; ENSG00000139180; ENSG00000140990; ENSG00000145494; ENSG00000147123; ENSG00000147684; ENSG00000151366; ENSG00000158864; ENSG00000160194; ENSG00000164182; ENSG00000164258; ENSG00000165264; ENSG00000166136; ENSG00000167792; ENSG00000168653; ENSG00000170906; ENSG00000174886; ENSG00000178057; ENSG00000178127; ENSG00000183648; ENSG00000184752; ENSG00000184983; ENSG00000185633; ENSG00000186010; ENSG00000189043; ENSG00000198695; ENSG00000198763; ENSG00000198786; ENSG00000198840; ENSG00000198886; ENSG00000198888; ENSG00000212907; ENSG00000213619; ENSG00000267855; ENSG00000272765; ENSG00000273397; ENSG00000273642; ENSG00000274359; ENSG00000275605; ENSG00000275724; ENSG00000276061; ENSG00000276220; ENSG00000276766; ENSG00000277365; ENSG00000277722; ENSG00000278365; ENSG00000281013; ENSG00000283447; ENSG00000291930; ENSG00000292058	66
t2d	Conditioned	monoamine-gaba-metabolism	pops	broad		SET	5	0.728516	0.35113	0.0074503	0.243186	0.770458	0.23316	0.733647	0.243186	0.770458	3146	ENSG00000069535; ENSG00000189221; ENSG00000129167; ENSG00000139287; ENSG00000093010; ENSG00000132437; ENSG00000123454; ENSG00000183044; ENSG00000112294; ENSG00000180176	10
t2d	Conditioned	mucin	pops	broad		SET	2	-0.01567	-0.0093597	-0.00012562	0.494987	1	0.50625	1	0.494987	1	3146	ENSG00000181143; ENSG00000291738; ENSG00000215182; ENSG00000291363; ENSG00000185499	5
t2d	Conditioned	muscarinic-acetylcholine-receptor	pops	broad		SET	4	-0.791784	-0.42001	-0.0079712	0.766152	1	0.78575	1	0.766152	1	3146	ENSG00000133019; ENSG00000168539; ENSG00000180720; ENSG00000181072; ENSG00000184984	5
t2d	Conditioned	myosin	pops	broad		SET	2	-0.0600807	-0.036326	-0.00048754	0.511782	1	0.52395	1	0.511782	1	3146	ENSG00000078814; ENSG00000092054; ENSG00000106631; ENSG00000111245; ENSG00000160808; ENSG00000197616; ENSG00000198336	7
t2d	Conditioned	natriuretic-peptide-receptor	pops	broad		SET	3	0.216687	0.098829	0.0016244	0.408665	0.951184	0.41423	0.966742	0.408665	0.951184	3146	ENSG00000113389; ENSG00000159899; ENSG00000169418	3
t2d	Conditioned	neurokinin-tachykinin-receptor	pops	broad		SET	3	-0.915755	-0.61884	-0.010172	0.800247	1	0.82009	1	0.800247	1	3146	ENSG00000115353; ENSG00000075073; ENSG00000169836	3
t2d	Conditioned	neuropeptide-y-receptor	pops	broad		SET	3	-0.361674	-0.23018	-0.0037834	0.624502	1	0.6412	1	0.624502	1	3146	ENSG00000204174; ENSG00000264717; ENSG00000288157; ENSG00000185149; ENSG00000164129	5
t2d	Conditioned	neurotrophin-trk-signaling	pops	broad		SET	3	-0.045666	-0.025936	-0.00042631	0.506323	1	0.51821	1	0.506323	1	3146	ENSG00000140538; ENSG00000148053; ENSG00000198400; ENSG00000134259	4
t2d	Conditioned	nf-kb-pathway-irak-ikk-nf-kb	pops	broad		SET	7	1.94696	0.61228	0.01537	0.0458713	0.339014	0.025783	0.187329	0.0458713	0.339014	3146	ENSG00000077150; ENSG00000109320; ENSG00000173039; ENSG00000056972; ENSG00000104365; ENSG00000184216; ENSG00000198001; ENSG00000172175; ENSG00000137275	9
t2d	Conditioned	nicotinic-acetylcholine-receptor-muscle-type	pops	broad		SET	3	-0.236504	-0.16687	-0.0027429	0.578324	1	0.59348	1	0.578324	1	3146	ENSG00000108556; ENSG00000135902; ENSG00000138435; ENSG00000170175; ENSG00000196811; ENSG00000283946	6
t2d	Conditioned	nicotinic-acetylcholine-receptor-neuronal	pops	broad		SET	4	-0.472129	-0.25003	-0.0047453	0.663741	1	0.68158	1	0.663741	1	3146	ENSG00000166664; ENSG00000175344; ENSG00000274542; ENSG00000275917; ENSG00000282088; ENSG00000101204; ENSG00000160716; ENSG00000169684; ENSG00000080644; ENSG00000117971; ENSG00000147434; ENSG00000129749; ENSG00000174343	13
t2d	Conditioned	neuronal-acetylcholine-receptor-alpha9-alpha10	pops	nested	nicotinic-acetylcholine-receptor-neuronal	SET	2	-0.0796508	-0.061269	-0.00082232	0.519184	1	0.53174	1	0.519184	1	3146	ENSG00000129749; ENSG00000174343	2
t2d	Conditioned	neuronal-acetylcholine-receptor-alpha6-beta2	pops	nested	nicotinic-acetylcholine-receptor-neuronal	SET	2	-0.574327	-0.41861	-0.0056183	0.698632	1	0.71712	1	0.698632	1	3146	ENSG00000147434; ENSG00000160716	2
t2d	Conditioned	nmda-glutamate-receptor	pops	broad		SET	3	-0.1685	-0.10617	-0.0017451	0.552774	1	0.5669	1	0.552774	1	3146	ENSG00000105464; ENSG00000116032; ENSG00000161509; ENSG00000176884; ENSG00000183454; ENSG00000198785; ENSG00000273079	7
t2d	Conditioned	glutamate-nmda-receptor-grin1-grin2b	pops	nested	nmda-glutamate-receptor	SET	2	0.0556894	0.04162	0.0005586	0.468132	1	0.4778	1	0.468132	1	3146	ENSG00000176884; ENSG00000273079	2
t2d	Conditioned	glutamate-nmda-receptor	pops	nested	nmda-glutamate-receptor	SET	3	-0.1685	-0.10617	-0.0017451	0.552774	1	0.5669	1	0.552774	1	3146	ENSG00000105464; ENSG00000116032; ENSG00000161509; ENSG00000176884; ENSG00000183454; ENSG00000198785; ENSG00000273079	7
t2d	Conditioned	notch-signalling	pops	broad		SET	3	6.46915	3.7556	0.061731	3.34867e-06	0.00131687	5.1479e-11	1.24579e-08	3.34867e-06	0.00131687	3146	ENSG00000090932; ENSG00000128917; ENSG00000172889; ENSG00000148400; ENSG00000134250; ENSG00000074181	6
t2d	Conditioned	nuclear-receptor-lipid-metabolic-sensor	pops	broad		SET	3	0.0740221	0.035501	0.00058352	0.461224	1	0.4705	1	0.461224	1	3146	ENSG00000112033; ENSG00000132170; ENSG00000186951; ENSG00000025434; ENSG00000131408; ENSG00000012504	6
t2d	Conditioned	peroxisome-proliferator-activated-receptor	pops	nested	nuclear-receptor-lipid-metabolic-sensor	SET	2	2.73341	2.1767	0.029215	0.0124011	0.1849	0.0031389	0.0448597	0.0124011	0.1849	3146	ENSG00000112033; ENSG00000132170; ENSG00000186951	3
t2d	Conditioned	nuclear-receptor-steroid	pops	broad		SET	5	1.26149	0.65595	0.013918	0.125252	0.541357	0.10358	0.444977	0.125252	0.541357	3146	ENSG00000091831; ENSG00000140009; ENSG00000169083; ENSG00000196482; ENSG00000113580; ENSG00000151623; ENSG00000082175	7
t2d	Conditioned	nuclear-receptor-vitamin-d-orphan	pops	broad		SET	2	0.0502779	0.037269	0.0005002	0.470172	1	0.47995	1	0.470172	1	3146	ENSG00000101076; ENSG00000143365; ENSG00000111424	3
t2d	Conditioned	opioid-receptor	pops	broad		SET	3	0.197089	0.11809	0.001941	0.415771	0.960911	0.42188	0.974475	0.415771	0.960911	3146	ENSG00000082556; ENSG00000112038; ENSG00000116329; ENSG00000125510; ENSG00000277044	5
t2d	Conditioned	opioid-receptors-mu-kappa-delta	pops	nested	opioid-receptor	SET	3	0.197089	0.11809	0.001941	0.415771	0.960911	0.42188	0.974475	0.415771	0.960911	3146	ENSG00000082556; ENSG00000112038; ENSG00000116329	3
t2d	Conditioned	orexin-receptor	pops	broad		SET	2	0.785766	0.63563	0.008531	0.227774	0.743381	0.21601	0.700585	0.227774	0.743381	3146	ENSG00000121764; ENSG00000137252	2
t2d	Conditioned	parathyroid-hormone-signalling	pops	broad		SET	2	1.02547	0.74591	0.010011	0.170448	0.641264	0.15258	0.566726	0.170448	0.641264	3146	ENSG00000160801; ENSG00000087494	2
t2d	Conditioned	parp-tankyrase	pops	broad		SET	4	-1.0106	-0.48237	-0.0091548	0.824053	1	0.84388	1	0.824053	1	3146	ENSG00000041880; ENSG00000129484; ENSG00000143799; ENSG00000291803; ENSG00000107854; ENSG00000173273; ENSG00000285372	7
t2d	Conditioned	tankyrase-1-2	pops	nested	parp-tankyrase	SET	2	0.851176	0.66144	0.0088773	0.210923	0.712741	0.19735	0.659791	0.210923	0.712741	3146	ENSG00000107854; ENSG00000173273; ENSG00000285372	3
t2d	Conditioned	parp-1-2-and-3	pops	nested	parp-tankyrase	SET	2	-1.94004	-1.1713	-0.015721	0.960657	1	0.9738	1	0.960657	1	3146	ENSG00000041880; ENSG00000129484; ENSG00000143799; ENSG00000291803	4
t2d	Conditioned	phosphatase-tyrosine-inositol	pops	broad		SET	3	-1.15217	-0.56098	-0.0092208	0.855749	1	0.87536	1	0.855749	1	3146	ENSG00000081237; ENSG00000262418; ENSG00000168918; ENSG00000281614; ENSG00000133731; ENSG00000179295; ENSG00000127329	7
t2d	Conditioned	phosphodiesterase	pops	broad		SET	18	3.48507	0.77874	0.031333	0.00333988	0.093815	0.000247	0.00636936	0.00333988	0.093815	3146	ENSG00000065989; ENSG00000073417; ENSG00000095464; ENSG00000105650; ENSG00000112541; ENSG00000113231; ENSG00000113448; ENSG00000115252; ENSG00000123360; ENSG00000132915; ENSG00000133256; ENSG00000138735; ENSG00000139053; ENSG00000152270; ENSG00000154678; ENSG00000156973; ENSG00000160191; ENSG00000171408; ENSG00000172572; ENSG00000184588; ENSG00000185527; ENSG00000186642; ENSG00000205268; ENSG00000284762; ENSG00000285188	25
t2d	Conditioned	phosphodiesterase-3	pops	nested	phosphodiesterase	SET	2	4.9374	2.9577	0.039697	0.000163108	0.0190051	4.0193e-07	3.61278e-05	0.000163108	0.0190051	3146	ENSG00000152270; ENSG00000172572	2
t2d	Conditioned	3-5-cyclic-phosphodiesterase	pops	nested	phosphodiesterase	SET	18	3.48507	0.77874	0.031333	0.00333988	0.093815	0.000247	0.00636936	0.00333988	0.093815	3146	ENSG00000065989; ENSG00000073417; ENSG00000095464; ENSG00000105650; ENSG00000112541; ENSG00000113231; ENSG00000113448; ENSG00000115252; ENSG00000123360; ENSG00000132915; ENSG00000133256; ENSG00000138735; ENSG00000139053; ENSG00000152270; ENSG00000154678; ENSG00000156973; ENSG00000160191; ENSG00000171408; ENSG00000172572; ENSG00000184588; ENSG00000185527; ENSG00000186642; ENSG00000205268; ENSG00000284762; ENSG00000285188	25
t2d	Conditioned	phosphodiesterase-4	pops	nested	phosphodiesterase	SET	2	2.71534	2.2123	0.029691	0.0127925	0.188585	0.0033163	0.0465762	0.0127925	0.188585	3146	ENSG00000065989; ENSG00000105650; ENSG00000113448; ENSG00000184588; ENSG00000285188	5
t2d	Conditioned	phosphodiesterase-7	pops	nested	phosphodiesterase	SET	2	1.17671	0.82319	0.011048	0.14025	0.576765	0.11967	0.486533	0.14025	0.576765	3146	ENSG00000171408; ENSG00000205268	2
t2d	Conditioned	phospholipase-a2	pops	broad		SET	4	-1.49715	-0.71495	-0.013569	0.915105	1	0.93281	1	0.915105	1	3146	ENSG00000069764; ENSG00000276870; ENSG00000116711; ENSG00000146070; ENSG00000188257; ENSG00000127472	6
t2d	Conditioned	pi3k-akt-mtor-cascade	pops	broad		SET	8	2.12358	0.90817	0.024371	0.0345633	0.297908	0.016864	0.141478	0.0345633	0.297908	3146	ENSG00000051382; ENSG00000105647; ENSG00000105851; ENSG00000117461; ENSG00000121879; ENSG00000141506; ENSG00000145675; ENSG00000171608; ENSG00000105221; ENSG00000117020; ENSG00000142208; ENSG00000275199; ENSG00000141564; ENSG00000167965; ENSG00000198793; ENSG00000140992	16
t2d	Conditioned	pi3-kinase-class-i	pops	nested	pi3k-akt-mtor-cascade	SET	6	1.60618	0.80341	0.018673	0.0769567	0.446232	0.054132	0.307399	0.0769567	0.446232	3146	ENSG00000051382; ENSG00000105647; ENSG00000105851; ENSG00000117461; ENSG00000121879; ENSG00000141506; ENSG00000145675; ENSG00000171608	8
t2d	Conditioned	pituitary-gonadal-hormone-receptor	pops	broad		SET	4	-0.822138	-0.53046	-0.010068	0.774801	1	0.79449	1	0.774801	1	3146	ENSG00000170820; ENSG00000109163; ENSG00000138039; ENSG00000165409; ENSG00000174417	5
t2d	Conditioned	potassium-channel-inward-rectifier-ca-activated	pops	broad		SET	3	1.31894	0.80483	0.013229	0.115751	0.52069	0.093608	0.411003	0.115751	0.52069	3146	ENSG00000120457; ENSG00000162989; ENSG00000156113; ENSG00000104783; ENSG00000123700	5
t2d	Conditioned	potassium-channel-two-pore-domain-k2p	pops	broad		SET	4	-0.494076	-0.28109	-0.0053348	0.671368	1	0.68937	1	0.671368	1	3146	ENSG00000100433; ENSG00000186795; ENSG00000082482; ENSG00000171303; ENSG00000169427	5
t2d	Conditioned	potassium-channel-voltage-gated	pops	broad		SET	27	0.485491	0.10791	0.0053155	0.316006	0.859995	0.31367	0.849474	0.316006	0.859995	3146	ENSG00000026559; ENSG00000053918; ENSG00000055118; ENSG00000075043; ENSG00000089558; ENSG00000102057; ENSG00000104848; ENSG00000111262; ENSG00000116396; ENSG00000117013; ENSG00000124134; ENSG00000129159; ENSG00000130037; ENSG00000131398; ENSG00000135519; ENSG00000140015; ENSG00000143105; ENSG00000143473; ENSG00000151079; ENSG00000156486; ENSG00000158445; ENSG00000162975; ENSG00000164794; ENSG00000166006; ENSG00000168263; ENSG00000168418; ENSG00000170745; ENSG00000171126; ENSG00000171385; ENSG00000173826; ENSG00000177272; ENSG00000177301; ENSG00000178342; ENSG00000182255; ENSG00000182674; ENSG00000183960; ENSG00000184156; ENSG00000184408; ENSG00000184611; ENSG00000185760; ENSG00000281151; ENSG00000282076; ENSG00000292214	43
t2d	Conditioned	kcnq-kv7-potassium-channel	pops	nested	potassium-channel-voltage-gated	SET	4	1.16935	0.67545	0.012819	0.141605	0.578559	0.12115	0.489413	0.141605	0.578559	3146	ENSG00000053918; ENSG00000075043; ENSG00000117013; ENSG00000184156; ENSG00000185760; ENSG00000281151; ENSG00000282076	7
t2d	Conditioned	voltage-gated-potassium-channel-kcnq3-kcnq4	pops	nested	potassium-channel-voltage-gated	SET	2	-1.14916	-0.93446	-0.012542	0.855119	1	0.87474	1	0.855119	1	3146	ENSG00000117013; ENSG00000184156	2
t2d	Conditioned	proteasome	pops	broad		SET	16	-1.74736	-0.40088	-0.015208	0.944404	1	0.9597	1	0.944404	1	3146	ENSG00000008018; ENSG00000013275; ENSG00000041357; ENSG00000087191; ENSG00000099341; ENSG00000100519; ENSG00000100567; ENSG00000100764; ENSG00000100804; ENSG00000100902; ENSG00000101182; ENSG00000103035; ENSG00000106588; ENSG00000108344; ENSG00000108671; ENSG00000115233; ENSG00000126067; ENSG00000127922; ENSG00000129084; ENSG00000130706; ENSG00000136930; ENSG00000142507; ENSG00000143106; ENSG00000154611; ENSG00000159352; ENSG00000159377; ENSG00000161057; ENSG00000163636; ENSG00000165916; ENSG00000173692; ENSG00000175166; ENSG00000185627; ENSG00000197170; ENSG00000204264; ENSG00000205220; ENSG00000206298; ENSG00000222028; ENSG00000226201; ENSG00000230034; ENSG00000230669; ENSG00000231631; ENSG00000235715; ENSG00000236443; ENSG00000239836; ENSG00000240065; ENSG00000240118; ENSG00000240508; ENSG00000242711; ENSG00000243067; ENSG00000243594; ENSG00000243958; ENSG00000275903; ENSG00000277791; ENSG00000281184; ENSG00000281221	55
t2d	Conditioned	20s-proteasome	pops	nested	proteasome	SET	7	-1.6833	-0.61708	-0.015491	0.937802	1	0.95383	1	0.937802	1	3146	ENSG00000008018; ENSG00000041357; ENSG00000100567; ENSG00000100804; ENSG00000100902; ENSG00000101182; ENSG00000106588; ENSG00000126067; ENSG00000129084; ENSG00000136930; ENSG00000142507; ENSG00000143106; ENSG00000154611; ENSG00000159377; ENSG00000204264; ENSG00000205220; ENSG00000206298; ENSG00000222028; ENSG00000226201; ENSG00000230034; ENSG00000230669; ENSG00000231631; ENSG00000235715; ENSG00000236443; ENSG00000239836; ENSG00000240065; ENSG00000240118; ENSG00000240508; ENSG00000242711; ENSG00000243067; ENSG00000243594; ENSG00000243958; ENSG00000275903; ENSG00000277791; ENSG00000281184	35
t2d	Conditioned	26s-proteasome	pops	nested	proteasome	SET	16	-1.74736	-0.40088	-0.015208	0.944404	1	0.9597	1	0.944404	1	3146	ENSG00000008018; ENSG00000013275; ENSG00000041357; ENSG00000087191; ENSG00000099341; ENSG00000100519; ENSG00000100567; ENSG00000100764; ENSG00000100804; ENSG00000100902; ENSG00000101182; ENSG00000103035; ENSG00000106588; ENSG00000108344; ENSG00000108671; ENSG00000115233; ENSG00000126067; ENSG00000127922; ENSG00000129084; ENSG00000130706; ENSG00000136930; ENSG00000142507; ENSG00000143106; ENSG00000154611; ENSG00000159352; ENSG00000159377; ENSG00000161057; ENSG00000163636; ENSG00000165916; ENSG00000173692; ENSG00000175166; ENSG00000185627; ENSG00000197170; ENSG00000204264; ENSG00000205220; ENSG00000206298; ENSG00000222028; ENSG00000226201; ENSG00000230034; ENSG00000230669; ENSG00000231631; ENSG00000235715; ENSG00000236443; ENSG00000239836; ENSG00000240065; ENSG00000240118; ENSG00000240508; ENSG00000242711; ENSG00000243067; ENSG00000243594; ENSG00000243958; ENSG00000275903; ENSG00000277791; ENSG00000281184; ENSG00000281221	55
t2d	Conditioned	protein-kinase-a-pka	pops	broad		SET	2	0.721633	0.5802	0.0077871	0.245096	0.773639	0.23527	0.737946	0.245096	0.773639	3146	ENSG00000072062; ENSG00000142875; ENSG00000165059; ENSG00000288516	4
t2d	Conditioned	protein-kinase-c-d-signalling	pops	broad		SET	7	0.765171	0.32721	0.0082141	0.233251	0.751154	0.22209	0.712848	0.233251	0.751154	3146	ENSG00000027075; ENSG00000065675; ENSG00000067606; ENSG00000115825; ENSG00000126583; ENSG00000154229; ENSG00000163558; ENSG00000163932; ENSG00000166501; ENSG00000171132; ENSG00000184304; ENSG00000036828; ENSG00000277443	13
t2d	Conditioned	protein-phosphatase-ppp	pops	broad		SET	3	1.42338	0.8573	0.014091	0.100109	0.49039	0.07733	0.371401	0.100109	0.49039	3146	ENSG00000113575; ENSG00000104695; ENSG00000138814; ENSG00000011485	4
t2d	Conditioned	purine-metabolism	pops	broad		SET	5	1.85393	0.62574	0.013277	0.0530112	0.364352	0.03189	0.211983	0.0530112	0.364352	3146	ENSG00000159131; ENSG00000262473; ENSG00000106348; ENSG00000178035; ENSG00000198805; ENSG00000291814; ENSG00000128059; ENSG00000163655; ENSG00000158125	9
t2d	Conditioned	inosine-5-monophosphate-dehydrogenase-impdh	pops	nested	purine-metabolism	SET	2	1.73396	0.93665	0.012571	0.0636117	0.398236	0.041479	0.254869	0.0636117	0.398236	3146	ENSG00000106348; ENSG00000178035	2
t2d	Conditioned	purine-receptor	pops	broad		SET	5	-0.0867527	-0.038729	-0.00082175	0.521878	1	0.53457	1	0.521878	1	3146	ENSG00000109991; ENSG00000089041; ENSG00000169860; ENSG00000169313; ENSG00000175591; ENSG00000186912; ENSG00000171631	7
t2d	Conditioned	pyrimidine-metabolism	pops	broad		SET	3	1.83889	1.1017	0.018109	0.0542681	0.367707	0.032975	0.218399	0.0542681	0.367707	3146	ENSG00000158825; ENSG00000102967; ENSG00000188641; ENSG00000025708; ENSG00000176890; ENSG00000114491	6
t2d	Conditioned	pyruvate-dehydrogenase-kinase	pops	broad		SET	2	-0.156842	-0.12992	-0.0017437	0.548367	1	0.56231	1	0.548367	1	3146	ENSG00000004799; ENSG00000005882; ENSG00000067992; ENSG00000152256	4
t2d	Conditioned	raf-mek-erk-cascade	pops	broad		SET	2	1.44809	0.97086	0.01303	0.0966732	0.485917	0.073809	0.363955	0.0966732	0.485917	3146	ENSG00000078061; ENSG00000132155; ENSG00000157764; ENSG00000126934; ENSG00000169032; ENSG00000100030; ENSG00000102882	7
t2d	Conditioned	b-raf-raf-proto-oncogene-serine-threonine-protein-kinase	pops	nested	raf-mek-erk-cascade	SET	2	1.44809	0.97086	0.01303	0.0966732	0.485917	0.073809	0.363955	0.0966732	0.485917	3146	ENSG00000132155; ENSG00000157764	2
t2d	Conditioned	raf-serine-threonine-protein-kinase	pops	nested	raf-mek-erk-cascade	SET	2	1.44809	0.97086	0.01303	0.0966732	0.485917	0.073809	0.363955	0.0966732	0.485917	3146	ENSG00000078061; ENSG00000132155; ENSG00000157764	3
t2d	Conditioned	ras-gtpase	pops	broad		SET	3	-0.101968	-0.069258	-0.0011384	0.52763	1	0.54061	1	0.52763	1	3146	ENSG00000133703; ENSG00000174775; ENSG00000213281; ENSG00000276536	4
t2d	Conditioned	redox-oxidative-stress	pops	broad		SET	5	-0.0151535	-0.0064119	-0.00013605	0.494794	1	0.50605	1	0.494794	1	3146	ENSG00000079999; ENSG00000116044; ENSG00000084207; ENSG00000104687; ENSG00000005381; ENSG00000007952; ENSG00000086991; ENSG00000181019; ENSG00000136810; ENSG00000198431	10
t2d	Conditioned	renin-angiotensin-neprilysin-system	pops	broad		SET	6	-1.49882	-0.67973	-0.015798	0.915333	1	0.93302	1	0.915333	1	3146	ENSG00000180772; ENSG00000159640; ENSG00000135744; ENSG00000117298; ENSG00000196549; ENSG00000130368; ENSG00000143839; ENSG00000144891	8
t2d	Conditioned	retinoid-signalling-metabolism	pops	broad		SET	6	-1.97067	-0.9084	-0.021113	0.962809	1	0.97561	1	0.962809	1	3146	ENSG00000077092; ENSG00000131759; ENSG00000143171; ENSG00000172819; ENSG00000186350; ENSG00000204231; ENSG00000206289; ENSG00000227322; ENSG00000228333; ENSG00000231321; ENSG00000235712; ENSG00000095596; ENSG00000116745	13
t2d	Conditioned	retinoid-x-receptor	pops	nested	retinoid-signalling-metabolism	SET	2	-0.780535	-0.64537	-0.0086618	0.762911	1	0.78246	1	0.762911	1	3146	ENSG00000143171; ENSG00000186350; ENSG00000204231; ENSG00000206289; ENSG00000227322; ENSG00000228333; ENSG00000231321; ENSG00000235712	8
t2d	Conditioned	retinoic-acid-receptor	pops	nested	retinoid-signalling-metabolism	SET	2	-1.42648	-1.1303	-0.01517	0.904902	1	0.92312	1	0.904902	1	3146	ENSG00000077092; ENSG00000131759; ENSG00000172819	3
t2d	Conditioned	retinoid-receptor	pops	nested	retinoid-signalling-metabolism	SET	4	-1.57096	-0.89922	-0.017066	0.924772	1	0.94189	1	0.924772	1	3146	ENSG00000077092; ENSG00000131759; ENSG00000143171; ENSG00000172819; ENSG00000186350; ENSG00000204231; ENSG00000206289; ENSG00000227322; ENSG00000228333; ENSG00000231321; ENSG00000235712	11
t2d	Conditioned	ribosomal-s6-kinase-rsk-s6k	pops	broad		SET	3	2.66928	1.2985	0.021343	0.0138468	0.198749	0.0038073	0.0517867	0.0138468	0.198749	3146	ENSG00000071242; ENSG00000072133; ENSG00000117676; ENSG00000177189; ENSG00000281877; ENSG00000108443; ENSG00000175634	7
t2d	Conditioned	p90rsk	pops	nested	ribosomal-s6-kinase-rsk-s6k	SET	2	0.825423	0.60818	0.0081626	0.217442	0.724652	0.20457	0.676026	0.217442	0.724652	3146	ENSG00000071242; ENSG00000072133; ENSG00000117676; ENSG00000177189; ENSG00000281877	5
t2d	Conditioned	ros-kinase	pops	broad		SET	2	-3.62256	-2.4603	-0.03302	0.998605	1	0.99985	1	0.998605	1	3146	ENSG00000019582; ENSG00000047936; ENSG00000124145	3
t2d	Conditioned	cd74-ros1	pops	nested	ros-kinase	SET	2	-3.62256	-2.4603	-0.03302	0.998605	1	0.99985	1	0.998605	1	3146	ENSG00000019582; ENSG00000047936	2
t2d	Conditioned	selectin	pops	broad		SET	3	-3.33149	-2.3451	-0.038545	0.997498	1	0.99957	1	0.997498	1	3146	ENSG00000007908; ENSG00000174175; ENSG00000188404; ENSG00000110876	4
t2d	Conditioned	serotonin-receptor	pops	broad		SET	15	-0.811138	-0.24352	-0.0089456	0.77169	1	0.79135	1	0.77169	1	3146	ENSG00000102468; ENSG00000135312; ENSG00000135914; ENSG00000147246; ENSG00000148680; ENSG00000149305; ENSG00000157219; ENSG00000158748; ENSG00000164270; ENSG00000166736; ENSG00000168830; ENSG00000178084; ENSG00000178394; ENSG00000179097; ENSG00000179546; ENSG00000186038; ENSG00000186090	17
t2d	Conditioned	serotonin-5-ht-receptor	pops	nested	serotonin-receptor	SET	15	-0.811138	-0.24352	-0.0089456	0.77169	1	0.79135	1	0.77169	1	3146	ENSG00000102468; ENSG00000135312; ENSG00000135914; ENSG00000147246; ENSG00000148680; ENSG00000149305; ENSG00000157219; ENSG00000158748; ENSG00000164270; ENSG00000166736; ENSG00000168830; ENSG00000178084; ENSG00000178394; ENSG00000179097; ENSG00000179546; ENSG00000186038; ENSG00000186090	17
t2d	Conditioned	serotonin-3-5-ht3-receptor	pops	nested	serotonin-receptor	SET	5	-1.03633	-0.56588	-0.012007	0.830188	1	0.84996	1	0.830188	1	3146	ENSG00000149305; ENSG00000166736; ENSG00000178084; ENSG00000186038; ENSG00000186090	5
t2d	Conditioned	solute-carrier-non-nt-transport	pops	broad		SET	7	-0.707239	-0.29523	-0.0074114	0.741107	1	0.76028	1	0.741107	1	3146	ENSG00000203463; ENSG00000204385; ENSG00000206378; ENSG00000228263; ENSG00000229077; ENSG00000231479; ENSG00000232180; ENSG00000235336; ENSG00000066230; ENSG00000281861; ENSG00000100652; ENSG00000112759; ENSG00000125255; ENSG00000074803; ENSG00000157765; ENSG00000168065; ENSG00000197891; ENSG00000197901; ENSG00000149452; ENSG00000070915; ENSG00000141424	21
t2d	Conditioned	solute-carrier-nt-transport	pops	broad		SET	4	-0.0437839	-0.024026	-0.00045599	0.505611	1	0.51746	1	0.505611	1	3146	ENSG00000103546; ENSG00000108576; ENSG00000142319; ENSG00000276996; ENSG00000157103; ENSG00000196517; ENSG00000165646	7
t2d	Conditioned	src-brk-family-kinase	pops	broad		SET	6	-1.46496	-0.60352	-0.014027	0.910582	1	0.92852	1	0.910582	1	3146	ENSG00000000938; ENSG00000010810; ENSG00000101336; ENSG00000111816; ENSG00000125508; ENSG00000136573; ENSG00000176105; ENSG00000182866; ENSG00000197122; ENSG00000254087; ENSG00000285369; ENSG00000291971; ENSG00000101213	13
t2d	Conditioned	src	pops	nested	src-brk-family-kinase	SET	6	-1.46496	-0.60352	-0.014027	0.910582	1	0.92852	1	0.910582	1	3146	ENSG00000000938; ENSG00000010810; ENSG00000101336; ENSG00000111816; ENSG00000125508; ENSG00000136573; ENSG00000176105; ENSG00000182866; ENSG00000197122; ENSG00000254087; ENSG00000285369; ENSG00000291971	12
t2d	Conditioned	steroid-biosynthesis-cyp-hsd-srd	pops	broad		SET	6	0.555594	0.22566	0.0052449	0.293751	0.843193	0.28925	0.825853	0.293751	0.843193	3146	ENSG00000128039; ENSG00000145545; ENSG00000277893; ENSG00000140459; ENSG00000288362; ENSG00000203859; ENSG00000160882; ENSG00000179142; ENSG00000148795; ENSG00000137869; ENSG00000101846	11
t2d	Conditioned	steroid-5-alpha-reductase	pops	nested	steroid-biosynthesis-cyp-hsd-srd	SET	2	0.152742	0.093802	0.0012589	0.432004	0.97667	0.4393	0.993557	0.432004	0.97667	3146	ENSG00000128039; ENSG00000145545; ENSG00000277893	3
t2d	Conditioned	synaptic-vesicle-protein	pops	broad		SET	2	1.3836	0.59651	0.008006	0.105846	0.500741	0.083255	0.386174	0.105846	0.500741	3146	ENSG00000122012; ENSG00000159164; ENSG00000185518; ENSG00000132639; ENSG00000220205	5
t2d	Conditioned	t-cell-signalling	pops	broad		SET	11	-3.66551	-1.1789	-0.037093	0.998721	1	0.99988	1	0.998721	1	3146	ENSG00000160654; ENSG00000167286; ENSG00000198851; ENSG00000160223; ENSG00000163600; ENSG00000013725; ENSG00000116824; ENSG00000010610; ENSG00000110448; ENSG00000178562; ENSG00000121594; ENSG00000114013	12
t2d	Conditioned	tgf-beta-bmp-activin-ligand	pops	broad		SET	4	0.0102404	0.0059975	0.00011383	0.485195	1	0.49591	1	0.485195	1	3146	ENSG00000092969; ENSG00000105329; ENSG00000119699; ENSG00000163217; ENSG00000263761; ENSG00000138379; ENSG00000122641	7
t2d	Conditioned	tgf-beta-bmp-activin-receptor	pops	broad		SET	10	1.03368	0.38853	0.011656	0.168698	0.637889	0.15065	0.561546	0.168698	0.637889	3146	ENSG00000115170; ENSG00000121989; ENSG00000114739; ENSG00000107779; ENSG00000138696; ENSG00000204217; ENSG00000106991; ENSG00000182175; ENSG00000139567; ENSG00000106799; ENSG00000241186	11
t2d	Conditioned	thyroid-hormone-signalling-metabolism	pops	broad		SET	3	-0.656523	-0.32339	-0.0053156	0.725245	1	0.74425	1	0.725245	1	3146	ENSG00000126351; ENSG00000151090; ENSG00000115705; ENSG00000211452	4
t2d	Conditioned	tnf-ligand-superfamily	pops	broad		SET	2	-1.18503	-0.95666	-0.01284	0.862474	1	0.88198	1	0.862474	1	3146	ENSG00000173503; ENSG00000204487; ENSG00000206437; ENSG00000223448; ENSG00000223919; ENSG00000226275; ENSG00000226979; ENSG00000227507; ENSG00000230279; ENSG00000231314; ENSG00000231408; ENSG00000236237; ENSG00000236925; ENSG00000238114; ENSG00000238130; ENSG00000204490; ENSG00000206439; ENSG00000223952; ENSG00000228321; ENSG00000228849; ENSG00000228978; ENSG00000230108; ENSG00000232810; ENSG00000239697; ENSG00000248871; ENSG00000102245; ENSG00000125726; ENSG00000120659; ENSG00000161955; ENSG00000102524; ENSG00000125735; ENSG00000117586; ENSG00000117560	33
t2d	Conditioned	tnf-receptor-superfamily	pops	broad		SET	9	-0.362691	-0.13532	-0.0038516	0.624871	1	0.64158	1	0.624871	1	3146	ENSG00000139193; ENSG00000104689; ENSG00000067182; ENSG00000120889; ENSG00000006327; ENSG00000159958; ENSG00000048462; ENSG00000186891; ENSG00000111321; ENSG00000186827; ENSG00000101017; ENSG00000120949; ENSG00000049249	13
t2d	Conditioned	toll-like-receptor	pops	broad		SET	6	-0.115221	-0.051892	-0.0012061	0.532656	1	0.54586	1	0.532656	1	3146	ENSG00000136869; ENSG00000154589; ENSG00000137462; ENSG00000164342; ENSG00000187554; ENSG00000196664; ENSG00000101916; ENSG00000239732	8
t2d	Conditioned	transient-receptor-potential-trp-channel	pops	broad		SET	2	-0.695366	-0.57077	-0.0076605	0.737432	1	0.75658	1	0.737432	1	3146	ENSG00000104321; ENSG00000144481; ENSG00000167723; ENSG00000111199; ENSG00000196689	5
t2d	Conditioned	translation-control-non-ribosomal	pops	broad		SET	2	0.356901	0.3534	0.0047431	0.359011	0.902838	0.36059	0.90536	0.359011	0.902838	3146	ENSG00000114503; ENSG00000136937; ENSG00000101210; ENSG00000167658	4
t2d	Conditioned	troponin	pops	broad		SET	4	-0.533123	-0.20063	-0.0038078	0.684798	1	0.70302	1	0.684798	1	3146	ENSG00000101470; ENSG00000130595; ENSG00000130598; ENSG00000288219; ENSG00000288250; ENSG00000114854; ENSG00000118194; ENSG00000129991	8
t2d	Conditioned	fast-skeletal-troponin-complex	pops	nested	troponin	SET	2	-0.237324	-0.17211	-0.0023099	0.578643	1	0.5938	1	0.578643	1	3146	ENSG00000101470; ENSG00000130595; ENSG00000130598; ENSG00000288219; ENSG00000288250	5
t2d	Conditioned	troponin-cardiac-muscle	pops	nested	troponin	SET	2	-0.478639	-0.21029	-0.0028223	0.666017	1	0.68389	1	0.666017	1	3146	ENSG00000114854; ENSG00000118194; ENSG00000129991	3
t2d	Conditioned	type-i-cytokine-receptor-epor-mpl-ghr-lepr-osmr	pops	broad		SET	4	-0.696423	-0.29575	-0.0056131	0.737763	1	0.75691	1	0.737763	1	3146	ENSG00000100368; ENSG00000187266; ENSG00000112964; ENSG00000116678; ENSG00000145623; ENSG00000117400	6
t2d	Conditioned	tyrosinase	pops	broad		SET	2	-1.68736	-1.3712	-0.018403	0.938247	1	0.95421	1	0.938247	1	3146	ENSG00000107165; ENSG00000077498	2
t2d	Conditioned	ubiquitin-conjugation-nae-crl4-crbn	pops	broad		SET	3	-0.7754	-0.39961	-0.0065684	0.761406	1	0.78094	1	0.761406	1	3146	ENSG00000100387; ENSG00000113851; ENSG00000139842; ENSG00000167986; ENSG00000144744; ENSG00000159593	6
t2d	Conditioned	crl4-crbn-e3-ubiquitin-ligase	pops	nested	ubiquitin-conjugation-nae-crl4-crbn	SET	2	-0.325376	-0.2745	-0.0036841	0.611242	1	0.62755	1	0.611242	1	3146	ENSG00000100387; ENSG00000113851; ENSG00000139842; ENSG00000167986	4
t2d	Conditioned	vasopressin-oxytocin-receptor	pops	broad		SET	2	-0.832804	-0.68957	-0.009255	0.777804	1	0.79751	1	0.777804	1	3146	ENSG00000126895; ENSG00000166148; ENSG00000198049; ENSG00000180914	4
t2d	Conditioned	vegf-pdgf-growth-factor-ligand	pops	broad		SET	3	0.884759	0.43892	0.0072146	0.20259	0.697317	0.18815	0.642868	0.20259	0.697317	3146	ENSG00000119630; ENSG00000100311; ENSG00000112715; ENSG00000173511; ENSG00000150630	5
t2d	Conditioned	vegfr-pdgfr-kit-flt-receptor-kinase	pops	broad		SET	5	-1.39031	-0.72396	-0.015361	0.899302	1	0.91777	1	0.899302	1	3146	ENSG00000037280; ENSG00000102755; ENSG00000128052; ENSG00000113721; ENSG00000134853; ENSG00000157404; ENSG00000122025	7
t2d	Conditioned	vascular-endothelial-growth-factor-receptor	pops	nested	vegfr-pdgfr-kit-flt-receptor-kinase	SET	2	-0.424282	-0.34974	-0.004694	0.646918	1	0.66432	1	0.646918	1	3146	ENSG00000037280; ENSG00000102755; ENSG00000128052	3
t2d	Conditioned	platelet-derived-growth-factor-receptor	pops	nested	vegfr-pdgfr-kit-flt-receptor-kinase	SET	2	-1.81326	-1.4783	-0.01984	0.95049	1	0.96509	1	0.95049	1	3146	ENSG00000113721; ENSG00000134853	2
t2d	Conditioned	voltage-gated-calcium-channel	pops	broad		SET	12	0.781998	0.25612	0.0084163	0.228746	0.743424	0.21711	0.703427	0.228746	0.743424	3146	ENSG00000006116; ENSG00000006283; ENSG00000007402; ENSG00000067191; ENSG00000075429; ENSG00000075461; ENSG00000081248; ENSG00000100346; ENSG00000102001; ENSG00000105605; ENSG00000108878; ENSG00000130433; ENSG00000141837; ENSG00000142408; ENSG00000148408; ENSG00000151062; ENSG00000151067; ENSG00000153956; ENSG00000157388; ENSG00000157445; ENSG00000165995; ENSG00000166862; ENSG00000167535; ENSG00000182389; ENSG00000196557; ENSG00000198216; ENSG00000284953; ENSG00000285479	28
t2d	Conditioned	voltage-gated-l-type-calcium-channel	pops	nested	voltage-gated-calcium-channel	SET	3	0.479828	0.31661	0.005204	0.317853	0.8602	0.31568	0.849822	0.317853	0.8602	3146	ENSG00000081248; ENSG00000102001; ENSG00000151067; ENSG00000157388; ENSG00000285479	5
t2d	Conditioned	voltage-gated-sodium-channel	pops	broad		SET	9	-0.612058	-0.24953	-0.0071021	0.710981	1	0.72974	1	0.710981	1	3146	ENSG00000007314; ENSG00000136531; ENSG00000136546; ENSG00000144285; ENSG00000153253; ENSG00000168356; ENSG00000169432; ENSG00000183873; ENSG00000185313; ENSG00000196876	10
t2d	Conditioned	wnt-signalling	pops	broad		SET	10	1.42822	0.50552	0.015166	0.0994316	0.49039	0.076628	0.371151	0.0994316	0.49039	3146	ENSG00000005339; ENSG00000168036; ENSG00000146374; ENSG00000205213; ENSG00000146242; ENSG00000283085; ENSG00000107984; ENSG00000157240; ENSG00000180340; ENSG00000163251; ENSG00000155760; ENSG00000177283; ENSG00000185483; ENSG00000102312; ENSG00000167941	15
t2d	Conditioned	rspo3-lgr4	pops	nested	wnt-signalling	SET	2	2.89255	2.3933	0.032122	0.00943126	0.160382	0.0019145	0.0304193	0.00943126	0.160382	3146	ENSG00000146374; ENSG00000205213	2
adhd	Unconditioned	11-beta-hydroxysteroid-dehydrogenase	pops	broad		SET	2	-0.585213	-0.41436	-0.0044199	0.698405	1	0.72079	1	0.698405	1	3146	ENSG00000117594; ENSG00000176387	2
adhd	Unconditioned	80s-ribosome	pops	broad		SET	69	7.78479	0.84683	0.052955	1.02033e-07	6.42363e-05	3.716e-15	1.29895e-12	1.02033e-07	6.42363e-05	3146	ENSG00000008988; ENSG00000063177; ENSG00000071082; ENSG00000083845; ENSG00000089009; ENSG00000089157; ENSG00000096150; ENSG00000100316; ENSG00000105193; ENSG00000105372; ENSG00000105640; ENSG00000108107; ENSG00000108298; ENSG00000109475; ENSG00000110700; ENSG00000112306; ENSG00000114391; ENSG00000115268; ENSG00000116251; ENSG00000118181; ENSG00000122026; ENSG00000122406; ENSG00000124614; ENSG00000125691; ENSG00000129824; ENSG00000130255; ENSG00000131469; ENSG00000134419; ENSG00000136942; ENSG00000137154; ENSG00000137818; ENSG00000138326; ENSG00000140988; ENSG00000142534; ENSG00000142541; ENSG00000142676; ENSG00000142937; ENSG00000143947; ENSG00000144713; ENSG00000145425; ENSG00000145592; ENSG00000147403; ENSG00000147604; ENSG00000148303; ENSG00000149273; ENSG00000156482; ENSG00000161016; ENSG00000161970; ENSG00000162244; ENSG00000163682; ENSG00000164587; ENSG00000166441; ENSG00000167526; ENSG00000168028; ENSG00000170889; ENSG00000171858; ENSG00000171863; ENSG00000172809; ENSG00000174444; ENSG00000174748; ENSG00000177954; ENSG00000182774; ENSG00000182899; ENSG00000186468; ENSG00000188846; ENSG00000197728; ENSG00000197756; ENSG00000197958; ENSG00000198034; ENSG00000198242; ENSG00000198755; ENSG00000198918; ENSG00000213741; ENSG00000223367; ENSG00000226225; ENSG00000227794; ENSG00000229117; ENSG00000231500; ENSG00000233927; ENSG00000235650; ENSG00000241343; ENSG00000265681; ENSG00000274005; ENSG00000274626; ENSG00000274646; ENSG00000274950; ENSG00000275323; ENSG00000277079; ENSG00000277359; ENSG00000278081; ENSG00000278229; ENSG00000278270; ENSG00000280831; ENSG00000280858; ENSG00000291931; ENSG00000292158	96
adhd	Unconditioned	abl-kinase	pops	broad		SET	2	-0.444728	-0.36803	-0.0039257	0.653917	1	0.67174	1	0.653917	1	3146	ENSG00000097007; ENSG00000186716	2
adhd	Unconditioned	acyl-coa-metabolism	pops	broad		SET	7	-0.574164	-0.1733	-0.0034579	0.695035	1	0.71707	1	0.695035	1	3146	ENSG00000076555; ENSG00000275176; ENSG00000278540; ENSG00000185000; ENSG00000285482; ENSG00000131473; ENSG00000057252; ENSG00000167780; ENSG00000205560; ENSG00000157184	10
adhd	Unconditioned	adam-adamts-metalloproteinase	pops	broad		SET	3	0.0815172	0.034644	0.00045258	0.469106	1	0.46752	1	0.469106	1	3146	ENSG00000160323; ENSG00000281244; ENSG00000151694; ENSG00000154736	4
adhd	Unconditioned	adenosine-receptor	pops	broad		SET	3	-0.296603	-0.16756	-0.0021889	0.603808	1	0.61661	1	0.603808	1	3146	ENSG00000128271; ENSG00000163485; ENSG00000170425; ENSG00000282608	4
adhd	Unconditioned	adenosine-a2-receptor	pops	nested	adenosine-receptor	SET	2	-0.0921864	-0.065374	-0.00069732	0.531466	1	0.53672	1	0.531466	1	3146	ENSG00000128271; ENSG00000170425	2
adhd	Unconditioned	adrenergic-receptor	pops	broad		SET	8	0.853442	0.34293	0.0073147	0.2257	0.763588	0.19671	0.679288	0.2257	0.763588	3146	ENSG00000043591; ENSG00000120907; ENSG00000150594; ENSG00000169252; ENSG00000170214; ENSG00000171873; ENSG00000184160; ENSG00000188778; ENSG00000274286	9
adhd	Unconditioned	adrenergic-receptor-beta	pops	nested	adrenergic-receptor	SET	3	0.823109	0.55173	0.0072075	0.233454	0.77884	0.20523	0.695747	0.233454	0.77884	3146	ENSG00000043591; ENSG00000169252; ENSG00000188778	3
adhd	Unconditioned	adrenergic-receptor-alpha-2	pops	nested	adrenergic-receptor	SET	2	0.538188	0.40039	0.0042708	0.314654	0.894842	0.29523	0.864462	0.314654	0.894842	3146	ENSG00000150594; ENSG00000184160; ENSG00000274286	3
adhd	Unconditioned	adrenergic-receptor-alpha	pops	nested	adrenergic-receptor	SET	5	0.448658	0.22467	0.0037888	0.342934	0.937612	0.32684	0.906736	0.342934	0.937612	3146	ENSG00000120907; ENSG00000150594; ENSG00000170214; ENSG00000171873; ENSG00000184160; ENSG00000274286	6
adhd	Unconditioned	adrenergic-receptor-alpha-1	pops	nested	adrenergic-receptor	SET	3	0.116678	0.078901	0.0010307	0.456522	1	0.45356	1	0.456522	1	3146	ENSG00000120907; ENSG00000170214; ENSG00000171873	3
adhd	Unconditioned	alcohol-aldehyde-metabolism	pops	broad		SET	7	-1.32302	-0.79532	-0.015869	0.872929	1	0.90707	1	0.872929	1	3146	ENSG00000172955; ENSG00000187758; ENSG00000196344; ENSG00000196616; ENSG00000197894; ENSG00000198099; ENSG00000248144; ENSG00000111275	8
adhd	Unconditioned	alcohol-dehydrogenase	pops	nested	alcohol-aldehyde-metabolism	SET	6	-1.13579	-0.72621	-0.013415	0.838343	1	0.87197	1	0.838343	1	3146	ENSG00000172955; ENSG00000187758; ENSG00000196344; ENSG00000196616; ENSG00000197894; ENSG00000198099; ENSG00000248144	7
adhd	Unconditioned	alcohol-dehydrogenase-class-i	pops	nested	alcohol-aldehyde-metabolism	SET	2	-1.31555	-1.1991	-0.01279	0.871656	1	0.90583	1	0.871656	1	3146	ENSG00000187758; ENSG00000196616; ENSG00000248144	3
adhd	Unconditioned	alk-ltk-kinase	pops	broad		SET	3	-0.378539	-0.24881	-0.0032503	0.631878	1	0.64748	1	0.631878	1	3146	ENSG00000143924; ENSG00000171094; ENSG00000181163	3
adhd	Unconditioned	eml4-alk	pops	nested	alk-ltk-kinase	SET	2	-0.612131	-0.49814	-0.0053135	0.706575	1	0.72977	1	0.706575	1	3146	ENSG00000143924; ENSG00000171094	2
adhd	Unconditioned	npm-alk-nucleophosmin-alk-tyrosine-kinase-receptor	pops	nested	alk-ltk-kinase	SET	2	-1.56366	-1.2592	-0.013432	0.908729	1	0.94105	1	0.908729	1	3146	ENSG00000171094; ENSG00000181163	2
adhd	Unconditioned	amino-acid-metabolism	pops	broad		SET	6	-1.27905	-0.55077	-0.010174	0.865341	1	0.89955	1	0.865341	1	3146	ENSG00000158104; ENSG00000021826; ENSG00000115419; ENSG00000131203; ENSG00000115758; ENSG00000171759	6
adhd	Unconditioned	aminopeptidase	pops	broad		SET	18	-0.539248	-0.13348	-0.0042694	0.684242	1	0.70514	1	0.684242	1	3146	ENSG00000002549; ENSG00000108039; ENSG00000111142; ENSG00000113441; ENSG00000122121; ENSG00000123992; ENSG00000138792; ENSG00000141279; ENSG00000142327; ENSG00000148120; ENSG00000164024; ENSG00000164307; ENSG00000164308; ENSG00000166825; ENSG00000172878; ENSG00000172901; ENSG00000176393; ENSG00000196236; ENSG00000215440; ENSG00000292097	20
adhd	Unconditioned	amp-activated-protein-kinase-ampk	pops	broad		SET	7	0.467598	0.17577	0.0035072	0.336825	0.924511	0.32003	0.89453	0.336825	0.924511	3146	ENSG00000106617; ENSG00000111725; ENSG00000115592; ENSG00000131791; ENSG00000132356; ENSG00000162409; ENSG00000181929	7
adhd	Unconditioned	ampa-glutamate-receptor	pops	broad		SET	3	-0.242033	-0.16345	-0.0021353	0.584691	1	0.59562	1	0.584691	1	3146	ENSG00000120251; ENSG00000125675; ENSG00000152578; ENSG00000155511	4
adhd	Unconditioned	amyloid-protein-aggregation	pops	broad		SET	12	-0.25849	-0.067988	-0.0017759	0.590495	1	0.60198	1	0.590495	1	3146	ENSG00000080815; ENSG00000117362; ENSG00000138613; ENSG00000143801; ENSG00000162736; ENSG00000205155; ENSG00000186868; ENSG00000276155; ENSG00000277956; ENSG00000145335; ENSG00000142192; ENSG00000186318; ENSG00000132703; ENSG00000118271	14
adhd	Unconditioned	gamma-secretase	pops	nested	amyloid-protein-aggregation	SET	6	0.586504	0.18791	0.0034713	0.299845	0.878923	0.27877	0.845726	0.299845	0.878923	3146	ENSG00000080815; ENSG00000117362; ENSG00000138613; ENSG00000143801; ENSG00000162736; ENSG00000205155	6
adhd	Unconditioned	angiopoietin-tie-signaling	pops	broad		SET	4	1.41388	0.63377	0.0095598	0.112947	0.546663	0.078711	0.39402	0.112947	0.546663	3146	ENSG00000154188; ENSG00000091879; ENSG00000120156; ENSG00000066056	4
adhd	Unconditioned	atp-binding-cassette-transporter	pops	broad		SET	3	-1.85962	-1.0857	-0.014183	0.941183	1	0.96852	1	0.941183	1	3146	ENSG00000103222; ENSG00000278183; ENSG00000165029; ENSG00000085563	4
adhd	Unconditioned	atp-sensitive-potassium-channel-k-atp	pops	broad		SET	4	2.37178	1.2555	0.018938	0.0269544	0.281723	0.0088569	0.0944536	0.0269544	0.281723	3146	ENSG00000006071; ENSG00000069431; ENSG00000121361; ENSG00000187486	4
adhd	Unconditioned	sulfonylurea-receptor-2-kir6-2	pops	nested	atp-sensitive-potassium-channel-k-atp	SET	2	2.37436	1.6243	0.017326	0.0268396	0.281723	0.0087962	0.0944466	0.0268396	0.281723	3146	ENSG00000069431; ENSG00000187486	2
adhd	Unconditioned	sulfonylurea-receptors-k-atp-channels	pops	nested	atp-sensitive-potassium-channel-k-atp	SET	4	2.37178	1.2555	0.018938	0.0269544	0.281723	0.0088569	0.0944536	0.0269544	0.281723	3146	ENSG00000006071; ENSG00000069431; ENSG00000121361; ENSG00000187486	4
adhd	Unconditioned	sulfonylurea-receptor-1-kir6-2	pops	nested	atp-sensitive-potassium-channel-k-atp	SET	2	2.12523	1.4612	0.015586	0.0399884	0.343621	0.016792	0.152681	0.0399884	0.343621	3146	ENSG00000006071; ENSG00000187486	2
adhd	Unconditioned	axon-guidance-neurite-outgrowth	pops	broad		SET	4	-2.45546	-1.334	-0.020122	0.97819	1	0.99296	1	0.97819	1	3146	ENSG00000105695; ENSG00000099250; ENSG00000115310; ENSG00000187764	4
adhd	Unconditioned	b-cell-signalling	pops	broad		SET	4	0.500247	0.18262	0.0027547	0.326472	0.909417	0.30845	0.883774	0.326472	0.909417	3146	ENSG00000007312; ENSG00000012124; ENSG00000177455; ENSG00000156738	4
adhd	Unconditioned	bcl-2-apoptosis-family	pops	broad		SET	6	-1.19377	-0.38148	-0.0070472	0.849702	1	0.88371	1	0.849702	1	3146	ENSG00000171791; ENSG00000129473; ENSG00000171552; ENSG00000137875; ENSG00000140379; ENSG00000143384	6
adhd	Unconditioned	bcr-immune-receptor-kinase-tec-syk	pops	broad		SET	4	-3.27368	-1.9043	-0.028725	0.995383	1	0.99947	1	0.995383	1	3146	ENSG00000010671; ENSG00000074966; ENSG00000102010; ENSG00000113263; ENSG00000135605; ENSG00000165025	6
adhd	Unconditioned	betaine-homocysteine-s-methyltransferase	pops	broad		SET	2	-0.221974	-0.20181	-0.0021527	0.577661	1	0.58783	1	0.577661	1	3146	ENSG00000132840; ENSG00000145692	2
adhd	Unconditioned	calcitonin-cgrp-amylin-calc-ramp	pops	broad		SET	8	-0.888498	-0.32615	-0.0069568	0.782787	1	0.81286	1	0.782787	1	3146	ENSG00000004948; ENSG00000132329; ENSG00000131477; ENSG00000122679; ENSG00000110680; ENSG00000175868; ENSG00000064989; ENSG00000148926	8
adhd	Unconditioned	calcitonin-gene-related-peptide-receptor-calcrl-ramp1	pops	nested	calcitonin-cgrp-amylin-calc-ramp	SET	2	2.1292	1.4169	0.015114	0.0397432	0.343494	0.016626	0.15161	0.0397432	0.343494	3146	ENSG00000064989; ENSG00000132329	2
adhd	Unconditioned	calcitonin-gene-related-peptide	pops	nested	calcitonin-cgrp-amylin-calc-ramp	SET	2	0.791352	0.68702	0.0073282	0.241763	0.794761	0.21438	0.719786	0.241763	0.794761	3146	ENSG00000110680; ENSG00000175868	2
adhd	Unconditioned	amylin-receptor-amy3-calcr-ramp3	pops	nested	calcitonin-cgrp-amylin-calc-ramp	SET	2	-0.773495	-0.63012	-0.0067213	0.75287	1	0.78038	1	0.75287	1	3146	ENSG00000004948; ENSG00000122679	2
adhd	Unconditioned	amylin-receptor-amy1-calcr-ramp1	pops	nested	calcitonin-cgrp-amylin-calc-ramp	SET	2	-2.30238	-1.874	-0.019989	0.971525	1	0.98934	1	0.971525	1	3146	ENSG00000004948; ENSG00000132329	2
adhd	Unconditioned	amylin-receptor-amy2-calcr-ramp2	pops	nested	calcitonin-cgrp-amylin-calc-ramp	SET	2	-3.02416	-1.9687	-0.020999	0.992455	1	0.99875	1	0.992455	1	3146	ENSG00000004948; ENSG00000131477	2
adhd	Unconditioned	calmodulin	pops	broad		SET	3	1.64292	1.0874	0.014205	0.0823187	0.476057	0.050213	0.299186	0.0823187	0.476057	3146	ENSG00000143933; ENSG00000160014; ENSG00000198668	3
adhd	Unconditioned	carbohydrate-digesting-enzyme-glucosidase-amylase	pops	broad		SET	4	-0.999587	-0.55626	-0.0083907	0.809201	1	0.84124	1	0.809201	1	3146	ENSG00000090402; ENSG00000171298; ENSG00000257335; ENSG00000257743; ENSG00000278563; ENSG00000282607; ENSG00000291507; ENSG00000243480	8
adhd	Unconditioned	alpha-glucosidase	pops	nested	carbohydrate-digesting-enzyme-glucosidase-amylase	SET	3	-1.03196	-0.66831	-0.0087305	0.816423	1	0.84895	1	0.816423	1	3146	ENSG00000090402; ENSG00000171298; ENSG00000257335; ENSG00000257743; ENSG00000278563; ENSG00000282607; ENSG00000291507	7
adhd	Unconditioned	carbonic-anhydrase	pops	broad		SET	11	-0.85504	-0.24691	-0.0061751	0.774354	1	0.80373	1	0.774354	1	3146	ENSG00000074410; ENSG00000104267; ENSG00000107159; ENSG00000118298; ENSG00000131686; ENSG00000133742; ENSG00000164879; ENSG00000167434; ENSG00000168748; ENSG00000169239; ENSG00000174990; ENSG00000185015	12
adhd	Unconditioned	casein-kinase	pops	broad		SET	2	0.882836	0.72683	0.0077529	0.218361	0.749141	0.18867	0.66059	0.218361	0.749141	3146	ENSG00000213923; ENSG00000283900; ENSG00000101266	3
adhd	Unconditioned	caspase	pops	broad		SET	12	-0.0562127	-0.01611	-0.00042081	0.518563	1	0.52241	1	0.518563	1	3146	ENSG00000003400; ENSG00000064012; ENSG00000105141; ENSG00000106144; ENSG00000132906; ENSG00000137752; ENSG00000137757; ENSG00000138794; ENSG00000164305; ENSG00000165806; ENSG00000196954; ENSG00000204403; ENSG00000291983	13
adhd	Unconditioned	cathepsin-neutrophil-serine-protease	pops	broad		SET	3	-0.766479	-0.36315	-0.0047441	0.750962	1	0.7783	1	0.750962	1	3146	ENSG00000197561; ENSG00000277571; ENSG00000143387; ENSG00000163131; ENSG00000109861	5
adhd	Unconditioned	cell-adhesion-junctional-protein	pops	broad		SET	13	0.0233025	0.0067752	0.00018419	0.48999	1	0.4907	1	0.48999	1	3146	ENSG00000172270; ENSG00000170017; ENSG00000026508; ENSG00000062038; ENSG00000105388; ENSG00000143167; ENSG00000076706; ENSG00000066405; ENSG00000119888; ENSG00000076662; ENSG00000090339; ENSG00000099866; ENSG00000143217; ENSG00000149294; ENSG00000184292	15
adhd	Unconditioned	chemokine-ligand	pops	broad		SET	6	-1.6876	-0.78946	-0.014584	0.92373	1	0.95425	1	0.92373	1	3146	ENSG00000108691; ENSG00000169245; ENSG00000172156; ENSG00000006210; ENSG00000169429; ENSG00000107562	6
adhd	Unconditioned	chemokine-receptor	pops	broad		SET	8	-0.331322	-0.095709	-0.0020414	0.615835	1	0.6298	1	0.615835	1	3146	ENSG00000163464; ENSG00000180871; ENSG00000163823; ENSG00000121807; ENSG00000183813; ENSG00000160791; ENSG00000173585; ENSG00000121966	8
adhd	Unconditioned	chloride-channel-cftr	pops	broad		SET	3	0.0684127	0.038569	0.00050386	0.473793	1	0.47273	1	0.473793	1	3146	ENSG00000131620; ENSG00000114859; ENSG00000001626	3
adhd	Unconditioned	cholecystokinin-receptor	pops	broad		SET	2	1.17194	0.91353	0.0097443	0.15457	0.624232	0.12062	0.507993	0.15457	0.624232	3146	ENSG00000110148; ENSG00000163394	2
adhd	Unconditioned	cholesterol-mevalonate-biosynthesis	pops	broad		SET	4	-1.33626	-0.44969	-0.0067832	0.875139	1	0.90926	1	0.875139	1	3146	ENSG00000079459; ENSG00000284967; ENSG00000116133; ENSG00000160752; ENSG00000113161	5
adhd	Unconditioned	cholinesterase	pops	broad		SET	2	0.480117	0.41727	0.0044509	0.332844	0.917728	0.31558	0.890794	0.332844	0.917728	3146	ENSG00000087085; ENSG00000114200	2
adhd	Unconditioned	chromatin-epigenetic-regulator-non-hdac	pops	broad		SET	11	2.1121	0.58577	0.01465	0.0408248	0.347121	0.017348	0.15542	0.0408248	0.347121	3146	ENSG00000137948; ENSG00000141867; ENSG00000169925; ENSG00000204256; ENSG00000215077; ENSG00000230678; ENSG00000234507; ENSG00000234704; ENSG00000235307; ENSG00000236227; ENSG00000118058; ENSG00000133895; ENSG00000140718; ENSG00000130816; ENSG00000119772; ENSG00000106462; ENSG00000004487; ENSG00000100462	18
adhd	Unconditioned	bromodomain-and-extra-terminal-motif-bet	pops	nested	chromatin-epigenetic-regulator-non-hdac	SET	3	1.44239	0.68691	0.0089736	0.108668	0.540609	0.074603	0.382249	0.108668	0.540609	3146	ENSG00000137948; ENSG00000141867; ENSG00000169925; ENSG00000204256; ENSG00000215077; ENSG00000230678; ENSG00000234507; ENSG00000234704; ENSG00000235307; ENSG00000236227	10
adhd	Unconditioned	menin-histone-lysine-n-methyltransferase-mll	pops	nested	chromatin-epigenetic-regulator-non-hdac	SET	2	-0.520453	-0.2925	-0.00312	0.678314	1	0.69862	1	0.678314	1	3146	ENSG00000118058; ENSG00000133895	2
adhd	Unconditioned	coagulation-pathway	pops	broad		SET	14	-3.51626	-0.91356	-0.025773	0.997142	1	0.99978	1	0.997142	1	3146	ENSG00000101981; ENSG00000126218; ENSG00000117601; ENSG00000117525; ENSG00000198734; ENSG00000057593; ENSG00000185010; ENSG00000088926; ENSG00000131187; ENSG00000124491; ENSG00000127533; ENSG00000181104; ENSG00000180210; ENSG00000003436; ENSG00000115718; ENSG00000184500	16
adhd	Unconditioned	collagen	pops	broad		SET	23	1.99596	0.42506	0.015366	0.0489004	0.373484	0.022979	0.183018	0.0489004	0.373484	3146	ENSG00000060718; ENSG00000080573; ENSG00000081052; ENSG00000108821; ENSG00000130635; ENSG00000134871; ENSG00000139219; ENSG00000142156; ENSG00000142173; ENSG00000163359; ENSG00000164692; ENSG00000168542; ENSG00000169031; ENSG00000171502; ENSG00000172752; ENSG00000182871; ENSG00000187498; ENSG00000188153; ENSG00000196739; ENSG00000197565; ENSG00000204248; ENSG00000204262; ENSG00000204291; ENSG00000206290; ENSG00000206384; ENSG00000215018; ENSG00000223699; ENSG00000227801; ENSG00000230930; ENSG00000232541; ENSG00000235708; ENSG00000291748; ENSG00000292234; ENSG00000114270	34
adhd	Unconditioned	colony-stimulating-factor-signalling	pops	broad		SET	5	-1.00818	-0.46736	-0.0078816	0.811157	1	0.84331	1	0.811157	1	3146	ENSG00000100368; ENSG00000198223; ENSG00000292357; ENSG00000119535; ENSG00000164400; ENSG00000182578; ENSG00000184371	7
adhd	Unconditioned	complement	pops	broad		SET	6	0.265287	0.10204	0.0018851	0.404268	1	0.39539	0.999917	0.404268	1	3146	ENSG00000204359; ENSG00000239754; ENSG00000241253; ENSG00000241534; ENSG00000242335; ENSG00000243570; ENSG00000243649; ENSG00000197766; ENSG00000274619; ENSG00000197405; ENSG00000182326; ENSG00000125730; ENSG00000106804; ENSG00000203710; ENSG00000009724	15
adhd	Unconditioned	copper-amine-oxidase-aoc-lox	pops	broad		SET	3	1.26594	0.80267	0.010486	0.137191	0.594136	0.10278	0.463091	0.137191	0.594136	3146	ENSG00000131471; ENSG00000002726; ENSG00000134013	3
adhd	Unconditioned	cyclin-dependent-kinase	pops	broad		SET	19	1.79006	0.41737	0.013715	0.0665417	0.41952	0.036733	0.242268	0.0665417	0.41952	3146	ENSG00000058091; ENSG00000059758; ENSG00000065883; ENSG00000102225; ENSG00000105810; ENSG00000117266; ENSG00000123374; ENSG00000132964; ENSG00000134058; ENSG00000135446; ENSG00000136807; ENSG00000138395; ENSG00000155111; ENSG00000156345; ENSG00000164885; ENSG00000167258; ENSG00000170312; ENSG00000185324; ENSG00000248333; ENSG00000250506; ENSG00000277273; ENSG00000110092	22
adhd	Unconditioned	cdk6-cyclin-d1	pops	nested	cyclin-dependent-kinase	SET	2	1.68419	1.2	0.0128	0.0776066	0.458929	0.046085	0.281521	0.0776066	0.458929	3146	ENSG00000105810; ENSG00000110092	2
adhd	Unconditioned	cyclin-dependent-kinase-4-cyclin-d1	pops	nested	cyclin-dependent-kinase	SET	2	0.663683	0.4923	0.0052512	0.277117	0.856629	0.25345	0.805597	0.277117	0.856629	3146	ENSG00000110092; ENSG00000135446	2
adhd	Unconditioned	cytochrome-p450-3a-drug-metabolism	pops	broad		SET	4	-1.19462	-0.81287	-0.012262	0.849866	1	0.88387	1	0.849866	1	3146	ENSG00000021461; ENSG00000106258; ENSG00000160868; ENSG00000160870; ENSG00000282301	5
adhd	Unconditioned	cytoskeletal-structural-protein	pops	broad		SET	2	0.260327	0.21535	0.0022971	0.405982	1	0.39731	1	0.405982	1	3146	ENSG00000198947; ENSG00000196924; ENSG00000152818; ENSG00000026025	4
adhd	Unconditioned	digestive-lipase-gastric-pancreatic	pops	broad		SET	2	-0.165662	-0.12718	-0.0013566	0.557735	1	0.56579	1	0.557735	1	3146	ENSG00000182333; ENSG00000175535	2
adhd	Unconditioned	dna-damage-checkpoint-kinase-atr-chek-wee1-dna-pk	pops	broad		SET	7	-0.0324901	-0.013178	-0.00026294	0.510021	1	0.51296	1	0.510021	1	3146	ENSG00000097046; ENSG00000253729; ENSG00000112742; ENSG00000175054; ENSG00000149554; ENSG00000183765; ENSG00000166483	7
adhd	Unconditioned	dna-rna-polymerase-telomerase	pops	broad		SET	13	-1.98267	-0.52043	-0.014149	0.951564	1	0.97629	1	0.951564	1	3146	ENSG00000014138; ENSG00000062822; ENSG00000077514; ENSG00000100479; ENSG00000101868; ENSG00000106628; ENSG00000146143; ENSG00000148229; ENSG00000175482; ENSG00000177084; ENSG00000198056; ENSG00000181222; ENSG00000284832; ENSG00000068654; ENSG00000148606	15
adhd	Unconditioned	dna-polymerase-alpha-delta-epsilon	pops	nested	dna-rna-polymerase-telomerase	SET	10	-1.77101	-0.51053	-0.012174	0.932657	1	0.96171	1	0.932657	1	3146	ENSG00000014138; ENSG00000062822; ENSG00000077514; ENSG00000100479; ENSG00000101868; ENSG00000106628; ENSG00000146143; ENSG00000148229; ENSG00000175482; ENSG00000177084; ENSG00000198056	11
adhd	Unconditioned	dopamine-receptor	pops	broad		SET	5	2.63533	1.2536	0.021141	0.0174142	0.239236	0.0042058	0.0588064	0.0174142	0.239236	3146	ENSG00000069696; ENSG00000149295; ENSG00000151577; ENSG00000169676; ENSG00000184845; ENSG00000276825	6
adhd	Unconditioned	dopamine-receptors-d2-d3	pops	nested	dopamine-receptor	SET	2	3.80396	2.566	0.027371	0.00200872	0.0780176	7.1474e-05	0.00247096	0.00200872	0.0780176	3146	ENSG00000149295; ENSG00000151577	2
adhd	Unconditioned	dopamine-d1-and-d2-receptor	pops	nested	dopamine-receptor	SET	2	3.01741	2.0758	0.022142	0.00895133	0.163726	0.0012768	0.0228371	0.00895133	0.163726	3146	ENSG00000149295; ENSG00000184845	2
adhd	Unconditioned	d2-like-dopamine-receptor	pops	nested	dopamine-receptor	SET	3	2.99386	1.7447	0.022791	0.00934334	0.166069	0.00138	0.0242541	0.00934334	0.166069	3146	ENSG00000069696; ENSG00000149295; ENSG00000151577; ENSG00000276825	4
adhd	Unconditioned	dyrk-clk-kinase	pops	broad		SET	2	-1.03196	-0.89503	-0.009547	0.816423	1	0.84895	1	0.816423	1	3146	ENSG00000176444; ENSG00000261893; ENSG00000157540	3
adhd	Unconditioned	e2f-transcription-factor	pops	broad		SET	8	1.00125	0.37736	0.008049	0.190258	0.687991	0.15836	0.58889	0.190258	0.687991	3146	ENSG00000007968; ENSG00000101412; ENSG00000112242; ENSG00000129173; ENSG00000133740; ENSG00000165891; ENSG00000169016; ENSG00000205250; ENSG00000282899	9
adhd	Unconditioned	ectonucleotidase-enpp-nt5e	pops	broad		SET	3	-0.405765	-0.23579	-0.0030803	0.641037	1	0.65754	1	0.641037	1	3146	ENSG00000135318; ENSG00000136960; ENSG00000154269	3
adhd	Unconditioned	egf-erbb-signalling	pops	broad		SET	7	-1.27188	-0.4208	-0.0083961	0.864063	1	0.89828	1	0.864063	1	3146	ENSG00000065361; ENSG00000141736; ENSG00000146648; ENSG00000178568; ENSG00000124882; ENSG00000113070; ENSG00000163235	7
adhd	Unconditioned	epidermal-growth-factor-receptor	pops	nested	egf-erbb-signalling	SET	4	0.0111938	0.0043769	6.6021e-05	0.494345	1	0.49553	1	0.494345	1	3146	ENSG00000065361; ENSG00000141736; ENSG00000146648; ENSG00000178568	4
adhd	Unconditioned	erbb-2-erbb-3-heterodimer	pops	nested	egf-erbb-signalling	SET	2	-1.13403	-0.50285	-0.0053638	0.837983	1	0.8716	1	0.837983	1	3146	ENSG00000065361; ENSG00000141736	2
adhd	Unconditioned	egl-9-family-factors	pops	broad		SET	4	-1.43675	-0.76464	-0.011534	0.891035	1	0.9246	1	0.891035	1	3146	ENSG00000129521; ENSG00000135766; ENSG00000178467; ENSG00000269858	4
adhd	Unconditioned	eicosanoid-synthesis-metabolism	pops	broad		SET	9	-3.13394	-1.1201	-0.025339	0.993926	1	0.99914	1	0.993926	1	3146	ENSG00000012779; ENSG00000275565; ENSG00000073756; ENSG00000095303; ENSG00000132965; ENSG00000108839; ENSG00000120915; ENSG00000111144; ENSG00000107317; ENSG00000059377	10
adhd	Unconditioned	cyclooxygenase	pops	nested	eicosanoid-synthesis-metabolism	SET	2	-3.3398	-2.5655	-0.027365	0.995947	1	0.99958	1	0.995947	1	3146	ENSG00000073756; ENSG00000095303	2
adhd	Unconditioned	endocannabinoid-system	pops	broad		SET	4	1.08451	0.46134	0.0069589	0.172189	0.653689	0.13908	0.546462	0.172189	0.653689	3146	ENSG00000117480; ENSG00000118432; ENSG00000188822; ENSG00000074416	4
adhd	Unconditioned	endothelin-receptor	pops	broad		SET	2	1.27765	1.0264	0.010948	0.135123	0.589877	0.10069	0.459088	0.135123	0.589877	3146	ENSG00000136160; ENSG00000151617	2
adhd	Unconditioned	ephrin-eph-receptor	pops	broad		SET	15	1.07504	0.29224	0.0085337	0.17421	0.657684	0.14118	0.54766	0.17421	0.657684	3146	ENSG00000044524; ENSG00000070886; ENSG00000080224; ENSG00000106123; ENSG00000116106; ENSG00000133216; ENSG00000135333; ENSG00000142627; ENSG00000145242; ENSG00000146904; ENSG00000154928; ENSG00000182580; ENSG00000183317; ENSG00000196411; ENSG00000275482; ENSG00000284816; ENSG00000125266	17
adhd	Unconditioned	epithelial-sodium-channel-enac	pops	broad		SET	3	0.198697	0.12539	0.001638	0.427527	1	0.42125	1	0.427527	1	3146	ENSG00000111319; ENSG00000166828; ENSG00000168447	3
adhd	Unconditioned	farnesyltransferase	pops	broad		SET	2	-0.587621	-0.27788	-0.0029641	0.699148	1	0.7216	1	0.699148	1	3146	ENSG00000125954; ENSG00000168522; ENSG00000257365	3
adhd	Unconditioned	fc-receptor	pops	broad		SET	5	1.43052	0.89957	0.01517	0.110436	0.543711	0.076293	0.387751	0.110436	0.543711	3146	ENSG00000143297; ENSG00000150337; ENSG00000104870; ENSG00000104921; ENSG00000072694; ENSG00000203747	6
adhd	Unconditioned	fgf-fgfr-signaling	pops	broad		SET	8	-1.76858	-0.58998	-0.012584	0.932414	1	0.96151	1	0.932414	1	3146	ENSG00000066468; ENSG00000068078; ENSG00000077782; ENSG00000160867; ENSG00000113578; ENSG00000134962; ENSG00000138685; ENSG00000118972	8
adhd	Unconditioned	fgf1-klb	pops	nested	fgf-fgfr-signaling	SET	2	-1.163	-0.79098	-0.0084372	0.843735	1	0.87758	1	0.843735	1	3146	ENSG00000113578; ENSG00000134962	2
adhd	Unconditioned	fibroblast-growth-factor-receptor	pops	nested	fgf-fgfr-signaling	SET	4	-1.2908	-0.60305	-0.0090965	0.867388	1	0.9016	1	0.867388	1	3146	ENSG00000066468; ENSG00000068078; ENSG00000077782; ENSG00000160867	4
adhd	Unconditioned	fgfr4-klb	pops	nested	fgf-fgfr-signaling	SET	2	-2.50828	-1.6956	-0.018086	0.980143	1	0.99393	1	0.980143	1	3146	ENSG00000134962; ENSG00000160867	2
adhd	Unconditioned	fibrinogen	pops	broad		SET	3	-1.74959	-1.3816	-0.018049	0.930454	1	0.9599	1	0.930454	1	3146	ENSG00000171557; ENSG00000171560; ENSG00000171564	3
adhd	Unconditioned	fibrinolytic-system	pops	broad		SET	4	-0.324068	-0.1504	-0.0022686	0.613303	1	0.62705	1	0.613303	1	3146	ENSG00000122194; ENSG00000106366; ENSG00000104368; ENSG00000122861	4
adhd	Unconditioned	focal-adhesion-kinase	pops	broad		SET	2	0.323205	0.25698	0.0027412	0.38449	0.981722	0.37327	0.974164	0.38449	0.981722	3146	ENSG00000169398; ENSG00000120899	2
adhd	Unconditioned	free-fatty-acid-receptors	pops	broad		SET	2	-0.892723	-0.715	-0.0076267	0.783825	1	0.81399	1	0.783825	1	3146	ENSG00000126266; ENSG00000126262	2
adhd	Unconditioned	gaba-a-receptor	pops	broad		SET	13	2.4873	0.82735	0.022493	0.0223101	0.26466	0.0064412	0.0799134	0.0223101	0.26466	3146	ENSG00000011677; ENSG00000022355; ENSG00000094755; ENSG00000102287; ENSG00000109158; ENSG00000113327; ENSG00000145863; ENSG00000145864; ENSG00000151834; ENSG00000163285; ENSG00000163288; ENSG00000166206; ENSG00000182256; ENSG00000186297; ENSG00000187730; ENSG00000268089	16
adhd	Unconditioned	gaba-a-receptor-anion-channel	pops	nested	gaba-a-receptor	SET	13	2.4873	0.82735	0.022493	0.0223101	0.26466	0.0064412	0.0799134	0.0223101	0.26466	3146	ENSG00000011677; ENSG00000022355; ENSG00000094755; ENSG00000102287; ENSG00000109158; ENSG00000113327; ENSG00000145863; ENSG00000145864; ENSG00000151834; ENSG00000163285; ENSG00000163288; ENSG00000166206; ENSG00000182256; ENSG00000186297; ENSG00000187730; ENSG00000268089	16
adhd	Unconditioned	gaba-a-receptor-agonist-gaba-site	pops	nested	gaba-a-receptor	SET	8	2.06611	0.87731	0.018713	0.0438798	0.356363	0.019417	0.165135	0.0438798	0.356363	3146	ENSG00000011677; ENSG00000022355; ENSG00000109158; ENSG00000145863; ENSG00000145864; ENSG00000151834; ENSG00000163288; ENSG00000166206; ENSG00000186297	9
adhd	Unconditioned	gaba-a-receptor-alpha-1-beta-1-gamma-2	pops	nested	gaba-a-receptor	SET	3	1.42621	0.97215	0.0127	0.111082	0.543818	0.076913	0.389067	0.111082	0.543818	3146	ENSG00000022355; ENSG00000113327; ENSG00000163288	3
adhd	Unconditioned	gamma-aminobutyric-acid-receptor-subunit-alpha-4-beta3-delta	pops	nested	gaba-a-receptor	SET	3	0.344457	0.23297	0.0030434	0.377337	0.975432	0.36525	0.965611	0.377337	0.975432	3146	ENSG00000109158; ENSG00000166206; ENSG00000187730	3
adhd	Unconditioned	gdnf-ret-signaling	pops	broad		SET	4	0.734773	0.39098	0.0058976	0.257044	0.823224	0.23124	0.758583	0.257044	0.823224	3146	ENSG00000108091; ENSG00000165731; ENSG00000170759; ENSG00000151892	4
adhd	Unconditioned	kinesin-1-heavy-chain-tyrosine-protein-kinase-receptor-ret	pops	nested	gdnf-ret-signaling	SET	2	1.20271	0.83377	0.0088935	0.148702	0.61474	0.11455	0.494064	0.148702	0.61474	3146	ENSG00000165731; ENSG00000170759	2
adhd	Unconditioned	coiled-coil-domain-containing-protein-6-tyrosine-protein-kinase-receptor-ret	pops	nested	gdnf-ret-signaling	SET	2	-0.884885	-0.68122	-0.0072664	0.781876	1	0.81188	1	0.781876	1	3146	ENSG00000108091; ENSG00000165731	2
adhd	Unconditioned	glucagon-glp-secretin-receptor	pops	broad		SET	5	-1.10546	-0.47937	-0.0080841	0.832168	1	0.86551	1	0.832168	1	3146	ENSG00000215644; ENSG00000288269; ENSG00000010310; ENSG00000112164; ENSG00000065325; ENSG00000106128; ENSG00000080293	7
adhd	Unconditioned	glycine-receptor	pops	broad		SET	2	0.404298	0.22141	0.0023618	0.357417	0.954176	0.34299	0.932624	0.357417	0.954176	3146	ENSG00000109738; ENSG00000145888	2
adhd	Unconditioned	glycosphingolipid-metabolism	pops	broad		SET	2	-1.39623	-0.9177	-0.0097888	0.884828	1	0.91867	1	0.884828	1	3146	ENSG00000177628; ENSG00000262446; ENSG00000102393; ENSG00000148154	4
adhd	Unconditioned	gsk3-kinase	pops	broad		SET	2	1.32628	1.258	0.013419	0.126821	0.581269	0.092377	0.43702	0.126821	0.581269	3146	ENSG00000082701; ENSG00000105723	2
adhd	Unconditioned	guanylate-cyclase	pops	broad		SET	4	2.3802	1.4494	0.021864	0.026586	0.281615	0.0086557	0.0935767	0.026586	0.281615	3146	ENSG00000061918; ENSG00000152402; ENSG00000164116; ENSG00000070019	4
adhd	Unconditioned	heat-shock-proteins	pops	broad		SET	3	-0.930669	-0.37559	-0.0049066	0.793088	1	0.82398	1	0.793088	1	3146	ENSG00000204388; ENSG00000204389; ENSG00000212866; ENSG00000215328; ENSG00000224501; ENSG00000231555; ENSG00000232804; ENSG00000234475; ENSG00000235941; ENSG00000237724; ENSG00000080824; ENSG00000096384; ENSG00000109971	13
adhd	Unconditioned	heat-shock-protein-hsp90	pops	nested	heat-shock-proteins	SET	2	-1.04759	-0.45083	-0.0048089	0.819878	1	0.85258	1	0.819878	1	3146	ENSG00000080824; ENSG00000096384	2
adhd	Unconditioned	hemoglobin	pops	broad		SET	3	-5.71135	-2.1963	-0.028692	0.999984	1	1	1	0.999984	1	3146	ENSG00000188536; ENSG00000206172; ENSG00000244734	3
adhd	Unconditioned	hgf-met-ron-signalling	pops	broad		SET	3	-1.83749	-1.2958	-0.016927	0.939131	1	0.96692	1	0.939131	1	3146	ENSG00000019991; ENSG00000105976; ENSG00000164078	3
adhd	Unconditioned	histamine-receptor	pops	broad		SET	4	-0.471206	-0.2521	-0.0038028	0.662523	1	0.68125	1	0.662523	1	3146	ENSG00000196639; ENSG00000113749; ENSG00000101180; ENSG00000134489	4
adhd	Unconditioned	histone-deacetylase-sirtuin	pops	broad		SET	10	1.27816	0.38971	0.009293	0.135031	0.589877	0.10061	0.459088	0.135031	0.589877	3146	ENSG00000048052; ENSG00000061273; ENSG00000068024; ENSG00000094631; ENSG00000100429; ENSG00000108840; ENSG00000116478; ENSG00000147099; ENSG00000163517; ENSG00000171720; ENSG00000196591; ENSG00000096717	12
adhd	Unconditioned	immune-checkpoint-inhibitory	pops	broad		SET	9	-0.851376	-0.32417	-0.0073336	0.773404	1	0.80271	1	0.773404	1	3146	ENSG00000188389; ENSG00000276977; ENSG00000103855; ENSG00000163599; ENSG00000135077; ENSG00000196776; ENSG00000089692; ENSG00000091972; ENSG00000120217; ENSG00000197646; ENSG00000181847	11
adhd	Unconditioned	inhibitor-of-apoptosis-iap-proteins	pops	broad		SET	3	-2.13104	-1.2473	-0.016294	0.961973	1	0.98345	1	0.961973	1	3146	ENSG00000023445; ENSG00000110330; ENSG00000089685	3
adhd	Unconditioned	innate-immune-sensor-non-tlr	pops	broad		SET	6	-0.569388	-0.21409	-0.0039548	0.693568	1	0.71545	1	0.693568	1	3146	ENSG00000204305; ENSG00000206320; ENSG00000229058; ENSG00000230514; ENSG00000231268; ENSG00000234729; ENSG00000237405; ENSG00000184584; ENSG00000288243; ENSG00000189403; ENSG00000170458; ENSG00000162711; ENSG00000167207; ENSG00000124731	14
adhd	Unconditioned	insulin-igf-signalling	pops	broad		SET	4	-2.89003	-1.4438	-0.021779	0.990238	1	0.99807	1	0.990238	1	3146	ENSG00000171105; ENSG00000017427; ENSG00000140443; ENSG00000167244	4
adhd	Unconditioned	integrin	pops	broad		SET	14	-1.0837	-0.26893	-0.007587	0.827628	1	0.86074	1	0.827628	1	3146	ENSG00000115232; ENSG00000150093; ENSG00000139626; ENSG00000161638; ENSG00000005961; ENSG00000259207; ENSG00000005844; ENSG00000160255; ENSG00000169896; ENSG00000138448; ENSG00000082781; ENSG00000115221; ENSG00000105855; ENSG00000164171	14
adhd	Unconditioned	integrin-alpha-v-beta-8	pops	nested	integrin	SET	2	0.872661	0.59183	0.0063129	0.220897	0.753733	0.19143	0.666193	0.220897	0.753733	3146	ENSG00000105855; ENSG00000138448	2
adhd	Unconditioned	integrin-alpha-iib-beta-3	pops	nested	integrin	SET	2	0.491462	0.30046	0.0032049	0.329227	0.913358	0.31155	0.887001	0.329227	0.913358	3146	ENSG00000005961; ENSG00000259207	2
adhd	Unconditioned	integrin-alpha-m-beta-2	pops	nested	integrin	SET	2	0.427656	0.30228	0.0032244	0.349772	0.946158	0.33445	0.920542	0.349772	0.946158	3146	ENSG00000160255; ENSG00000169896	2
adhd	Unconditioned	integrin-alpha-l-beta-2-lfa-1	pops	nested	integrin	SET	2	0.244511	0.18432	0.0019661	0.411474	1	0.40342	1	0.411474	1	3146	ENSG00000005844; ENSG00000160255	2
adhd	Unconditioned	integrin-alpha-5-beta-1	pops	nested	integrin	SET	2	0.0226465	0.013782	0.00014701	0.490219	1	0.49097	1	0.490219	1	3146	ENSG00000150093; ENSG00000161638	2
adhd	Unconditioned	integrin-alpha-v-beta-3	pops	nested	integrin	SET	2	-0.86299	-0.662	-0.0070614	0.776363	1	0.80592	1	0.776363	1	3146	ENSG00000138448; ENSG00000259207	2
adhd	Unconditioned	integrin-alpha-v-beta-1	pops	nested	integrin	SET	2	-1.02263	-0.55482	-0.0059181	0.814367	1	0.84675	1	0.814367	1	3146	ENSG00000138448; ENSG00000150093	2
adhd	Unconditioned	integrin-alpha-v-beta-5	pops	nested	integrin	SET	2	-1.0547	-0.71398	-0.0076158	0.82142	1	0.85421	1	0.82142	1	3146	ENSG00000082781; ENSG00000138448	2
adhd	Unconditioned	integrin-alpha-v-beta-6	pops	nested	integrin	SET	2	-1.37365	-0.87989	-0.0093855	0.881233	1	0.91522	1	0.881233	1	3146	ENSG00000115221; ENSG00000138448	2
adhd	Unconditioned	integrin-alpha-4-beta-1	pops	nested	integrin	SET	2	-1.6616	-1.0115	-0.010789	0.920756	1	0.95169	1	0.920756	1	3146	ENSG00000115232; ENSG00000150093	2
adhd	Unconditioned	integrin-alpha-4-beta-7	pops	nested	integrin	SET	2	-2.21934	-1.198	-0.012778	0.96722	1	0.98676	1	0.96722	1	3146	ENSG00000115232; ENSG00000139626	2
adhd	Unconditioned	integrin-signalling	pops	broad		SET	5	1.45956	0.69189	0.011668	0.106144	0.529447	0.072217	0.375459	0.106144	0.529447	3146	ENSG00000118523; ENSG00000115414; ENSG00000140545; ENSG00000118785; ENSG00000041982	5
adhd	Unconditioned	interferon	pops	broad		SET	21	-0.332789	-0.10401	-0.0035932	0.616336	1	0.63036	1	0.616336	1	3146	ENSG00000120235; ENSG00000120242; ENSG00000137080; ENSG00000147873; ENSG00000147885; ENSG00000186803; ENSG00000188379; ENSG00000197919; ENSG00000214042; ENSG00000228083; ENSG00000233816; ENSG00000234829; ENSG00000236637; ENSG00000027697; ENSG00000159128; ENSG00000262795; ENSG00000142166; ENSG00000159110; ENSG00000185436; ENSG00000243646; ENSG00000171855; ENSG00000111537	22
adhd	Unconditioned	interferon-alpha-1-13	pops	nested	interferon	SET	2	0.305621	0.25567	0.0027272	0.390457	0.989033	0.37995	0.982996	0.390457	0.989033	3146	ENSG00000197919; ENSG00000233816	2
adhd	Unconditioned	interferon-alpha-beta-receptor	pops	nested	interferon	SET	2	-0.0401627	-0.03298	-0.00035179	0.512783	1	0.51602	1	0.512783	1	3146	ENSG00000142166; ENSG00000159110	2
adhd	Unconditioned	interferon-gamma-receptor	pops	nested	interferon	SET	2	-0.22765	-0.11408	-0.0012168	0.579668	1	0.59004	1	0.579668	1	3146	ENSG00000027697; ENSG00000159128; ENSG00000262795	3
adhd	Unconditioned	interferon-lambda-receptor	pops	nested	interferon	SET	2	-0.537131	-0.43108	-0.0045982	0.683583	1	0.70441	1	0.683583	1	3146	ENSG00000185436; ENSG00000243646	2
adhd	Unconditioned	interferon-alpha	pops	nested	interferon	SET	13	-0.663494	-0.44058	-0.011978	0.721864	1	0.74649	1	0.721864	1	3146	ENSG00000120235; ENSG00000120242; ENSG00000137080; ENSG00000147873; ENSG00000147885; ENSG00000186803; ENSG00000188379; ENSG00000197919; ENSG00000214042; ENSG00000228083; ENSG00000233816; ENSG00000234829; ENSG00000236637	13
adhd	Unconditioned	interleukin-cytokine	pops	broad		SET	20	-3.45567	-0.75738	-0.025534	0.996773	1	0.99972	1	0.996773	1	3146	ENSG00000113302; ENSG00000168811; ENSG00000110944; ENSG00000112115; ENSG00000115008; ENSG00000125538; ENSG00000136634; ENSG00000169194; ENSG00000164136; ENSG00000112116; ENSG00000150782; ENSG00000162891; ENSG00000138684; ENSG00000127318; ENSG00000137033; ENSG00000113520; ENSG00000113525; ENSG00000136244; ENSG00000145839; ENSG00000145777	20
adhd	Unconditioned	interleukin-12	pops	nested	interleukin-cytokine	SET	2	-0.73501	-0.5444	-0.0058069	0.742288	1	0.76883	1	0.742288	1	3146	ENSG00000113302; ENSG00000168811	2
adhd	Unconditioned	interleukin-23	pops	nested	interleukin-cytokine	SET	2	-0.820812	-0.70841	-0.0075564	0.765456	1	0.79412	1	0.765456	1	3146	ENSG00000110944; ENSG00000113302	2
adhd	Unconditioned	interleukin-receptor	pops	broad		SET	19	-2.58837	-0.70295	-0.0231	0.982834	1	0.99517	1	0.982834	1	3146	ENSG00000100385; ENSG00000134470; ENSG00000147168; ENSG00000134460; ENSG00000110324; ENSG00000243646; ENSG00000115602; ENSG00000196083; ENSG00000115604; ENSG00000115607; ENSG00000142677; ENSG00000115598; ENSG00000134352; ENSG00000160712; ENSG00000077238; ENSG00000131724; ENSG00000185291; ENSG00000292332; ENSG00000137070; ENSG00000115594; ENSG00000123496; ENSG00000177663; ENSG00000164509; ENSG00000091181	24
adhd	Unconditioned	il36-receptor	pops	nested	interleukin-receptor	SET	2	1.31412	1.08	0.01152	0.128865	0.584587	0.094408	0.440664	0.128865	0.584587	3146	ENSG00000115598; ENSG00000196083	2
adhd	Unconditioned	il22-receptor	pops	nested	interleukin-receptor	SET	2	0.151229	0.12098	0.0012904	0.444238	1	0.4399	1	0.444238	1	3146	ENSG00000142677; ENSG00000243646	2
adhd	Unconditioned	il-33-receptor-st2	pops	nested	interleukin-receptor	SET	2	-0.136895	-0.10122	-0.0010797	0.547468	1	0.55444	1	0.547468	1	3146	ENSG00000115602; ENSG00000196083	2
adhd	Unconditioned	il-10-receptor	pops	nested	interleukin-receptor	SET	2	-0.65332	-0.53569	-0.005714	0.718858	1	0.74322	1	0.718858	1	3146	ENSG00000110324; ENSG00000243646	2
adhd	Unconditioned	il6ralpha-gp130	pops	nested	interleukin-receptor	SET	2	-0.692927	-0.52704	-0.0056218	0.730422	1	0.75582	1	0.730422	1	3146	ENSG00000134352; ENSG00000160712	2
adhd	Unconditioned	il18-receptor	pops	nested	interleukin-receptor	SET	2	-1.46228	-1.0385	-0.011077	0.894776	1	0.92815	1	0.894776	1	3146	ENSG00000115604; ENSG00000115607	2
adhd	Unconditioned	interleukin-15-receptor	pops	nested	interleukin-receptor	SET	2	-2.45607	-2.0282	-0.021635	0.978214	1	0.99297	1	0.978214	1	3146	ENSG00000100385; ENSG00000134470; ENSG00000147168	3
adhd	Unconditioned	interleukin-2-receptor	pops	nested	interleukin-receptor	SET	2	-3.07649	-2.4882	-0.02654	0.993195	1	0.99895	1	0.993195	1	3146	ENSG00000100385; ENSG00000134460; ENSG00000147168	3
adhd	Unconditioned	ion-transporting-atpase-p-type	pops	broad		SET	13	1.80746	0.47361	0.012876	0.0648741	0.416029	0.035356	0.237671	0.0648741	0.416029	3146	ENSG00000018625; ENSG00000069849; ENSG00000105409; ENSG00000129244; ENSG00000132681; ENSG00000137731; ENSG00000143153; ENSG00000163399; ENSG00000074370; ENSG00000174437; ENSG00000196296; ENSG00000105675; ENSG00000186009	13
adhd	Unconditioned	sarcoplasmic-endoplasmic-reticulum-calcium-atpase	pops	nested	ion-transporting-atpase-p-type	SET	3	2.16796	0.9198	0.012016	0.0374086	0.338183	0.015089	0.140141	0.0374086	0.338183	3146	ENSG00000074370; ENSG00000174437; ENSG00000196296	3
adhd	Unconditioned	potassium-transporting-atpase	pops	nested	ion-transporting-atpase-p-type	SET	2	2.01218	1.3217	0.014098	0.0476931	0.370476	0.022113	0.178837	0.0476931	0.370476	3146	ENSG00000105675; ENSG00000186009	2
adhd	Unconditioned	sodium-potassium-transporting-atpase	pops	nested	ion-transporting-atpase-p-type	SET	8	-0.490039	-0.18842	-0.0040189	0.668593	1	0.68794	1	0.668593	1	3146	ENSG00000018625; ENSG00000069849; ENSG00000105409; ENSG00000129244; ENSG00000132681; ENSG00000137731; ENSG00000143153; ENSG00000163399	8
adhd	Unconditioned	iron-homeostasis	pops	broad		SET	3	-0.200623	-0.10309	-0.0013467	0.570165	1	0.5795	1	0.570165	1	3146	ENSG00000072274; ENSG00000106327; ENSG00000105697	3
adhd	Unconditioned	isocitrate-dehydrogenases	pops	broad		SET	2	-1.22549	-0.80072	-0.0085411	0.855651	1	0.8898	1	0.855651	1	3146	ENSG00000138413; ENSG00000182054	2
adhd	Unconditioned	jak-tyk-kinase	pops	broad		SET	4	-1.71933	-0.95863	-0.01446	0.927232	1	0.95721	1	0.927232	1	3146	ENSG00000096968; ENSG00000105397; ENSG00000105639; ENSG00000162434	4
adhd	Unconditioned	kainate-glutamate-receptor	pops	broad		SET	5	2.66345	1.1093	0.018707	0.0166086	0.232156	0.0038716	0.0546191	0.0166086	0.232156	3146	ENSG00000105737; ENSG00000149403; ENSG00000163873; ENSG00000164418; ENSG00000171189	5
adhd	Unconditioned	kallikrein-kinin-system	pops	broad		SET	4	-1.96237	-1.0524	-0.015874	0.94998	1	0.97513	1	0.94998	1	3146	ENSG00000100739; ENSG00000168398; ENSG00000164344; ENSG00000149131	4
adhd	Unconditioned	laminin	pops	broad		SET	12	-2.83671	-0.87697	-0.022907	0.989189	1	0.99772	1	0.989189	1	3146	ENSG00000050555; ENSG00000053747; ENSG00000058085; ENSG00000091128; ENSG00000091136; ENSG00000101680; ENSG00000112769; ENSG00000130702; ENSG00000135862; ENSG00000172037; ENSG00000196569; ENSG00000196878	12
adhd	Unconditioned	lectin-galectin-c-type	pops	broad		SET	5	-0.526995	-0.18468	-0.0031144	0.680379	1	0.70089	1	0.680379	1	3146	ENSG00000054219; ENSG00000248672; ENSG00000141505; ENSG00000198178; ENSG00000100097; ENSG00000131981	6
adhd	Unconditioned	leukocyte-receptor-kir-lilr-klr	pops	broad		SET	3	-2.81836	-1.2002	-0.015679	0.988807	1	0.99758	1	0.988807	1	3146	ENSG00000240403; ENSG00000273735; ENSG00000273911; ENSG00000274722; ENSG00000275083; ENSG00000275262; ENSG00000275416; ENSG00000275511; ENSG00000275566; ENSG00000275626; ENSG00000275629; ENSG00000275838; ENSG00000276004; ENSG00000276357; ENSG00000276424; ENSG00000276739; ENSG00000276882; ENSG00000277181; ENSG00000277709; ENSG00000277982; ENSG00000278361; ENSG00000278403; ENSG00000278442; ENSG00000278474; ENSG00000278656; ENSG00000278707; ENSG00000278710; ENSG00000278726; ENSG00000278758; ENSG00000278809; ENSG00000278850; ENSG00000284192; ENSG00000284213; ENSG00000284295; ENSG00000284466; ENSG00000284528; ENSG00000288389; ENSG00000125498; ENSG00000273510; ENSG00000273794; ENSG00000274692; ENSG00000274782; ENSG00000274926; ENSG00000275080; ENSG00000275196; ENSG00000275276; ENSG00000275522; ENSG00000275750; ENSG00000276310; ENSG00000276387; ENSG00000276625; ENSG00000276820; ENSG00000277356; ENSG00000277616; ENSG00000277833; ENSG00000278207; ENSG00000278248; ENSG00000278495; ENSG00000278503; ENSG00000278738; ENSG00000278755; ENSG00000278805; ENSG00000278821; ENSG00000283723; ENSG00000284100; ENSG00000284145; ENSG00000284347; ENSG00000284401; ENSG00000284514; ENSG00000284530; ENSG00000284551; ENSG00000243772; ENSG00000273887; ENSG00000273947; ENSG00000274108; ENSG00000274402; ENSG00000274410; ENSG00000274830; ENSG00000274952; ENSG00000275008; ENSG00000275623; ENSG00000275658; ENSG00000276218; ENSG00000276459; ENSG00000276590; ENSG00000277317; ENSG00000277484; ENSG00000277554; ENSG00000277924; ENSG00000278327; ENSG00000278369; ENSG00000283702; ENSG00000283708; ENSG00000283790; ENSG00000283996; ENSG00000284044; ENSG00000284132; ENSG00000284236; ENSG00000284241; ENSG00000284333; ENSG00000284504; ENSG00000284510; ENSG00000273578; ENSG00000273661; ENSG00000274412; ENSG00000275407; ENSG00000275546; ENSG00000275914; ENSG00000275960; ENSG00000276011; ENSG00000276731; ENSG00000277251; ENSG00000277725; ENSG00000278692; ENSG00000278731; ENSG00000239961; ENSG00000274185; ENSG00000276798; ENSG00000277092; ENSG00000134545	120
adhd	Unconditioned	lipid-mediator-receptor-prostanoid-leukotriene-paf	pops	broad		SET	12	-1.71686	-0.4276	-0.011169	0.926963	1	0.95699	1	0.926963	1	3146	ENSG00000213903; ENSG00000213906; ENSG00000285203; ENSG00000285456; ENSG00000050628; ENSG00000125384; ENSG00000160951; ENSG00000171522; ENSG00000173198; ENSG00000183134; ENSG00000169403; ENSG00000168229; ENSG00000122420; ENSG00000160013; ENSG00000006638	15
adhd	Unconditioned	prostaglandin-e2-receptor	pops	nested	lipid-mediator-receptor-prostanoid-leukotriene-paf	SET	4	-1.06603	-0.52244	-0.0078806	0.823861	1	0.85679	1	0.823861	1	3146	ENSG00000050628; ENSG00000125384; ENSG00000160951; ENSG00000171522	4
adhd	Unconditioned	lysophospholipid-s1p-lpa-receptor	pops	broad		SET	6	-1.72628	-0.68081	-0.012577	0.927991	1	0.95784	1	0.927991	1	3146	ENSG00000125910; ENSG00000170989; ENSG00000180739; ENSG00000213694; ENSG00000267534; ENSG00000198121	6
adhd	Unconditioned	mapk-activated-protein-kinases	pops	broad		SET	4	-0.696264	-0.31295	-0.0047206	0.731369	1	0.75686	1	0.731369	1	3146	ENSG00000079277; ENSG00000099875; ENSG00000162889; ENSG00000089022	4
adhd	Unconditioned	mapk-map3k-signalling	pops	broad		SET	8	0.596337	0.16184	0.0034521	0.296888	0.875362	0.27548	0.843049	0.296888	0.875362	3146	ENSG00000095015; ENSG00000130758; ENSG00000173327; ENSG00000139625; ENSG00000073803; ENSG00000197442; ENSG00000107968; ENSG00000006432	8
adhd	Unconditioned	mapk-stress-activated-signalling	pops	broad		SET	5	1.43407	0.75627	0.012754	0.109906	0.541949	0.075789	0.386438	0.109906	0.541949	3146	ENSG00000050748; ENSG00000107643; ENSG00000109339; ENSG00000112062; ENSG00000185386	5
adhd	Unconditioned	matrix-metalloproteinases	pops	broad		SET	8	1.10229	0.39957	0.0085228	0.168463	0.645743	0.13518	0.536288	0.168463	0.645743	3146	ENSG00000262406; ENSG00000137745; ENSG00000157227; ENSG00000149968; ENSG00000137673; ENSG00000118113; ENSG00000100985; ENSG00000196611; ENSG00000087245	9
adhd	Unconditioned	melanocortin-receptor	pops	broad		SET	4	0.141134	0.073706	0.0011118	0.447823	1	0.44388	1	0.447823	1	3146	ENSG00000258839; ENSG00000185231; ENSG00000124089; ENSG00000166603	4
adhd	Unconditioned	melatonin-receptor	pops	broad		SET	2	0.478901	0.39721	0.0042369	0.333225	0.917973	0.31601	0.890794	0.333225	0.917973	3146	ENSG00000134640; ENSG00000168412	2
adhd	Unconditioned	metabotropic-glutamate-receptor	pops	broad		SET	4	-0.741665	-0.40374	-0.00609	0.744154	1	0.77085	1	0.744154	1	3146	ENSG00000164082; ENSG00000198822; ENSG00000124493; ENSG00000168959	4
adhd	Unconditioned	microsomal-triglyceride-transfer-protein	pops	broad		SET	2	-0.356628	-0.37824	-0.0040346	0.624464	1	0.63931	1	0.624464	1	3146	ENSG00000138823; ENSG00000185624	2
adhd	Unconditioned	microtubule-mitotic-spindle	pops	broad		SET	11	2.37471	0.66955	0.016745	0.026827	0.281723	0.0087886	0.0944466	0.026827	0.281723	3146	ENSG00000101162; ENSG00000104833; ENSG00000123416; ENSG00000127824; ENSG00000137267; ENSG00000137285; ENSG00000152086; ENSG00000167552; ENSG00000167553; ENSG00000176014; ENSG00000183311; ENSG00000188229; ENSG00000196230; ENSG00000224156; ENSG00000227739; ENSG00000229684; ENSG00000232421; ENSG00000232575; ENSG00000235067; ENSG00000258947; ENSG00000261456; ENSG00000292120; ENSG00000138160	23
adhd	Unconditioned	tubulin-beta	pops	nested	microtubule-mitotic-spindle	SET	5	3.30377	1.3371	0.022549	0.00531213	0.119666	0.00047809	0.0107434	0.00531213	0.119666	3146	ENSG00000101162; ENSG00000104833; ENSG00000137267; ENSG00000137285; ENSG00000176014; ENSG00000183311; ENSG00000188229; ENSG00000196230; ENSG00000224156; ENSG00000227739; ENSG00000229684; ENSG00000232421; ENSG00000232575; ENSG00000235067; ENSG00000258947; ENSG00000261456	16
adhd	Unconditioned	tubulin	pops	nested	microtubule-mitotic-spindle	SET	10	2.28698	0.67109	0.016003	0.0309347	0.309938	0.011105	0.112335	0.0309347	0.309938	3146	ENSG00000101162; ENSG00000104833; ENSG00000123416; ENSG00000127824; ENSG00000137267; ENSG00000137285; ENSG00000152086; ENSG00000167552; ENSG00000167553; ENSG00000176014; ENSG00000183311; ENSG00000188229; ENSG00000196230; ENSG00000224156; ENSG00000227739; ENSG00000229684; ENSG00000232421; ENSG00000232575; ENSG00000235067; ENSG00000258947; ENSG00000261456; ENSG00000292120	22
adhd	Unconditioned	mitochondrial-complex-i-nadh-dehydrogenase	pops	broad		SET	41	-1.02008	-0.14529	-0.007009	0.81381	1	0.84614	1	0.81381	1	3146	ENSG00000004779; ENSG00000023228; ENSG00000065518; ENSG00000090266; ENSG00000099795; ENSG00000109390; ENSG00000110717; ENSG00000115286; ENSG00000119013; ENSG00000119421; ENSG00000123545; ENSG00000125356; ENSG00000128609; ENSG00000130414; ENSG00000131495; ENSG00000136521; ENSG00000137806; ENSG00000139180; ENSG00000140990; ENSG00000145494; ENSG00000147123; ENSG00000147684; ENSG00000151366; ENSG00000158864; ENSG00000160194; ENSG00000164182; ENSG00000164258; ENSG00000165264; ENSG00000166136; ENSG00000167792; ENSG00000168653; ENSG00000170906; ENSG00000174886; ENSG00000178057; ENSG00000178127; ENSG00000183648; ENSG00000184752; ENSG00000184983; ENSG00000185633; ENSG00000186010; ENSG00000189043; ENSG00000198695; ENSG00000198763; ENSG00000198786; ENSG00000198840; ENSG00000198886; ENSG00000198888; ENSG00000212907; ENSG00000213619; ENSG00000267855; ENSG00000272765; ENSG00000273397; ENSG00000273642; ENSG00000274359; ENSG00000275605; ENSG00000275724; ENSG00000276061; ENSG00000276220; ENSG00000276766; ENSG00000277365; ENSG00000277722; ENSG00000278365; ENSG00000281013; ENSG00000283447; ENSG00000291930; ENSG00000292058	66
adhd	Unconditioned	mitotic-kinase-aurora-plk	pops	broad		SET	5	-0.845626	-0.3686	-0.0062162	0.771921	1	0.80112	1	0.771921	1	3146	ENSG00000087586; ENSG00000105146; ENSG00000178999; ENSG00000166851; ENSG00000142731	5
adhd	Unconditioned	monoamine-gaba-metabolism	pops	broad		SET	8	0.389349	0.15609	0.0033293	0.362323	0.959486	0.34851	0.944369	0.362323	0.959486	3146	ENSG00000069535; ENSG00000189221; ENSG00000129167; ENSG00000139287; ENSG00000093010; ENSG00000132437; ENSG00000123454; ENSG00000183044; ENSG00000112294; ENSG00000180176	10
adhd	Unconditioned	tryptophan-5-hydroxylase	pops	nested	monoamine-gaba-metabolism	SET	2	-0.672618	-0.5252	-0.0056022	0.724534	1	0.7494	1	0.724534	1	3146	ENSG00000129167; ENSG00000139287	2
adhd	Unconditioned	motilin-ghrelin-receptor	pops	broad		SET	2	0.466837	0.3753	0.0040032	0.337068	0.924511	0.32031	0.89453	0.337068	0.924511	3146	ENSG00000121853; ENSG00000102539	2
adhd	Unconditioned	mucin	pops	broad		SET	3	-1.20131	-0.61281	-0.0080055	0.851131	1	0.88517	1	0.851131	1	3146	ENSG00000181143; ENSG00000291738; ENSG00000215182; ENSG00000291363; ENSG00000185499	5
adhd	Unconditioned	muscarinic-acetylcholine-receptor	pops	broad		SET	5	2.20193	0.99285	0.016744	0.0354556	0.327107	0.013843	0.133181	0.0354556	0.327107	3146	ENSG00000133019; ENSG00000168539; ENSG00000180720; ENSG00000181072; ENSG00000184984	5
adhd	Unconditioned	myosin	pops	broad		SET	7	-0.152535	-0.050605	-0.0010097	0.553054	1	0.56062	1	0.553054	1	3146	ENSG00000078814; ENSG00000092054; ENSG00000106631; ENSG00000111245; ENSG00000160808; ENSG00000197616; ENSG00000198336	7
adhd	Unconditioned	natriuretic-peptide-receptor	pops	broad		SET	3	-0.514128	-0.35007	-0.0045732	0.676292	1	0.69642	1	0.676292	1	3146	ENSG00000113389; ENSG00000159899; ENSG00000169418	3
adhd	Unconditioned	neurokinin-tachykinin-receptor	pops	broad		SET	3	-0.266498	-0.1768	-0.0023097	0.593312	1	0.60507	1	0.593312	1	3146	ENSG00000115353; ENSG00000075073; ENSG00000169836	3
adhd	Unconditioned	neuropeptide-y-receptor	pops	broad		SET	2	0.147447	0.11082	0.0011821	0.445598	1	0.44139	1	0.445598	1	3146	ENSG00000204174; ENSG00000264717; ENSG00000288157; ENSG00000185149; ENSG00000164129	5
adhd	Unconditioned	neurotrophin-trk-signaling	pops	broad		SET	4	1.65065	0.85299	0.012867	0.0814242	0.471967	0.049417	0.295563	0.0814242	0.471967	3146	ENSG00000140538; ENSG00000148053; ENSG00000198400; ENSG00000134259	4
adhd	Unconditioned	nf-kb-pathway-irak-ikk-nf-kb	pops	broad		SET	8	0.659504	0.1817	0.0038756	0.278326	0.857605	0.25479	0.805597	0.278326	0.857605	3146	ENSG00000077150; ENSG00000109320; ENSG00000173039; ENSG00000056972; ENSG00000104365; ENSG00000184216; ENSG00000198001; ENSG00000172175; ENSG00000137275	9
adhd	Unconditioned	nicotinic-acetylcholine-receptor-muscle-type	pops	broad		SET	5	0.310202	0.14108	0.0023791	0.388888	0.986646	0.37821	0.980914	0.388888	0.986646	3146	ENSG00000108556; ENSG00000135902; ENSG00000138435; ENSG00000170175; ENSG00000196811; ENSG00000283946	6
adhd	Unconditioned	nicotinic-acetylcholine-receptor-neuronal	pops	broad		SET	9	1.21677	0.42863	0.0096969	0.146074	0.612734	0.11186	0.488766	0.146074	0.612734	3146	ENSG00000166664; ENSG00000175344; ENSG00000274542; ENSG00000275917; ENSG00000282088; ENSG00000101204; ENSG00000160716; ENSG00000169684; ENSG00000080644; ENSG00000117971; ENSG00000147434; ENSG00000129749; ENSG00000174343	13
adhd	Unconditioned	neuronal-acetylcholine-receptor-alpha6-beta2	pops	nested	nicotinic-acetylcholine-receptor-neuronal	SET	2	1.1333	0.81499	0.0086932	0.162172	0.636152	0.12855	0.525902	0.162172	0.636152	3146	ENSG00000147434; ENSG00000160716	2
adhd	Unconditioned	neuronal-acetylcholine-receptor-alpha3-beta4	pops	nested	nicotinic-acetylcholine-receptor-neuronal	SET	2	1.10894	0.86298	0.0092052	0.167103	0.644248	0.13374	0.533942	0.167103	0.644248	3146	ENSG00000080644; ENSG00000117971	2
adhd	Unconditioned	neuronal-acetylcholine-receptor-alpha4-beta2	pops	nested	nicotinic-acetylcholine-receptor-neuronal	SET	2	1.07999	0.70924	0.0075653	0.173133	0.655445	0.14008	0.546462	0.173133	0.655445	3146	ENSG00000101204; ENSG00000160716	2
adhd	Unconditioned	nicotinic-acetylcholine-receptor-alpha4-beta2-alpha5	pops	nested	nicotinic-acetylcholine-receptor-neuronal	SET	3	0.88422	0.53383	0.0069738	0.218019	0.749141	0.18829	0.660379	0.218019	0.749141	3146	ENSG00000101204; ENSG00000160716; ENSG00000169684	3
adhd	Unconditioned	neuronal-acetylcholine-receptor-alpha9-alpha10	pops	nested	nicotinic-acetylcholine-receptor-neuronal	SET	2	-0.280958	-0.21545	-0.0022981	0.598357	1	0.61063	1	0.598357	1	3146	ENSG00000129749; ENSG00000174343	2
adhd	Unconditioned	nitric-oxide-synthase	pops	broad		SET	3	-0.61716	-0.39497	-0.0051598	0.708098	1	0.73143	1	0.708098	1	3146	ENSG00000007171; ENSG00000089250; ENSG00000164867	3
adhd	Unconditioned	nmda-glutamate-receptor	pops	broad		SET	6	-1.9114	-0.91923	-0.016981	0.945751	1	0.97201	1	0.945751	1	3146	ENSG00000105464; ENSG00000116032; ENSG00000161509; ENSG00000176884; ENSG00000183454; ENSG00000198785; ENSG00000273079	7
adhd	Unconditioned	glutamate-nmda-receptor	pops	nested	nmda-glutamate-receptor	SET	6	-1.9114	-0.91923	-0.016981	0.945751	1	0.97201	1	0.945751	1	3146	ENSG00000105464; ENSG00000116032; ENSG00000161509; ENSG00000176884; ENSG00000183454; ENSG00000198785; ENSG00000273079	7
adhd	Unconditioned	notch-signalling	pops	broad		SET	5	0.303699	0.13982	0.002358	0.391105	0.989876	0.38068	0.983028	0.391105	0.989876	3146	ENSG00000090932; ENSG00000128917; ENSG00000172889; ENSG00000148400; ENSG00000134250; ENSG00000074181	6
adhd	Unconditioned	nuclear-receptor-lipid-metabolic-sensor	pops	broad		SET	6	0.561873	0.19815	0.0036605	0.307338	0.885585	0.2871	0.853702	0.307338	0.885585	3146	ENSG00000112033; ENSG00000132170; ENSG00000186951; ENSG00000025434; ENSG00000131408; ENSG00000012504	6
adhd	Unconditioned	liver-x-receptor	pops	nested	nuclear-receptor-lipid-metabolic-sensor	SET	2	2.56565	1.3532	0.014435	0.0195748	0.255646	0.0051527	0.0692752	0.0195748	0.255646	3146	ENSG00000025434; ENSG00000131408	2
adhd	Unconditioned	peroxisome-proliferator-activated-receptor	pops	nested	nuclear-receptor-lipid-metabolic-sensor	SET	3	-1.77064	-0.91682	-0.011977	0.932621	1	0.96168	1	0.932621	1	3146	ENSG00000112033; ENSG00000132170; ENSG00000186951	3
adhd	Unconditioned	nuclear-receptor-steroid	pops	broad		SET	6	-0.657437	-0.29918	-0.0055268	0.720071	1	0.74455	1	0.720071	1	3146	ENSG00000091831; ENSG00000140009; ENSG00000169083; ENSG00000196482; ENSG00000113580; ENSG00000151623; ENSG00000082175	7
adhd	Unconditioned	nuclear-receptor-vitamin-d-orphan	pops	broad		SET	3	0.363459	0.21821	0.0028507	0.370967	0.971741	0.35813	0.958877	0.370967	0.971741	3146	ENSG00000101076; ENSG00000143365; ENSG00000111424	3
adhd	Unconditioned	opioid-receptor	pops	broad		SET	4	1.01962	0.58782	0.0088668	0.186161	0.681004	0.15396	0.578939	0.186161	0.681004	3146	ENSG00000082556; ENSG00000112038; ENSG00000116329; ENSG00000125510; ENSG00000277044	5
adhd	Unconditioned	opioid-receptors-mu-kappa-delta	pops	nested	opioid-receptor	SET	3	0.581947	0.35536	0.0046423	0.301231	0.879919	0.28031	0.847123	0.301231	0.879919	3146	ENSG00000082556; ENSG00000112038; ENSG00000116329	3
adhd	Unconditioned	orexin-receptor	pops	broad		SET	2	0.952599	0.84446	0.0090076	0.201416	0.711173	0.1704	0.617602	0.201416	0.711173	3146	ENSG00000121764; ENSG00000137252	2
adhd	Unconditioned	p53-mdm2-regulatory-loop	pops	broad		SET	2	0.00747372	0.004671	4.9825e-05	0.495697	1	0.49702	1	0.495697	1	3146	ENSG00000135679; ENSG00000141510	2
adhd	Unconditioned	parathyroid-hormone-signalling	pops	broad		SET	2	-0.578205	-0.40642	-0.0043352	0.696256	1	0.71843	1	0.696256	1	3146	ENSG00000160801; ENSG00000087494	2
adhd	Unconditioned	parp-tankyrase	pops	broad		SET	5	0.572175	0.25721	0.0043377	0.304193	0.880527	0.2836	0.851304	0.304193	0.880527	3146	ENSG00000041880; ENSG00000129484; ENSG00000143799; ENSG00000291803; ENSG00000107854; ENSG00000173273; ENSG00000285372	7
adhd	Unconditioned	tankyrase-1-2	pops	nested	parp-tankyrase	SET	2	0.942557	0.731	0.0077974	0.203797	0.717164	0.17296	0.62298	0.203797	0.717164	3146	ENSG00000107854; ENSG00000173273; ENSG00000285372	3
adhd	Unconditioned	parp-1-2-and-3	pops	nested	parp-tankyrase	SET	3	0.0317167	0.017474	0.00022827	0.486975	1	0.48735	1	0.486975	1	3146	ENSG00000041880; ENSG00000129484; ENSG00000143799; ENSG00000291803	4
adhd	Unconditioned	phosphatase-tyrosine-inositol	pops	broad		SET	5	-2.16417	-0.96617	-0.016294	0.964029	1	0.98477	1	0.964029	1	3146	ENSG00000081237; ENSG00000262418; ENSG00000168918; ENSG00000281614; ENSG00000133731; ENSG00000179295; ENSG00000127329	7
adhd	Unconditioned	phosphodiesterase	pops	broad		SET	23	2.44167	0.48372	0.017487	0.0240363	0.271034	0.0073162	0.083925	0.0240363	0.271034	3146	ENSG00000065989; ENSG00000073417; ENSG00000095464; ENSG00000105650; ENSG00000112541; ENSG00000113231; ENSG00000113448; ENSG00000115252; ENSG00000123360; ENSG00000132915; ENSG00000133256; ENSG00000138735; ENSG00000139053; ENSG00000152270; ENSG00000154678; ENSG00000156973; ENSG00000160191; ENSG00000171408; ENSG00000172572; ENSG00000184588; ENSG00000185527; ENSG00000186642; ENSG00000205268; ENSG00000284762; ENSG00000285188	25
adhd	Unconditioned	3-5-cyclic-phosphodiesterase	pops	nested	phosphodiesterase	SET	23	2.44167	0.48372	0.017487	0.0240363	0.271034	0.0073162	0.083925	0.0240363	0.271034	3146	ENSG00000065989; ENSG00000073417; ENSG00000095464; ENSG00000105650; ENSG00000112541; ENSG00000113231; ENSG00000113448; ENSG00000115252; ENSG00000123360; ENSG00000132915; ENSG00000133256; ENSG00000138735; ENSG00000139053; ENSG00000152270; ENSG00000154678; ENSG00000156973; ENSG00000160191; ENSG00000171408; ENSG00000172572; ENSG00000184588; ENSG00000185527; ENSG00000186642; ENSG00000205268; ENSG00000284762; ENSG00000285188	25
adhd	Unconditioned	phosphodiesterase-4	pops	nested	phosphodiesterase	SET	4	2.01587	0.83693	0.012624	0.0474221	0.370185	0.021915	0.178151	0.0474221	0.370185	3146	ENSG00000065989; ENSG00000105650; ENSG00000113448; ENSG00000184588; ENSG00000285188	5
adhd	Unconditioned	phosphodiesterase-7	pops	nested	phosphodiesterase	SET	2	1.28107	0.77989	0.0083189	0.134509	0.589877	0.10009	0.458411	0.134509	0.589877	3146	ENSG00000171408; ENSG00000205268	2
adhd	Unconditioned	phosphodiesterase-3	pops	nested	phosphodiesterase	SET	2	0.0286787	0.025165	0.00026843	0.488047	1	0.48856	1	0.488047	1	3146	ENSG00000152270; ENSG00000172572	2
adhd	Unconditioned	phosphodiesterase-8	pops	nested	phosphodiesterase	SET	2	-0.0531351	-0.043227	-0.00046108	0.517443	1	0.52119	1	0.517443	1	3146	ENSG00000073417; ENSG00000113231; ENSG00000284762	3
adhd	Unconditioned	phospholipase-a2	pops	broad		SET	5	-2.70485	-0.95008	-0.016022	0.986117	1	0.99658	1	0.986117	1	3146	ENSG00000069764; ENSG00000276870; ENSG00000116711; ENSG00000146070; ENSG00000188257; ENSG00000127472	6
adhd	Unconditioned	pi3k-akt-mtor-cascade	pops	broad		SET	14	1.17432	0.3148	0.0088811	0.154103	0.623949	0.12014	0.506692	0.154103	0.623949	3146	ENSG00000051382; ENSG00000105647; ENSG00000105851; ENSG00000117461; ENSG00000121879; ENSG00000141506; ENSG00000145675; ENSG00000171608; ENSG00000105221; ENSG00000117020; ENSG00000142208; ENSG00000275199; ENSG00000141564; ENSG00000167965; ENSG00000198793; ENSG00000140992	16
adhd	Unconditioned	serine-threonine-protein-kinase-akt	pops	nested	pi3k-akt-mtor-cascade	SET	3	1.05607	0.53436	0.0069806	0.178246	0.666779	0.14548	0.556112	0.178246	0.666779	3146	ENSG00000105221; ENSG00000117020; ENSG00000142208; ENSG00000275199	4
adhd	Unconditioned	pi3-kinase-class-i	pops	nested	pi3k-akt-mtor-cascade	SET	8	0.838357	0.29791	0.0063544	0.229546	0.769885	0.20092	0.687572	0.229546	0.769885	3146	ENSG00000051382; ENSG00000105647; ENSG00000105851; ENSG00000117461; ENSG00000121879; ENSG00000141506; ENSG00000145675; ENSG00000171608	8
adhd	Unconditioned	mtorc1	pops	nested	pi3k-akt-mtor-cascade	SET	2	-0.1249	-0.10353	-0.0011043	0.543177	1	0.5497	1	0.543177	1	3146	ENSG00000141564; ENSG00000167965; ENSG00000198793	3
adhd	Unconditioned	pituitary-gonadal-hormone-receptor	pops	broad		SET	5	0.347643	0.20667	0.0034852	0.376249	0.975432	0.36406	0.964085	0.376249	0.975432	3146	ENSG00000170820; ENSG00000109163; ENSG00000138039; ENSG00000165409; ENSG00000174417	5
adhd	Unconditioned	platelet-adhesion-gp-vwf	pops	broad		SET	3	-0.623999	-0.2884	-0.0037676	0.71013	1	0.73368	1	0.71013	1	3146	ENSG00000088053; ENSG00000274050; ENSG00000274566; ENSG00000275633; ENSG00000275931; ENSG00000276065; ENSG00000276211; ENSG00000277439; ENSG00000278316; ENSG00000278670; ENSG00000185245; ENSG00000110799	12
adhd	Unconditioned	potassium-channel-inward-rectifier-ca-activated	pops	broad		SET	5	1.40177	0.66413	0.0112	0.114785	0.550477	0.080503	0.399468	0.114785	0.550477	3146	ENSG00000120457; ENSG00000162989; ENSG00000156113; ENSG00000104783; ENSG00000123700	5
adhd	Unconditioned	potassium-channel-two-pore-domain-k2p	pops	broad		SET	5	1.01702	0.52156	0.0087956	0.186729	0.682289	0.15458	0.578939	0.186729	0.682289	3146	ENSG00000100433; ENSG00000186795; ENSG00000082482; ENSG00000171303; ENSG00000169427	5
adhd	Unconditioned	potassium-channel-voltage-gated	pops	broad		SET	39	1.28019	0.23279	0.010954	0.134669	0.589877	0.10025	0.458411	0.134669	0.589877	3146	ENSG00000026559; ENSG00000053918; ENSG00000055118; ENSG00000075043; ENSG00000089558; ENSG00000102057; ENSG00000104848; ENSG00000111262; ENSG00000116396; ENSG00000117013; ENSG00000124134; ENSG00000129159; ENSG00000130037; ENSG00000131398; ENSG00000135519; ENSG00000140015; ENSG00000143105; ENSG00000143473; ENSG00000151079; ENSG00000156486; ENSG00000158445; ENSG00000162975; ENSG00000164794; ENSG00000166006; ENSG00000168263; ENSG00000168418; ENSG00000170745; ENSG00000171126; ENSG00000171385; ENSG00000173826; ENSG00000177272; ENSG00000177301; ENSG00000178342; ENSG00000182255; ENSG00000182674; ENSG00000183960; ENSG00000184156; ENSG00000184408; ENSG00000184611; ENSG00000185760; ENSG00000281151; ENSG00000282076; ENSG00000292214	43
adhd	Unconditioned	voltage-gated-potassium-channel-kqt-kcnq2-kv7-2-kcnq3-kv7-3	pops	nested	potassium-channel-voltage-gated	SET	2	0.349823	0.28951	0.0030882	0.375514	0.975432	0.36324	0.962724	0.375514	0.975432	3146	ENSG00000075043; ENSG00000184156; ENSG00000281151	3
adhd	Unconditioned	kcnq-kv7-potassium-channel	pops	nested	potassium-channel-voltage-gated	SET	5	-0.0720219	-0.037648	-0.00063489	0.52424	1	0.52871	1	0.52424	1	3146	ENSG00000053918; ENSG00000075043; ENSG00000117013; ENSG00000184156; ENSG00000185760; ENSG00000281151; ENSG00000282076	7
adhd	Unconditioned	voltage-gated-potassium-channel-kcnq3-kcnq4	pops	nested	potassium-channel-voltage-gated	SET	2	-0.0992544	-0.081739	-0.00087188	0.533989	1	0.53953	1	0.533989	1	3146	ENSG00000117013; ENSG00000184156	2
adhd	Unconditioned	proteasome	pops	broad		SET	35	1.47578	0.24256	0.010813	0.10383	0.523474	0.070019	0.367746	0.10383	0.523474	3146	ENSG00000008018; ENSG00000013275; ENSG00000041357; ENSG00000087191; ENSG00000099341; ENSG00000100519; ENSG00000100567; ENSG00000100764; ENSG00000100804; ENSG00000100902; ENSG00000101182; ENSG00000103035; ENSG00000106588; ENSG00000108344; ENSG00000108671; ENSG00000115233; ENSG00000126067; ENSG00000127922; ENSG00000129084; ENSG00000130706; ENSG00000136930; ENSG00000142507; ENSG00000143106; ENSG00000154611; ENSG00000159352; ENSG00000159377; ENSG00000161057; ENSG00000163636; ENSG00000165916; ENSG00000173692; ENSG00000175166; ENSG00000185627; ENSG00000197170; ENSG00000204264; ENSG00000205220; ENSG00000206298; ENSG00000222028; ENSG00000226201; ENSG00000230034; ENSG00000230669; ENSG00000231631; ENSG00000235715; ENSG00000236443; ENSG00000239836; ENSG00000240065; ENSG00000240118; ENSG00000240508; ENSG00000242711; ENSG00000243067; ENSG00000243594; ENSG00000243958; ENSG00000275903; ENSG00000277791; ENSG00000281184; ENSG00000281221	55
adhd	Unconditioned	26s-proteasome	pops	nested	proteasome	SET	35	1.47578	0.24256	0.010813	0.10383	0.523474	0.070019	0.367746	0.10383	0.523474	3146	ENSG00000008018; ENSG00000013275; ENSG00000041357; ENSG00000087191; ENSG00000099341; ENSG00000100519; ENSG00000100567; ENSG00000100764; ENSG00000100804; ENSG00000100902; ENSG00000101182; ENSG00000103035; ENSG00000106588; ENSG00000108344; ENSG00000108671; ENSG00000115233; ENSG00000126067; ENSG00000127922; ENSG00000129084; ENSG00000130706; ENSG00000136930; ENSG00000142507; ENSG00000143106; ENSG00000154611; ENSG00000159352; ENSG00000159377; ENSG00000161057; ENSG00000163636; ENSG00000165916; ENSG00000173692; ENSG00000175166; ENSG00000185627; ENSG00000197170; ENSG00000204264; ENSG00000205220; ENSG00000206298; ENSG00000222028; ENSG00000226201; ENSG00000230034; ENSG00000230669; ENSG00000231631; ENSG00000235715; ENSG00000236443; ENSG00000239836; ENSG00000240065; ENSG00000240118; ENSG00000240508; ENSG00000242711; ENSG00000243067; ENSG00000243594; ENSG00000243958; ENSG00000275903; ENSG00000277791; ENSG00000281184; ENSG00000281221	55
adhd	Unconditioned	20s-proteasome	pops	nested	proteasome	SET	16	0.214104	0.056348	0.0016994	0.422093	1	0.41523	1	0.422093	1	3146	ENSG00000008018; ENSG00000041357; ENSG00000100567; ENSG00000100804; ENSG00000100902; ENSG00000101182; ENSG00000106588; ENSG00000126067; ENSG00000129084; ENSG00000136930; ENSG00000142507; ENSG00000143106; ENSG00000154611; ENSG00000159377; ENSG00000204264; ENSG00000205220; ENSG00000206298; ENSG00000222028; ENSG00000226201; ENSG00000230034; ENSG00000230669; ENSG00000231631; ENSG00000235715; ENSG00000236443; ENSG00000239836; ENSG00000240065; ENSG00000240118; ENSG00000240508; ENSG00000242711; ENSG00000243067; ENSG00000243594; ENSG00000243958; ENSG00000275903; ENSG00000277791; ENSG00000281184	35
adhd	Unconditioned	protein-kinase-a-pka	pops	broad		SET	3	1.56001	1.1236	0.014679	0.0924724	0.495926	0.059385	0.334399	0.0924724	0.495926	3146	ENSG00000072062; ENSG00000142875; ENSG00000165059; ENSG00000288516	4
adhd	Unconditioned	protein-kinase-c-d-signalling	pops	broad		SET	12	0.438371	0.14788	0.0038628	0.346271	0.942361	0.33056	0.914637	0.346271	0.942361	3146	ENSG00000027075; ENSG00000065675; ENSG00000067606; ENSG00000115825; ENSG00000126583; ENSG00000154229; ENSG00000163558; ENSG00000163932; ENSG00000166501; ENSG00000171132; ENSG00000184304; ENSG00000036828; ENSG00000277443	13
adhd	Unconditioned	protein-phosphatase-ppp	pops	broad		SET	4	1.50061	0.79774	0.012033	0.100363	0.515919	0.066739	0.358972	0.100363	0.515919	3146	ENSG00000113575; ENSG00000104695; ENSG00000138814; ENSG00000011485	4
adhd	Unconditioned	purine-metabolism	pops	broad		SET	7	0.637241	0.20725	0.0041351	0.284746	0.865519	0.26199	0.819305	0.284746	0.865519	3146	ENSG00000159131; ENSG00000262473; ENSG00000106348; ENSG00000178035; ENSG00000198805; ENSG00000291814; ENSG00000128059; ENSG00000163655; ENSG00000158125	9
adhd	Unconditioned	inosine-5-monophosphate-dehydrogenase-impdh	pops	nested	purine-metabolism	SET	2	0.286736	0.16042	0.0017111	0.396913	0.997361	0.38716	0.991054	0.396913	0.997361	3146	ENSG00000106348; ENSG00000178035	2
adhd	Unconditioned	purine-receptor	pops	broad		SET	6	0.00831124	0.0034982	6.4623e-05	0.495395	1	0.49668	1	0.495395	1	3146	ENSG00000109991; ENSG00000089041; ENSG00000169860; ENSG00000169313; ENSG00000175591; ENSG00000186912; ENSG00000171631	7
adhd	Unconditioned	pyrimidine-metabolism	pops	broad		SET	6	-0.332	-0.1187	-0.0021928	0.616071	1	0.63005	1	0.616071	1	3146	ENSG00000158825; ENSG00000102967; ENSG00000188641; ENSG00000025708; ENSG00000176890; ENSG00000114491	6
adhd	Unconditioned	pyruvate-dehydrogenase-kinase	pops	broad		SET	3	1.6103	0.79576	0.010396	0.0861892	0.485985	0.053674	0.312123	0.0861892	0.485985	3146	ENSG00000004799; ENSG00000005882; ENSG00000067992; ENSG00000152256	4
adhd	Unconditioned	raf-mek-erk-cascade	pops	broad		SET	6	3.13103	1.2619	0.023312	0.00728891	0.145628	0.00087249	0.0170488	0.00728891	0.145628	3146	ENSG00000078061; ENSG00000132155; ENSG00000157764; ENSG00000126934; ENSG00000169032; ENSG00000100030; ENSG00000102882	7
adhd	Unconditioned	b-raf-raf-proto-oncogene-serine-threonine-protein-kinase	pops	nested	raf-mek-erk-cascade	SET	2	2.30818	1.5297	0.016317	0.0298874	0.302334	0.010501	0.107015	0.0298874	0.302334	3146	ENSG00000132155; ENSG00000157764	2
adhd	Unconditioned	raf-serine-threonine-protein-kinase	pops	nested	raf-mek-erk-cascade	SET	2	2.30818	1.5297	0.016317	0.0298874	0.302334	0.010501	0.107015	0.0298874	0.302334	3146	ENSG00000078061; ENSG00000132155; ENSG00000157764	3
adhd	Unconditioned	mitogen-activated-protein-kinase-erk1-erk2	pops	nested	raf-mek-erk-cascade	SET	2	1.99069	1.2826	0.013681	0.0492885	0.373663	0.023264	0.18343	0.0492885	0.373663	3146	ENSG00000100030; ENSG00000102882	2
adhd	Unconditioned	dual-specificity-mitogen-activated-protein-kinase-kinase-mek1-2	pops	nested	raf-mek-erk-cascade	SET	2	0.979074	0.80333	0.0085689	0.195304	0.69584	0.16378	0.604756	0.195304	0.69584	3146	ENSG00000126934; ENSG00000169032	2
adhd	Unconditioned	ras-gtpase	pops	broad		SET	3	0.913024	0.38032	0.0049684	0.210901	0.736549	0.18062	0.639899	0.210901	0.736549	3146	ENSG00000133703; ENSG00000174775; ENSG00000213281; ENSG00000276536	4
adhd	Unconditioned	redox-oxidative-stress	pops	broad		SET	9	-0.148333	-0.049196	-0.001113	0.551549	1	0.55896	1	0.551549	1	3146	ENSG00000079999; ENSG00000116044; ENSG00000084207; ENSG00000104687; ENSG00000005381; ENSG00000007952; ENSG00000086991; ENSG00000181019; ENSG00000136810; ENSG00000198431	10
adhd	Unconditioned	relaxin-receptor	pops	broad		SET	2	-0.665536	-0.54152	-0.0057762	0.722464	1	0.74714	1	0.722464	1	3146	ENSG00000171509; ENSG00000133105	2
adhd	Unconditioned	renin-angiotensin-neprilysin-system	pops	broad		SET	7	-0.437474	-0.19171	-0.0038251	0.651536	1	0.66911	1	0.651536	1	3146	ENSG00000180772; ENSG00000159640; ENSG00000135744; ENSG00000117298; ENSG00000196549; ENSG00000130368; ENSG00000143839; ENSG00000144891	8
adhd	Unconditioned	retinoid-signalling-metabolism	pops	broad		SET	7	-0.716502	-0.31913	-0.0063676	0.737127	1	0.76315	1	0.737127	1	3146	ENSG00000077092; ENSG00000131759; ENSG00000143171; ENSG00000172819; ENSG00000186350; ENSG00000204231; ENSG00000206289; ENSG00000227322; ENSG00000228333; ENSG00000231321; ENSG00000235712; ENSG00000095596; ENSG00000116745	13
adhd	Unconditioned	retinoic-acid-receptor	pops	nested	retinoid-signalling-metabolism	SET	3	0.436899	0.31545	0.004121	0.346753	0.942535	0.33109	0.91524	0.346753	0.942535	3146	ENSG00000077092; ENSG00000131759; ENSG00000172819	3
adhd	Unconditioned	retinoid-receptor	pops	nested	retinoid-signalling-metabolism	SET	5	-0.0636432	-0.034669	-0.00058466	0.52124	1	0.52537	1	0.52124	1	3146	ENSG00000077092; ENSG00000131759; ENSG00000143171; ENSG00000172819; ENSG00000186350; ENSG00000204231; ENSG00000206289; ENSG00000227322; ENSG00000228333; ENSG00000231321; ENSG00000235712	11
adhd	Unconditioned	retinoid-x-receptor	pops	nested	retinoid-signalling-metabolism	SET	2	-0.598613	-0.49634	-0.0052943	0.702508	1	0.72528	1	0.702508	1	3146	ENSG00000143171; ENSG00000186350; ENSG00000204231; ENSG00000206289; ENSG00000227322; ENSG00000228333; ENSG00000231321; ENSG00000235712	8
adhd	Unconditioned	rho-effector-kinase-rock-pak	pops	broad		SET	3	2.1633	1.3568	0.017725	0.0376711	0.339111	0.015265	0.141246	0.0376711	0.339111	3146	ENSG00000067900; ENSG00000134318; ENSG00000130669	3
adhd	Unconditioned	ribosomal-s6-kinase-rsk-s6k	pops	broad		SET	4	-0.796718	-0.48254	-0.0072787	0.759108	1	0.78719	1	0.759108	1	3146	ENSG00000071242; ENSG00000072133; ENSG00000117676; ENSG00000177189; ENSG00000281877; ENSG00000108443; ENSG00000175634	7
adhd	Unconditioned	ribosomal-protein-s6-kinase-p70s6k	pops	nested	ribosomal-s6-kinase-rsk-s6k	SET	2	0.0680215	0.081619	0.0008706	0.47394	1	0.47288	1	0.47394	1	3146	ENSG00000108443; ENSG00000175634	2
adhd	Unconditioned	p90rsk	pops	nested	ribosomal-s6-kinase-rsk-s6k	SET	2	-0.962506	-0.67515	-0.0072016	0.800642	1	0.8321	1	0.800642	1	3146	ENSG00000071242; ENSG00000072133; ENSG00000117676; ENSG00000177189; ENSG00000281877	5
adhd	Unconditioned	ros-kinase	pops	broad		SET	3	0.0594975	0.034571	0.00045162	0.477004	1	0.47628	1	0.477004	1	3146	ENSG00000019582; ENSG00000047936; ENSG00000124145	3
adhd	Unconditioned	cd74-ros1	pops	nested	ros-kinase	SET	2	0.620234	0.41596	0.0044369	0.289754	0.866518	0.26756	0.829304	0.289754	0.866518	3146	ENSG00000019582; ENSG00000047936	2
adhd	Unconditioned	ros1-sdc4	pops	nested	ros-kinase	SET	2	-0.865453	-0.73097	-0.007797	0.776986	1	0.8066	1	0.776986	1	3146	ENSG00000047936; ENSG00000124145	2
adhd	Unconditioned	ryanodine-receptor	pops	broad		SET	2	-1.12056	-0.91967	-0.0098099	0.835268	1	0.86876	1	0.835268	1	3146	ENSG00000196218; ENSG00000198838	2
adhd	Unconditioned	selectin	pops	broad		SET	4	-0.616218	-0.34059	-0.0051374	0.707817	1	0.73112	1	0.707817	1	3146	ENSG00000007908; ENSG00000174175; ENSG00000188404; ENSG00000110876	4
adhd	Unconditioned	serotonin-receptor	pops	broad		SET	16	-0.762437	-0.21901	-0.0066048	0.74985	1	0.77709	1	0.74985	1	3146	ENSG00000102468; ENSG00000135312; ENSG00000135914; ENSG00000147246; ENSG00000148680; ENSG00000149305; ENSG00000157219; ENSG00000158748; ENSG00000164270; ENSG00000166736; ENSG00000168830; ENSG00000178084; ENSG00000178394; ENSG00000179097; ENSG00000179546; ENSG00000186038; ENSG00000186090	17
adhd	Unconditioned	serotonin-2-5-ht2-receptor	pops	nested	serotonin-receptor	SET	2	0.341049	0.34272	0.0036557	0.378498	0.976828	0.36654	0.965775	0.378498	0.976828	3146	ENSG00000102468; ENSG00000135914; ENSG00000147246	3
adhd	Unconditioned	serotonin-5-ht-receptor	pops	nested	serotonin-receptor	SET	16	-0.762437	-0.21901	-0.0066048	0.74985	1	0.77709	1	0.74985	1	3146	ENSG00000102468; ENSG00000135312; ENSG00000135914; ENSG00000147246; ENSG00000148680; ENSG00000149305; ENSG00000157219; ENSG00000158748; ENSG00000164270; ENSG00000166736; ENSG00000168830; ENSG00000178084; ENSG00000178394; ENSG00000179097; ENSG00000179546; ENSG00000186038; ENSG00000186090	17
adhd	Unconditioned	serotonin-3-5-ht3-receptor	pops	nested	serotonin-receptor	SET	5	-1.97195	-1.0011	-0.016882	0.950744	1	0.97568	1	0.950744	1	3146	ENSG00000149305; ENSG00000166736; ENSG00000178084; ENSG00000186038; ENSG00000186090	5
adhd	Unconditioned	siglec	pops	broad		SET	3	1.57761	1.0023	0.013093	0.09023	0.493553	0.057346	0.328225	0.09023	0.493553	3146	ENSG00000105383; ENSG00000142512; ENSG00000105366	3
adhd	Unconditioned	sodium-glucose-cotransporter-sglt	pops	broad		SET	2	2.76589	1.3999	0.014932	0.0139483	0.208958	0.0028413	0.0432628	0.0139483	0.208958	3146	ENSG00000100170; ENSG00000140675	2
adhd	Unconditioned	solute-carrier-non-nt-transport	pops	broad		SET	12	-0.925203	-0.2584	-0.0067494	0.791766	1	0.82256	1	0.791766	1	3146	ENSG00000203463; ENSG00000204385; ENSG00000206378; ENSG00000228263; ENSG00000229077; ENSG00000231479; ENSG00000232180; ENSG00000235336; ENSG00000066230; ENSG00000281861; ENSG00000100652; ENSG00000112759; ENSG00000125255; ENSG00000074803; ENSG00000157765; ENSG00000168065; ENSG00000197891; ENSG00000197901; ENSG00000149452; ENSG00000070915; ENSG00000141424	21
adhd	Unconditioned	solute-carrier-nt-transport	pops	broad		SET	6	1.34543	0.50907	0.0094041	0.123675	0.573866	0.089256	0.428455	0.123675	0.573866	3146	ENSG00000103546; ENSG00000108576; ENSG00000142319; ENSG00000276996; ENSG00000157103; ENSG00000196517; ENSG00000165646	7
adhd	Unconditioned	monoamine-transporter	pops	nested	solute-carrier-nt-transport	SET	3	2.41441	1.2927	0.016888	0.0251482	0.275666	0.0078844	0.0882716	0.0251482	0.275666	3146	ENSG00000103546; ENSG00000108576; ENSG00000142319; ENSG00000276996	4
adhd	Unconditioned	monoamine-transporters-norepinephrine-dopamine	pops	nested	solute-carrier-nt-transport	SET	2	0.867897	0.71362	0.007612	0.222093	0.755095	0.19273	0.669976	0.222093	0.755095	3146	ENSG00000103546; ENSG00000142319; ENSG00000276996	3
adhd	Unconditioned	somatostatin-receptor	pops	broad		SET	3	1.91916	1.2706	0.016599	0.0549669	0.385996	0.027491	0.204224	0.0549669	0.385996	3146	ENSG00000132671; ENSG00000139874; ENSG00000162009; ENSG00000180616; ENSG00000278195	5
adhd	Unconditioned	src-brk-family-kinase	pops	broad		SET	9	-1.27644	-0.42646	-0.0096477	0.864883	1	0.89909	1	0.864883	1	3146	ENSG00000000938; ENSG00000010810; ENSG00000101336; ENSG00000111816; ENSG00000125508; ENSG00000136573; ENSG00000176105; ENSG00000182866; ENSG00000197122; ENSG00000254087; ENSG00000285369; ENSG00000291971; ENSG00000101213	13
adhd	Unconditioned	src	pops	nested	src-brk-family-kinase	SET	9	-1.27644	-0.42646	-0.0096477	0.864883	1	0.89909	1	0.864883	1	3146	ENSG00000000938; ENSG00000010810; ENSG00000101336; ENSG00000111816; ENSG00000125508; ENSG00000136573; ENSG00000176105; ENSG00000182866; ENSG00000197122; ENSG00000254087; ENSG00000285369; ENSG00000291971	12
adhd	Unconditioned	steroid-biosynthesis-cyp-hsd-srd	pops	broad		SET	8	-1.16027	-0.41692	-0.0088927	0.843208	1	0.87702	1	0.843208	1	3146	ENSG00000128039; ENSG00000145545; ENSG00000277893; ENSG00000140459; ENSG00000288362; ENSG00000203859; ENSG00000160882; ENSG00000179142; ENSG00000148795; ENSG00000137869; ENSG00000101846	11
adhd	Unconditioned	steroid-5-alpha-reductase	pops	nested	steroid-biosynthesis-cyp-hsd-srd	SET	2	0.0759899	0.046556	0.0004966	0.471075	1	0.46971	1	0.471075	1	3146	ENSG00000128039; ENSG00000145545; ENSG00000277893	3
adhd	Unconditioned	synaptic-vesicle-protein	pops	broad		SET	5	3.25435	1.6029	0.027032	0.00581617	0.126191	0.00056929	0.0121836	0.00581617	0.126191	3146	ENSG00000122012; ENSG00000159164; ENSG00000185518; ENSG00000132639; ENSG00000220205	5
adhd	Unconditioned	t-cell-signalling	pops	broad		SET	12	-2.09604	-0.694	-0.018128	0.959712	1	0.98195	1	0.959712	1	3146	ENSG00000160654; ENSG00000167286; ENSG00000198851; ENSG00000160223; ENSG00000163600; ENSG00000013725; ENSG00000116824; ENSG00000010610; ENSG00000110448; ENSG00000178562; ENSG00000121594; ENSG00000114013	12
adhd	Unconditioned	tam-receptor-gas6-signaling	pops	broad		SET	3	-2.73391	-1.6588	-0.02167	0.986844	1	0.99687	1	0.986844	1	3146	ENSG00000183087; ENSG00000153208; ENSG00000167601	3
adhd	Unconditioned	tgf-beta-bmp-activin-ligand	pops	broad		SET	6	-0.615428	-0.27485	-0.0050773	0.707576	1	0.73086	1	0.707576	1	3146	ENSG00000092969; ENSG00000105329; ENSG00000119699; ENSG00000163217; ENSG00000263761; ENSG00000138379; ENSG00000122641	7
adhd	Unconditioned	tgf-beta-bmp-activin-receptor	pops	broad		SET	11	1.31821	0.46998	0.011754	0.128173	0.58439	0.09373	0.440111	0.128173	0.58439	3146	ENSG00000115170; ENSG00000121989; ENSG00000114739; ENSG00000107779; ENSG00000138696; ENSG00000204217; ENSG00000106991; ENSG00000182175; ENSG00000139567; ENSG00000106799; ENSG00000241186	11
adhd	Unconditioned	thyroid-hormone-signalling-metabolism	pops	broad		SET	4	1.1333	0.55704	0.0084025	0.162172	0.636152	0.12855	0.525902	0.162172	0.636152	3146	ENSG00000126351; ENSG00000151090; ENSG00000115705; ENSG00000211452	4
adhd	Unconditioned	tnf-ligand-superfamily	pops	broad		SET	8	-1.24894	-0.45961	-0.0098033	0.859927	1	0.89415	1	0.859927	1	3146	ENSG00000173503; ENSG00000204487; ENSG00000206437; ENSG00000223448; ENSG00000223919; ENSG00000226275; ENSG00000226979; ENSG00000227507; ENSG00000230279; ENSG00000231314; ENSG00000231408; ENSG00000236237; ENSG00000236925; ENSG00000238114; ENSG00000238130; ENSG00000204490; ENSG00000206439; ENSG00000223952; ENSG00000228321; ENSG00000228849; ENSG00000228978; ENSG00000230108; ENSG00000232810; ENSG00000239697; ENSG00000248871; ENSG00000102245; ENSG00000125726; ENSG00000120659; ENSG00000161955; ENSG00000102524; ENSG00000125735; ENSG00000117586; ENSG00000117560	33
adhd	Unconditioned	tnf-receptor-superfamily	pops	broad		SET	12	-2.90596	-0.94493	-0.024682	0.990528	1	0.99817	1	0.990528	1	3146	ENSG00000139193; ENSG00000104689; ENSG00000067182; ENSG00000120889; ENSG00000006327; ENSG00000159958; ENSG00000048462; ENSG00000186891; ENSG00000111321; ENSG00000186827; ENSG00000101017; ENSG00000120949; ENSG00000049249	13
adhd	Unconditioned	toll-like-receptor	pops	broad		SET	6	-0.507353	-0.22217	-0.0041041	0.674142	1	0.69404	1	0.674142	1	3146	ENSG00000136869; ENSG00000154589; ENSG00000137462; ENSG00000164342; ENSG00000187554; ENSG00000196664; ENSG00000101916; ENSG00000239732	8
adhd	Unconditioned	topoisomerase	pops	broad		SET	3	-1.36024	-0.61974	-0.008096	0.879103	1	0.91311	1	0.879103	1	3146	ENSG00000077097; ENSG00000131747; ENSG00000198900	3
adhd	Unconditioned	transient-receptor-potential-trp-channel	pops	broad		SET	5	0.0596927	0.031587	0.00053268	0.476932	1	0.4762	1	0.476932	1	3146	ENSG00000104321; ENSG00000144481; ENSG00000167723; ENSG00000111199; ENSG00000196689	5
adhd	Unconditioned	translation-control-non-ribosomal	pops	broad		SET	4	1.11568	0.48803	0.0073616	0.165747	0.642166	0.13229	0.530171	0.165747	0.642166	3146	ENSG00000114503; ENSG00000136937; ENSG00000101210; ENSG00000167658	4
adhd	Unconditioned	troponin	pops	broad		SET	5	-1.18787	-0.41383	-0.0069788	0.848559	1	0.88255	1	0.848559	1	3146	ENSG00000101470; ENSG00000130595; ENSG00000130598; ENSG00000288219; ENSG00000288250; ENSG00000114854; ENSG00000118194; ENSG00000129991	8
adhd	Unconditioned	fast-skeletal-troponin-complex	pops	nested	troponin	SET	2	-0.608261	-0.35402	-0.0037762	0.705399	1	0.72849	1	0.705399	1	3146	ENSG00000101470; ENSG00000130595; ENSG00000130598; ENSG00000288219; ENSG00000288250	5
adhd	Unconditioned	troponin-cardiac-muscle	pops	nested	troponin	SET	3	-1.0264	-0.44557	-0.0058208	0.815217	1	0.84764	1	0.815217	1	3146	ENSG00000114854; ENSG00000118194; ENSG00000129991	3
adhd	Unconditioned	type-i-cytokine-receptor-epor-mpl-ghr-lepr-osmr	pops	broad		SET	6	1.59111	0.61113	0.01129	0.0885157	0.488845	0.055801	0.32211	0.0885157	0.488845	3146	ENSG00000100368; ENSG00000187266; ENSG00000112964; ENSG00000116678; ENSG00000145623; ENSG00000117400	6
adhd	Unconditioned	tyrosinase	pops	broad		SET	2	0.325348	0.26524	0.0028292	0.383763	0.980761	0.37246	0.974031	0.383763	0.980761	3146	ENSG00000107165; ENSG00000077498	2
adhd	Unconditioned	ubiquitin-conjugation-nae-crl4-crbn	pops	broad		SET	6	-1.25167	-0.39554	-0.0073069	0.860424	1	0.89465	1	0.860424	1	3146	ENSG00000100387; ENSG00000113851; ENSG00000139842; ENSG00000167986; ENSG00000144744; ENSG00000159593	6
adhd	Unconditioned	nedd8-activating-enzyme	pops	nested	ubiquitin-conjugation-nae-crl4-crbn	SET	2	-0.822568	-0.43504	-0.0046404	0.765912	1	0.79461	1	0.765912	1	3146	ENSG00000144744; ENSG00000159593	2
adhd	Unconditioned	crl4-crbn-e3-ubiquitin-ligase	pops	nested	ubiquitin-conjugation-nae-crl4-crbn	SET	4	-0.94399	-0.37045	-0.0055879	0.796297	1	0.8274	1	0.796297	1	3146	ENSG00000100387; ENSG00000113851; ENSG00000139842; ENSG00000167986	4
adhd	Unconditioned	vasopressin-oxytocin-receptor	pops	broad		SET	3	0.942661	0.63344	0.008275	0.203773	0.717164	0.17293	0.62298	0.203773	0.717164	3146	ENSG00000126895; ENSG00000166148; ENSG00000198049; ENSG00000180914	4
adhd	Unconditioned	vasopressin-receptor	pops	nested	vasopressin-oxytocin-receptor	SET	2	-0.377873	-0.31306	-0.0033393	0.631647	1	0.64724	1	0.631647	1	3146	ENSG00000126895; ENSG00000166148; ENSG00000198049	3
adhd	Unconditioned	vasopressin-v1-receptor	pops	nested	vasopressin-oxytocin-receptor	SET	2	-0.377873	-0.31306	-0.0033393	0.631647	1	0.64724	1	0.631647	1	3146	ENSG00000166148; ENSG00000198049	2
adhd	Unconditioned	vegf-pdgf-growth-factor-ligand	pops	broad		SET	5	-0.336949	-0.14319	-0.0024148	0.617758	1	0.63192	1	0.617758	1	3146	ENSG00000119630; ENSG00000100311; ENSG00000112715; ENSG00000173511; ENSG00000150630	5
adhd	Unconditioned	vegfr-pdgfr-kit-flt-receptor-kinase	pops	broad		SET	7	-1.3879	-0.61441	-0.012259	0.883517	1	0.9174	1	0.883517	1	3146	ENSG00000037280; ENSG00000102755; ENSG00000128052; ENSG00000113721; ENSG00000134853; ENSG00000157404; ENSG00000122025	7
adhd	Unconditioned	vascular-endothelial-growth-factor-receptor	pops	nested	vegfr-pdgfr-kit-flt-receptor-kinase	SET	3	1.18637	0.79462	0.010381	0.151787	0.621411	0.11775	0.501953	0.151787	0.621411	3146	ENSG00000037280; ENSG00000102755; ENSG00000128052	3
adhd	Unconditioned	vascular-endothelial-growth-factor-receptor-1-and-2-flt-1-and-kdr	pops	nested	vegfr-pdgfr-kit-flt-receptor-kinase	SET	2	0.667238	0.55298	0.0058985	0.27609	0.855744	0.25232	0.805597	0.27609	0.855744	3146	ENSG00000102755; ENSG00000128052	2
adhd	Unconditioned	platelet-derived-growth-factor-receptor	pops	nested	vegfr-pdgfr-kit-flt-receptor-kinase	SET	2	-1.46048	-1.198	-0.012779	0.894512	1	0.92791	1	0.894512	1	3146	ENSG00000113721; ENSG00000134853	2
adhd	Unconditioned	vitamin-k-cycle-warfarin	pops	broad		SET	2	0.233705	0.109	0.0011627	0.415242	1	0.40761	1	0.415242	1	3146	ENSG00000115486; ENSG00000167397	2
adhd	Unconditioned	voltage-gated-calcium-channel	pops	broad		SET	25	2.25746	0.50838	0.01916	0.0324463	0.314893	0.011997	0.119438	0.0324463	0.314893	3146	ENSG00000006116; ENSG00000006283; ENSG00000007402; ENSG00000067191; ENSG00000075429; ENSG00000075461; ENSG00000081248; ENSG00000100346; ENSG00000102001; ENSG00000105605; ENSG00000108878; ENSG00000130433; ENSG00000141837; ENSG00000142408; ENSG00000148408; ENSG00000151062; ENSG00000151067; ENSG00000153956; ENSG00000157388; ENSG00000157445; ENSG00000165995; ENSG00000166862; ENSG00000167535; ENSG00000182389; ENSG00000196557; ENSG00000198216; ENSG00000284953; ENSG00000285479	28
adhd	Unconditioned	voltage-gated-l-type-calcium-channel	pops	nested	voltage-gated-calcium-channel	SET	3	0.477292	0.31044	0.0040554	0.33373	0.91856	0.31658	0.890841	0.33373	0.91856	3146	ENSG00000081248; ENSG00000102001; ENSG00000151067; ENSG00000157388; ENSG00000285479	5
adhd	Unconditioned	voltage-gated-t-type-calcium-channel	pops	nested	voltage-gated-calcium-channel	SET	3	0.424862	0.28227	0.0036874	0.350683	0.947431	0.33547	0.920932	0.350683	0.947431	3146	ENSG00000006283; ENSG00000100346; ENSG00000196557	3
adhd	Unconditioned	voltage-gated-sodium-channel	pops	broad		SET	10	0.85334	0.30419	0.0072537	0.225727	0.763588	0.19674	0.679288	0.225727	0.763588	3146	ENSG00000007314; ENSG00000136531; ENSG00000136546; ENSG00000144285; ENSG00000153253; ENSG00000168356; ENSG00000169432; ENSG00000183873; ENSG00000185313; ENSG00000196876	10
adhd	Unconditioned	wnt-signalling	pops	broad		SET	13	-2.13429	-0.65732	-0.01787	0.962186	1	0.98358	1	0.962186	1	3146	ENSG00000005339; ENSG00000168036; ENSG00000146374; ENSG00000205213; ENSG00000146242; ENSG00000283085; ENSG00000107984; ENSG00000157240; ENSG00000180340; ENSG00000163251; ENSG00000155760; ENSG00000177283; ENSG00000185483; ENSG00000102312; ENSG00000167941	15
adhd	Unconditioned	cbp-beta-catenin	pops	nested	wnt-signalling	SET	2	2.08996	1.7197	0.018344	0.0422741	0.352548	0.018319	0.160201	0.0422741	0.352548	3146	ENSG00000005339; ENSG00000168036	2
adhd	Unconditioned	rspo3-lgr4	pops	nested	wnt-signalling	SET	2	-1.52008	-1.099	-0.011722	0.902912	1	0.93574	1	0.902912	1	3146	ENSG00000146374; ENSG00000205213	2
alz	Unconditioned	11-beta-hydroxysteroid-dehydrogenase	pops	broad		SET	2	-2.13712	-1.4273	-0.015095	0.970235	1	0.9837	1	0.970235	1	3146	ENSG00000117594; ENSG00000176387	2
alz	Unconditioned	80s-ribosome	pops	broad		SET	70	-7.0208	-0.67465	-0.042129	0.999988	1	1	1	0.999988	1	3146	ENSG00000008988; ENSG00000063177; ENSG00000071082; ENSG00000083845; ENSG00000089009; ENSG00000089157; ENSG00000096150; ENSG00000100316; ENSG00000105193; ENSG00000105372; ENSG00000105640; ENSG00000108107; ENSG00000108298; ENSG00000109475; ENSG00000110700; ENSG00000112306; ENSG00000114391; ENSG00000115268; ENSG00000116251; ENSG00000118181; ENSG00000122026; ENSG00000122406; ENSG00000124614; ENSG00000125691; ENSG00000129824; ENSG00000130255; ENSG00000131469; ENSG00000134419; ENSG00000136942; ENSG00000137154; ENSG00000137818; ENSG00000138326; ENSG00000140988; ENSG00000142534; ENSG00000142541; ENSG00000142676; ENSG00000142937; ENSG00000143947; ENSG00000144713; ENSG00000145425; ENSG00000145592; ENSG00000147403; ENSG00000147604; ENSG00000148303; ENSG00000149273; ENSG00000156482; ENSG00000161016; ENSG00000161970; ENSG00000162244; ENSG00000163682; ENSG00000164587; ENSG00000166441; ENSG00000167526; ENSG00000168028; ENSG00000170889; ENSG00000171858; ENSG00000171863; ENSG00000172809; ENSG00000174444; ENSG00000174748; ENSG00000177954; ENSG00000182774; ENSG00000182899; ENSG00000186468; ENSG00000188846; ENSG00000197728; ENSG00000197756; ENSG00000197958; ENSG00000198034; ENSG00000198242; ENSG00000198755; ENSG00000198918; ENSG00000213741; ENSG00000223367; ENSG00000226225; ENSG00000227794; ENSG00000229117; ENSG00000231500; ENSG00000233927; ENSG00000235650; ENSG00000241343; ENSG00000265681; ENSG00000274005; ENSG00000274626; ENSG00000274646; ENSG00000274950; ENSG00000275323; ENSG00000277079; ENSG00000277359; ENSG00000278081; ENSG00000278229; ENSG00000278270; ENSG00000280831; ENSG00000280858; ENSG00000291931; ENSG00000292158	96
alz	Unconditioned	abl-kinase	pops	broad		SET	2	2.32959	1.7871	0.018899	0.0271946	0.281725	0.0099197	0.103572	0.0271946	0.281725	3146	ENSG00000097007; ENSG00000186716	2
alz	Unconditioned	acyl-coa-metabolism	pops	broad		SET	7	1.83429	0.48937	0.0096807	0.0573059	0.395777	0.033315	0.230349	0.0573059	0.395777	3146	ENSG00000076555; ENSG00000275176; ENSG00000278540; ENSG00000185000; ENSG00000285482; ENSG00000131473; ENSG00000057252; ENSG00000167780; ENSG00000205560; ENSG00000157184	10
alz	Unconditioned	adam-adamts-metalloproteinase	pops	broad		SET	3	0.949361	0.50337	0.0065195	0.189328	0.685416	0.17123	0.619183	0.189328	0.685416	3146	ENSG00000160323; ENSG00000281244; ENSG00000151694; ENSG00000154736	4
alz	Unconditioned	adenosine-receptor	pops	broad		SET	3	1.54767	0.57414	0.0074361	0.0866359	0.485985	0.060861	0.340087	0.0866359	0.485985	3146	ENSG00000128271; ENSG00000163485; ENSG00000170425; ENSG00000282608	4
alz	Unconditioned	adenosine-a2-receptor	pops	nested	adenosine-receptor	SET	2	0.971545	0.40289	0.0042608	0.184289	0.67848	0.16564	0.608055	0.184289	0.67848	3146	ENSG00000128271; ENSG00000170425	2
alz	Unconditioned	adrenergic-receptor	pops	broad		SET	8	-1.6318	-0.59538	-0.012591	0.929294	1	0.94863	1	0.929294	1	3146	ENSG00000043591; ENSG00000120907; ENSG00000150594; ENSG00000169252; ENSG00000170214; ENSG00000171873; ENSG00000184160; ENSG00000188778; ENSG00000274286	9
alz	Unconditioned	adrenergic-receptor-beta	pops	nested	adrenergic-receptor	SET	3	-0.829017	-0.51666	-0.0066916	0.772907	1	0.79644	1	0.772907	1	3146	ENSG00000043591; ENSG00000169252; ENSG00000188778	3
alz	Unconditioned	adrenergic-receptor-alpha-2	pops	nested	adrenergic-receptor	SET	2	-0.908959	-0.58397	-0.0061757	0.794853	1	0.81831	1	0.794853	1	3146	ENSG00000150594; ENSG00000184160; ENSG00000274286	3
alz	Unconditioned	adrenergic-receptor-alpha-1	pops	nested	adrenergic-receptor	SET	3	-1.08288	-0.67899	-0.008794	0.837419	1	0.86056	1	0.837419	1	3146	ENSG00000120907; ENSG00000170214; ENSG00000171873	3
alz	Unconditioned	adrenergic-receptor-alpha	pops	nested	adrenergic-receptor	SET	5	-1.41093	-0.63359	-0.010593	0.899501	1	0.92086	1	0.899501	1	3146	ENSG00000120907; ENSG00000150594; ENSG00000170214; ENSG00000171873; ENSG00000184160; ENSG00000274286	6
alz	Unconditioned	alcohol-aldehyde-metabolism	pops	broad		SET	7	-1.18314	-0.64139	-0.012688	0.858847	1	0.88161	1	0.858847	1	3146	ENSG00000172955; ENSG00000187758; ENSG00000196344; ENSG00000196616; ENSG00000197894; ENSG00000198099; ENSG00000248144; ENSG00000111275	8
alz	Unconditioned	alcohol-dehydrogenase-class-i	pops	nested	alcohol-aldehyde-metabolism	SET	2	-0.393918	-0.33292	-0.0035207	0.631682	1	0.65318	1	0.631682	1	3146	ENSG00000187758; ENSG00000196616; ENSG00000248144	3
alz	Unconditioned	alcohol-dehydrogenase	pops	nested	alcohol-aldehyde-metabolism	SET	6	-1.01669	-0.60174	-0.011021	0.821978	1	0.84534	1	0.821978	1	3146	ENSG00000172955; ENSG00000187758; ENSG00000196344; ENSG00000196616; ENSG00000197894; ENSG00000198099; ENSG00000248144	7
alz	Unconditioned	alk-ltk-kinase	pops	broad		SET	3	-0.555201	-0.3392	-0.0043933	0.687867	1	0.71062	1	0.687867	1	3146	ENSG00000143924; ENSG00000171094; ENSG00000181163	3
alz	Unconditioned	eml4-alk	pops	nested	alk-ltk-kinase	SET	2	-0.541661	-0.4078	-0.0043126	0.683319	1	0.70597	1	0.683319	1	3146	ENSG00000143924; ENSG00000171094	2
alz	Unconditioned	npm-alk-nucleophosmin-alk-tyrosine-kinase-receptor	pops	nested	alk-ltk-kinase	SET	2	-1.19981	-0.90073	-0.0095255	0.862182	1	0.88488	1	0.862182	1	3146	ENSG00000171094; ENSG00000181163	2
alz	Unconditioned	amino-acid-metabolism	pops	broad		SET	6	-0.696971	-0.28304	-0.0051838	0.73369	1	0.75708	1	0.73369	1	3146	ENSG00000158104; ENSG00000021826; ENSG00000115419; ENSG00000131203; ENSG00000115758; ENSG00000171759	6
alz	Unconditioned	aminopeptidase	pops	broad		SET	18	2.70476	0.65466	0.02076	0.0154124	0.222419	0.0034208	0.0489174	0.0154124	0.222419	3146	ENSG00000002549; ENSG00000108039; ENSG00000111142; ENSG00000113441; ENSG00000122121; ENSG00000123992; ENSG00000138792; ENSG00000141279; ENSG00000142327; ENSG00000148120; ENSG00000164024; ENSG00000164307; ENSG00000164308; ENSG00000166825; ENSG00000172878; ENSG00000172901; ENSG00000176393; ENSG00000196236; ENSG00000215440; ENSG00000292097	20
alz	Unconditioned	amp-activated-protein-kinase-ampk	pops	broad		SET	7	0.506237	0.18101	0.0035807	0.309472	0.887509	0.30635	0.880966	0.309472	0.887509	3146	ENSG00000106617; ENSG00000111725; ENSG00000115592; ENSG00000131791; ENSG00000132356; ENSG00000162409; ENSG00000181929	7
alz	Unconditioned	ampa-glutamate-receptor	pops	broad		SET	3	-0.872544	-0.54541	-0.0070641	0.785045	1	0.80854	1	0.785045	1	3146	ENSG00000120251; ENSG00000125675; ENSG00000152578; ENSG00000155511	4
alz	Unconditioned	amyloid-protein-aggregation	pops	broad		SET	12	3.17037	0.80407	0.020823	0.00787106	0.15099	0.00076263	0.0152914	0.00787106	0.15099	3146	ENSG00000080815; ENSG00000117362; ENSG00000138613; ENSG00000143801; ENSG00000162736; ENSG00000205155; ENSG00000186868; ENSG00000276155; ENSG00000277956; ENSG00000145335; ENSG00000142192; ENSG00000186318; ENSG00000132703; ENSG00000118271	14
alz	Unconditioned	gamma-secretase	pops	nested	amyloid-protein-aggregation	SET	6	1.6857	0.52818	0.0096736	0.0711792	0.437363	0.045936	0.281157	0.0711792	0.437363	3146	ENSG00000080815; ENSG00000117362; ENSG00000138613; ENSG00000143801; ENSG00000162736; ENSG00000205155	6
alz	Unconditioned	angiopoietin-tie-signaling	pops	broad		SET	4	1.20884	0.49474	0.0073988	0.136939	0.594136	0.11337	0.491833	0.136939	0.594136	3146	ENSG00000154188; ENSG00000091879; ENSG00000120156; ENSG00000066056	4
alz	Unconditioned	atp-binding-cassette-transporter	pops	broad		SET	3	0.929344	0.50034	0.0064803	0.193997	0.69433	0.17636	0.630487	0.193997	0.69433	3146	ENSG00000103222; ENSG00000278183; ENSG00000165029; ENSG00000085563	4
alz	Unconditioned	atp-sensitive-potassium-channel-k-atp	pops	broad		SET	4	-1.53613	-0.76238	-0.011401	0.917466	1	0.93773	1	0.917466	1	3146	ENSG00000006071; ENSG00000069431; ENSG00000121361; ENSG00000187486	4
alz	Unconditioned	sulfonylurea-receptor-1-kir6-2	pops	nested	atp-sensitive-potassium-channel-k-atp	SET	2	0.287845	0.18608	0.0019678	0.381758	0.978818	0.38674	0.990785	0.381758	0.978818	3146	ENSG00000006071; ENSG00000187486	2
alz	Unconditioned	sulfonylurea-receptor-2-kir6-2	pops	nested	atp-sensitive-potassium-channel-k-atp	SET	2	-0.86053	-0.55413	-0.0058601	0.781731	1	0.80524	1	0.781731	1	3146	ENSG00000069431; ENSG00000187486	2
alz	Unconditioned	sulfonylurea-receptors-k-atp-channels	pops	nested	atp-sensitive-potassium-channel-k-atp	SET	4	-1.53613	-0.76238	-0.011401	0.917466	1	0.93773	1	0.917466	1	3146	ENSG00000006071; ENSG00000069431; ENSG00000121361; ENSG00000187486	4
alz	Unconditioned	axon-guidance-neurite-outgrowth	pops	broad		SET	4	1.23589	0.62248	0.0093091	0.132221	0.589877	0.10826	0.480375	0.132221	0.589877	3146	ENSG00000105695; ENSG00000099250; ENSG00000115310; ENSG00000187764	4
alz	Unconditioned	b-cell-signalling	pops	broad		SET	4	9.88398	3.5355	0.052873	4.03442e-07	0.000211538	2.8425e-23	2.98084e-20	4.03442e-07	0.000211538	3146	ENSG00000007312; ENSG00000012124; ENSG00000177455; ENSG00000156738	4
alz	Unconditioned	bcl-2-apoptosis-family	pops	broad		SET	6	1.22889	0.39838	0.0072964	0.13344	0.589877	0.10956	0.482739	0.13344	0.589877	3146	ENSG00000171791; ENSG00000129473; ENSG00000171552; ENSG00000137875; ENSG00000140379; ENSG00000143384	6
alz	Unconditioned	bcr-immune-receptor-kinase-tec-syk	pops	broad		SET	4	4.22044	2.2749	0.034022	0.00209608	0.0784728	1.2256e-05	0.000543062	0.00209608	0.0784728	3146	ENSG00000010671; ENSG00000074966; ENSG00000102010; ENSG00000113263; ENSG00000135605; ENSG00000165025	6
alz	Unconditioned	betaine-homocysteine-s-methyltransferase	pops	broad		SET	2	0.0192441	0.015698	0.00016601	0.478745	1	0.49232	1	0.478745	1	3146	ENSG00000132840; ENSG00000145692	2
alz	Unconditioned	calcitonin-cgrp-amylin-calc-ramp	pops	broad		SET	8	-1.63787	-0.55735	-0.011786	0.929985	1	0.94927	1	0.929985	1	3146	ENSG00000004948; ENSG00000132329; ENSG00000131477; ENSG00000122679; ENSG00000110680; ENSG00000175868; ENSG00000064989; ENSG00000148926	8
alz	Unconditioned	calcitonin-gene-related-peptide-receptor-calcrl-ramp1	pops	nested	calcitonin-cgrp-amylin-calc-ramp	SET	2	-0.252857	-0.15598	-0.0016495	0.580346	1	0.59981	1	0.580346	1	3146	ENSG00000064989; ENSG00000132329	2
alz	Unconditioned	amylin-receptor-amy2-calcr-ramp2	pops	nested	calcitonin-cgrp-amylin-calc-ramp	SET	2	-0.626759	-0.37865	-0.0040044	0.71143	1	0.73459	1	0.71143	1	3146	ENSG00000004948; ENSG00000131477	2
alz	Unconditioned	calcitonin-gene-related-peptide	pops	nested	calcitonin-cgrp-amylin-calc-ramp	SET	2	-0.877683	-0.69789	-0.0073804	0.786456	1	0.80994	1	0.786456	1	3146	ENSG00000110680; ENSG00000175868	2
alz	Unconditioned	amylin-receptor-amy1-calcr-ramp1	pops	nested	calcitonin-cgrp-amylin-calc-ramp	SET	2	-1.53707	-1.1516	-0.012178	0.917586	1	0.93785	1	0.917586	1	3146	ENSG00000004948; ENSG00000132329	2
alz	Unconditioned	amylin-receptor-amy3-calcr-ramp3	pops	nested	calcitonin-cgrp-amylin-calc-ramp	SET	2	-3.08928	-2.3165	-0.024498	0.994758	1	0.999	1	0.994758	1	3146	ENSG00000004948; ENSG00000122679	2
alz	Unconditioned	calmodulin	pops	broad		SET	3	-0.730589	-0.44883	-0.0058132	0.744023	1	0.76748	1	0.744023	1	3146	ENSG00000143933; ENSG00000160014; ENSG00000198668	3
alz	Unconditioned	carbohydrate-digesting-enzyme-glucosidase-amylase	pops	broad		SET	4	-0.826817	-0.43331	-0.0064802	0.77228	1	0.79583	1	0.77228	1	3146	ENSG00000090402; ENSG00000171298; ENSG00000257335; ENSG00000257743; ENSG00000278563; ENSG00000282607; ENSG00000291507; ENSG00000243480	8
alz	Unconditioned	alpha-glucosidase	pops	nested	carbohydrate-digesting-enzyme-glucosidase-amylase	SET	3	-0.705341	-0.42501	-0.0055047	0.736273	1	0.7597	1	0.736273	1	3146	ENSG00000090402; ENSG00000171298; ENSG00000257335; ENSG00000257743; ENSG00000278563; ENSG00000282607; ENSG00000291507	7
alz	Unconditioned	carbonic-anhydrase	pops	broad		SET	11	-4.01046	-1.0813	-0.026811	0.998915	1	0.99997	1	0.998915	1	3146	ENSG00000074410; ENSG00000104267; ENSG00000107159; ENSG00000118298; ENSG00000131686; ENSG00000133742; ENSG00000164879; ENSG00000167434; ENSG00000168748; ENSG00000169239; ENSG00000174990; ENSG00000185015	12
[truncated: 33,884,178 more chars]
